# Genome-wide association and gene-virus interaction study of liver disease in hepatitis C virus-infected patients

**DOI:** 10.1101/2025.10.12.25337816

**Authors:** Jocelyn Quistrebert, Haiting Chai, Yan Chen, Narayan Ramamurthy, Hamish Innes, Jennifer Benselin, Zhiqing Wang, Qijing Shen, Emanuele Marchi, Vincent Pedergnana, Paul Klenerman, Graham Cooke, Eleanor Barnes, William L. Irving, John McLauchlan, M. Azim Ansari

## Abstract

**Background and Aims:** Chronic hepatitis C (CHC) can progress to cirrhosis and hepatocellular carcinoma (HCC). This study aimed to identify genetic determinants and host-viral interactions that drive this progression to inform risk stratification and personalised treatment strategies.

**Methods:** We performed a genome-wide association study (GWAS) of cirrhosis (2,829 cases and 1,515 CHC controls), followed by a GWAS of HCC (706 cases and 2,152 cirrhosis controls). We performed cis-eQTL mapping and deconvolution in liver tissue of HCV-infected (136 CHC and 54 cirrhosis) patients to investigate gene expression regulation and cellular heterogeneity. Additionally, ten polygenic risk scores (PRS) for non-viral liver diseases were tested in 3,406 infected individuals.

**Results:** We identified the missense risk variant rs738409 in *PNPLA3* and a protective variant (rs4386418) in *XKR3* in genotype 1-infected patients that were significantly associated with cirrhosis but not HCC progression. HLA fine-mapping identified two amino acids in *HLA-DQB1*03:01* and *HLA-DRB1*13:01* associated with cirrhosis risk. No genome-wide significant association was observed for HCC, and loci previously linked to non-viral HCC did not replicate. The eQTL analysis revealed 2,060 genes under cis-regulatory control and 129 whose effects were modified by cirrhosis. An intronic eQTL lowered *PNPLA3* expression, but was not linked to cirrhosis risk. Deconvolution revealed expansion of plasma cells and macrophages and depletion of hepatocytes in CHC, with further immune-stromal remodelling in cirrhosis. All PRS showed a significant association with cirrhosis risk but not HCC progression.

**Conclusion:** Cirrhosis in CHC shares genetic architecture with non-viral liver diseases but also displays virus-specific risk variants. Cirrhosis risk involves genetic factors that differ from those underlying progression to HCC.

## Supplementary Tables for "Genome-wide association and gene-virus interaction study of liver disease in hepatitis C virus-infected patients" (part 1 of 3)

### Sheet: Supp Table 1
Trait	Citation	PGS_ID	PGS_name	Nvariants
Cirrhosis	Emdin CA et al. Gastroenterology (2020)	PGS000726	PGS12_CIR	12
Cirrhosis	Ghouse J et al. Nat Genet (2024)	PGS004621	cirrhosis_pgs_eur	1,089,806
Alcohol-associated liver cirrhosis	Innes H et al. Gastroenterology (2020)	PGS000776	GRS9_Cirr	9
Alcohol-associated liver cirrhosis	Sinnott-Armstrong N et al. Nat Genet (2021)	PGS000704	HC171	183,271
Alcohol-associated liver cirrhosis	Whitfield JB et al. J Hepatol (2021)	PGS001777	3-SNP_cirr	3
Alcohol-associated liver cirrhosis	Schwantes-An TH et al. Hepatol Commun (2024)	PGS004913	PRSALC	20
Non-alcoholic fatty liver disease	Namjou B et al. BMC Med (2019)	PGS000655	NAFLD-10	10
Non-alcoholic fatty liver disease	Bianco C et al. J Hepatol (2020)	PGS000872	PRS-5	5
Non-alcoholic fatty liver disease	Schnurr TM et al. Hepatol Commun (2022)	PGS002282	GRS68_NAFLD	15
Non-alcoholic fatty liver disease	Schnurr TM et al. Hepatol Commun (2022)	PGS002283	GRS15_NAFLD	68

### Sheet: Supp Table 2
				rs7755367-T			rs148030853-del
		Cases	Controls	P	OR (95%CI)		P	OR (95%CI)
Cirrhosis	all	2829	1515	8.57e-08	0.65 (0.55-0.76)		7.93e-06	1.26 (1.14-1.4)
	gt1	1020	234	0.31	0.83 (0.59-1.19)		0.88	0.98 (0.78-1.23)
	gt3	1555	1270	5.34e-08	0.6 (0.5-0.72)		9.89e-08	1.38 (1.22-1.55)
	alcohol misuse in gt3	670	344	0.0174	0.65 (0.46-0.93)		0.00954	1.27 (1.06-1.52)
	no alcohol misuse in gt3	873	918	3.01e-06	0.59 (0.47-0.73)		0.000746	1.25 (1.1 1.42)
	diabetes, BMI>25 in gt3	251	67	0.00697	0.42 (0.22-0.79)		0.16	1.33 (0.89-1.99)
	no diabetes, BMI<25 in gt3	364	490	0.027	0.66 (0.46-0.95)		0.17	1.14 (0.95-1.37)
Decompensation in gt3		468	1270	6.49e-05	0.6 (0.46-0.77)		2.13e-06	1.52 (1.28-1.8)
Liver transplant in gt3		259	2566	0.74	1.05 (0.77-1.43)		0.027	1.25 (1.03-1.53)
HCC in gt3		348	1223	0.67	1.07 (0.77-1.49)		0.14	1.14 (0.95-1.38)
All-cause death in gt3		323	2502	0.23	0.84 (0.64-1.11)		0.029	1.22 (1.02-1.46)

### Sheet: Supp Table 3
rs738409-G
		Cases	Controls	P	OR (95%CI)
Cirrhosis	all	2829	1515	1.03e-08	1.4 (1.25-1.57)
	gt1	1020	234	0.000201	1.6 (1.25-2.04)
	gt3	1555	1270	5.08e-05	1.33 (1.16-1.52)
	alcohol misuse	1215	400	9.76e-05	1.49 (1.22-1.83)
	no alcohol misuse	1573	1105	9.01e-05	1.33 (1.16-1.54)
	diabetes, BMI>25	476	78	0.24	1.28 (0.85-1.96)
	no diabetes, BMI<25	687	615	0.0044	1.35 (1.1-1.67)
Decompensation		939	1515	6.9e-11	1.66 (1.43-1.93)
Liver transplant		494	3850	5.47e-05	1.4 (1.19-1.65)
HCC		706	2152	0.14	1.12 (0.96-1.29)
All-cause death		535	3809	0.0348	1.18 (1.01-1.38)

### Sheet: Supp Table 4
rs4386418-A
		Cases	Controls	P	OR (95%CI)
Cirrhosis	all	2829	1515	0.000889	0.82 (0.73-0.92)
	gt1	1020	234	4.22e-08	0.46 (0.35-0.61)
	gt3	1555	1270	0.6	0.96 (0.84-1.11)
	alcohol misuse in gt1	472	52	0.00273	0.41 (0.23-0.74)
	no alcohol misuse in gt1	526	180	9.34e-05	0.52 (0.38-0.72)
	diabetes, BMI>25 in gt1	170	5	NA	NA
	no diabetes, BMI<25 in gt1	273	120	0.000374	0.45 (0.29-0.7)
Decompensation in gt1		398	234	6.16e-06	0.49 (0.36-0.66)
Liver transplant in gt1		192	1062	0.33	1.15 (0.87-1.51)
HCC in gt1		292	738	0.8	1.03 (0.80-1.33)
All-cause death in gt1		182	1072	0.16	0.82 (0.62-1.08)

### Sheet: Supp Table 5
rsid	n.obs	freq	MAC	Score	Score.SE	Score.Stat	Score.pval	Est	Est.SE	PVE	OR	OR.lower	OR.upper
HLA_DQB1*03:01	4344	0.136671	1187	-72.6952	13.8648	-5.24314	1.57867e-07	-0.378162	0.072125	0.00622261	0.69	0.59	0.79
HLA_DRB1*13:01	4344	0.0645276	561	41.4852	9.90768	4.18717	2.82452e-05	0.422619	0.100932	0.00396854	1.53	1.25	1.86
HLA_DQA1*01:03	4344	0.0859847	747	45.0623	11.1946	4.02538	5.68838e-05	0.359583	0.0893291	0.00366778	1.43	1.2	1.71
HLA_DQB1*06:03	4344	0.0687221	597	40.1654	10.189	3.94204	8.07909e-05	0.386892	0.0981452	0.00351748	1.47	1.21	1.78
HLA_DPA1*01:03	4344	0.766475	2029	-48.8519	16.4396	-2.97159	0.00296263	-0.180757	0.0608286	0.00199879	0.83	0.74	0.94
HLA_DRB1*01:01	4344	0.0674277	586	-29.0363	10.1037	-2.87384	0.00405511	-0.284436	0.098974	0.00186946	0.75	0.62	0.91
HLA_DQB1*02:01	4344	0.267755	2326	51.3482	17.9598	2.85906	0.00424896	0.159192	0.0556799	0.00185028	1.17	1.05	1.31
HLA_DRB1*12:01	4344	0.0115592	100	-11.2379	4.1888	-2.68285	0.00729978	-0.640481	0.238732	0.00162923	0.53	0.33	0.84
HLA_DRB1*11:04	4344	0.0213223	185	-13.4961	5.31511	-2.53919	0.011111	-0.47773	0.188143	0.00145942	0.62	0.43	0.9
HLA_DPA1*02:02	4344	0.0428551	372	18.427	7.4973	2.45782	0.0139784	0.327827	0.133381	0.00136738	1.39	1.07	1.8
HLA_A*23:01	4344	0.019941	173	-13.1235	5.43552	-2.4144	0.0157611	-0.44419	0.183975	0.0013195	0.64	0.45	0.92
HLA_C*08:02	4344	0.0339908	295	17.3331	7.24277	2.39316	0.0167042	0.33042	0.138069	0.00129638	1.39	1.06	1.82
HLA_B*44:02	4344	0.0817262	710	-25.1578	10.8206	-2.325	0.0200717	-0.214869	0.0924167	0.00122359	0.81	0.67	0.97
HLA_DRB1*04:01	4344	0.0643916	559	-21.2844	9.38911	-2.26693	0.0233947	-0.241442	0.106506	0.00116323	0.79	0.64	0.97
HLA_DPA1*02:01	4344	0.17506	1521	34.1284	15.122	2.25687	0.0240162	0.149244	0.0661288	0.00115293	1.16	1.02	1.32
HLA_DRB1*15:01	4344	0.136213	1183	-29.2434	13.552	-2.15786	0.0309387	-0.159228	0.0737897	0.00105399	0.85	0.74	0.99
HLA_B*14:02	4344	0.0251642	219	13.489	6.30604	2.13906	0.0324311	0.339208	0.158578	0.0010357	1.4	1.03	1.92
HLA_DQB1*05:01	4344	0.107358	933	-24.7328	12.5881	-1.96479	0.049439	-0.156083	0.0794404	0.000873816	0.86	0.73	1
HLA_B*49:01	4344	0.01297	113	8.11647	4.21665	1.92486	0.0542469	0.45649	0.237155	0.000838663	1.58	0.99	2.51
HLA_A*02:01	4344	0.225702	1961	-30.7978	16.1787	-1.9036	0.0569619	-0.117661	0.0618098	0.000820242	0.89	0.79	1
HLA_C*01:02	4344	0.0314228	273	-13.299	7.07226	-1.88045	0.0600474	-0.26589	0.141398	0.000800407	0.77	0.58	1.01
HLA_DRB1*03:01	4344	0.150636	1309	27.0175	14.5741	1.85381	0.0637667	0.127199	0.0686151	0.000777891	1.14	0.99	1.3
HLA_DRB1*07:01	4344	0.147754	1284	25.4836	14.129	1.80363	0.0712887	0.127655	0.0707764	0.000736353	1.14	0.99	1.31
HLA_DQA1*02:01	4344	0.159712	1388	26.8507	14.9447	1.79667	0.0723885	0.120221	0.0669133	0.000730676	1.13	0.99	1.29
HLA_DPB1*14:01	4344	0.0176686	154	9.11227	5.15996	1.76596	0.0774028	0.342243	0.1938	0.000705912	1.41	0.96	2.06
HLA_A*29:02	4344	0.0377692	328	13.1967	7.58492	1.73986	0.081883	0.229384	0.131841	0.000685204	1.26	0.97	1.63
HLA_C*03:03	4344	0.0436321	379	14.3061	8.28187	1.7274	0.0840967	0.208576	0.120746	0.000675419	1.23	0.97	1.56
HLA_C*07:01	4344	0.150895	1311	23.4506	14.3185	1.63778	0.101467	0.114382	0.0698396	0.000607157	1.12	0.98	1.29
HLA_DQB1*06:02	4344	0.13074	1136	-21.2585	13.1253	-1.61966	0.105305	-0.1234	0.076189	0.000593798	0.88	0.76	1.03
HLA_DRB1*11:01	4344	0.0371527	323	-11.3827	7.17188	-1.58713	0.112484	-0.221298	0.139433	0.00057018	0.8	0.61	1.05
HLA_DPB1*01:01	4344	0.0564766	491	14.4089	9.15212	1.57438	0.115399	0.172024	0.109264	0.000561061	1.19	0.96	1.47
HLA_DQA1*03:01	4344	0.14921	1296	-21.5736	14.0474	-1.53577	0.124594	-0.109328	0.0711877	0.000533881	0.9	0.78	1.03
HLA_C*05:01	4344	0.0815749	709	-16.718	10.9898	-1.52124	0.128201	-0.138423	0.0909936	0.00052382	0.87	0.73	1.04
HLA_DQB1*05:03	4344	0.036659	318	11.3737	7.60787	1.49499	0.134918	0.196505	0.131443	0.0005059	1.22	0.94	1.57
HLA_C*07:04	4344	0.0165822	144	-7.51143	5.13294	-1.46338	0.143364	-0.285095	0.19482	0.000484732	0.75	0.51	1.1
HLA_B*27:05	4344	0.0276328	240	-9.468	6.53803	-1.44814	0.147577	-0.221495	0.152951	0.000474692	0.8	0.59	1.08
HLA_C*16:01	4344	0.0400587	348	11.2881	7.83826	1.44013	0.149831	0.183731	0.127579	0.000469454	1.2	0.94	1.54
HLA_DPB1*04:02	4344	0.100693	875	-17.1062	11.9239	-1.43461	0.151399	-0.120313	0.083865	0.000465861	0.89	0.75	1.05
HLA_DPB1*11:01	4344	0.0215666	187	8.23019	5.80019	1.41895	0.155913	0.244639	0.172408	0.000455749	1.28	0.91	1.79
HLA_B*35:01	4344	0.0499757	434	11.5372	8.52447	1.35342	0.17592	0.158769	0.117309	0.000414626	1.17	0.93	1.48
HLA_B*07:02	4344	0.127159	1105	-17.6212	13.0749	-1.34771	0.17775	-0.103076	0.0764824	0.000411136	0.9	0.78	1.05
HLA_DQA1*05:01	4344	0.234924	2041	-22.84	17.0135	-1.34246	0.179446	-0.0789057	0.0587769	0.000407938	0.92	0.82	1.04
HLA_A*68:01	4344	0.0365327	317	10.0685	7.54569	1.33434	0.182093	0.176834	0.132526	0.000403014	1.19	0.92	1.55
HLA_A*33:03	4344	0.0128623	112	5.89504	4.42569	1.33201	0.182859	0.300971	0.225953	0.000401607	1.35	0.87	2.1
HLA_DPB1*10:01	4344	0.0154472	134	-6.38648	4.92143	-1.29769	0.194394	-0.263681	0.203193	0.00038118	0.77	0.52	1.14
HLA_B*37:01	4344	0.018807	163	-6.76903	5.29873	-1.27748	0.201432	-0.241092	0.188724	0.000369402	0.79	0.54	1.14
HLA_B*08:01	4344	0.124411	1081	15.7231	13.518	1.16312	0.244779	0.0860429	0.0739757	0.000306226	1.09	0.94	1.26
HLA_B*15:01	4344	0.0425029	369	8.93224	7.85108	1.13771	0.255242	0.144911	0.127371	0.000292989	1.16	0.9	1.48
HLA_A*31:01	4344	0.0253962	221	-6.60149	6.30309	-1.04734	0.294942	-0.166163	0.158652	0.000248294	0.85	0.62	1.16
HLA_C*04:01	4344	0.102231	888	12.651	12.108	1.04485	0.296092	0.0862942	0.08259	0.000247114	1.09	0.93	1.28
HLA_DQA1*01:01	4344	0.142295	1236	-14.8393	14.3418	-1.03469	0.300813	-0.0721451	0.0697262	0.000242332	0.93	0.81	1.07
HLA_DPB1*05:01	4344	0.0237963	207	6.03721	5.86532	1.02931	0.303336	0.17549	0.170494	0.000239816	1.19	0.85	1.66
HLA_B*44:03	4344	0.0602409	523	9.72994	9.66241	1.00699	0.31394	0.104217	0.103494	0.00022953	1.11	0.91	1.36
HLA_DRB1*01:03	4344	0.0128772	112	4.23197	4.4016	0.961461	0.33632	0.218434	0.22719	0.000209244	1.24	0.8	1.94
HLA_A*32:01	4344	0.0334619	291	-6.95846	7.25901	-0.958597	0.337762	-0.132056	0.13776	0.000207999	0.88	0.67	1.15
HLA_DRB1*14:01	4344	0.0270785	235	5.91914	6.30934	0.938155	0.348165	0.148693	0.158495	0.000199223	1.16	0.85	1.58
HLA_DPB1*06:01	4344	0.0178672	155	-4.73278	5.15056	-0.918885	0.358156	-0.178405	0.194153	0.000191123	0.84	0.57	1.22
HLA_C*03:04	4344	0.0567921	493	-8.44767	9.27129	-0.911165	0.362209	-0.0982781	0.10786	0.000187924	0.91	0.73	1.12
HLA_DRB1*13:02	4344	0.0417634	363	7.17028	7.95738	0.901086	0.367543	0.113239	0.12567	0.00018379	1.12	0.88	1.43
HLA_C*12:03	4344	0.0402357	350	-6.64207	7.79906	-0.85165	0.394408	-0.109199	0.128221	0.000164177	0.9	0.7	1.15
HLA_C*06:02	4344	0.103666	901	-10.2667	12.1464	-0.845247	0.397973	-0.0695881	0.0823287	0.000161717	0.93	0.79	1.1
HLA_A*30:01	4344	0.0147769	128	3.97744	4.73237	0.840476	0.400642	0.177601	0.211311	0.000159897	1.19	0.79	1.81
HLA_DQB1*06:04	4344	0.0271805	236	5.19109	6.41058	0.809769	0.418073	0.126318	0.155992	0.000148427	1.13	0.84	1.54
HLA_DQA1*01:02	4344	0.199975	1737	-12.6695	15.7599	-0.803905	0.421452	-0.0510094	0.0634521	0.000146285	0.95	0.84	1.08
HLA_DPB1*17:01	4344	0.0189042	164	4.15836	5.34318	0.778256	0.436418	0.145654	0.187155	0.000137099	1.16	0.8	1.67
HLA_DRB1*01:02	4344	0.0105794	92	2.76426	3.90284	0.70827	0.478777	0.181476	0.256224	0.00011355	1.2	0.73	1.98
HLA_DPB1*03:01	4344	0.0877423	762	-7.88442	11.1423	-0.707611	0.479187	-0.0635067	0.089748	0.000113339	0.94	0.79	1.12
HLA_DQB1*06:09	4344	0.0134073	116	3.13348	4.52159	0.693004	0.488307	0.153265	0.221161	0.000108708	1.17	0.76	1.8
HLA_DPB1*02:01	4344	0.13928	1210	-9.36935	13.792	-0.679334	0.496926	-0.0492557	0.0725059	0.000104461	0.95	0.83	1.1
HLA_B*40:01	4344	0.043062	374	-5.48878	8.2905	-0.662056	0.507935	-0.0798572	0.12062	9.92154e-05	0.92	0.73	1.17
HLA_DPB1*13:01	4344	0.0276046	240	-4.14194	6.3706	-0.650165	0.515586	-0.102057	0.156971	9.56835e-05	0.9	0.66	1.23
HLA_DQB1*05:02	4344	0.0233378	203	3.92382	6.0523	0.648318	0.516779	0.107119	0.165226	9.51406e-05	1.11	0.81	1.54
HLA_A*25:01	4344	0.014172	123	-2.90896	4.59237	-0.633434	0.526451	-0.137932	0.217752	9.08221e-05	0.87	0.57	1.33
HLA_B*13:02	4344	0.0238193	207	-3.79698	6.1254	-0.619874	0.535341	-0.101197	0.163255	8.69753e-05	0.9	0.66	1.24
HLA_DPB1*04:01	4344	0.409523	3558	-10.6911	19.4173	-0.550596	0.58191	-0.028356	0.0515004	6.86209e-05	0.97	0.88	1.08
HLA_DRB1*10:01	4344	0.0154288	134	-2.51828	4.86018	-0.518145	0.604357	-0.10661	0.205754	6.07704e-05	0.9	0.6	1.35
HLA_DPB1*09:01	4344	0.0140177	122	2.3573	4.7064	0.500872	0.616461	0.106424	0.212477	5.67862e-05	1.11	0.73	1.69
HLA_B*55:01	4344	0.0209746	182	2.7162	5.84907	0.464382	0.642374	0.0793941	0.170967	4.88134e-05	1.08	0.77	1.51
HLA_A*26:01	4344	0.0343474	298	3.26723	7.2251	0.452206	0.651121	0.0625882	0.138406	4.62872e-05	1.06	0.81	1.4
HLA_C*15:02	4344	0.0352513	306	3.1386	7.3296	0.428209	0.668499	0.0584218	0.136433	4.1505e-05	1.06	0.81	1.39
HLA_A*01:01	4344	0.180292	1566	5.81383	15.3823	0.377956	0.705463	0.0245709	0.0650098	3.23349e-05	1.02	0.9	1.16
HLA_C*07:02	4344	0.158698	1379	-5.09728	14.5802	-0.349602	0.726637	-0.0239778	0.0685859	2.76654e-05	0.98	0.85	1.12
HLA_DQA1*04:01	4344	0.0191046	166	-1.88073	5.50552	-0.341608	0.732646	-0.0620483	0.181636	2.64147e-05	0.94	0.66	1.34
HLA_B*52:01	4344	0.0197845	172	-1.78874	5.37105	-0.333033	0.739109	-0.0620053	0.186183	2.51052e-05	0.94	0.65	1.35
HLA_B*35:03	4344	0.0211332	184	1.88665	5.71016	0.330403	0.741096	0.0578623	0.175127	2.47102e-05	1.06	0.75	1.49
HLA_A*03:01	4344	0.128602	1117	4.26021	13.4081	0.317733	0.750688	0.023697	0.0745815	2.28514e-05	1.02	0.88	1.19
HLA_A*24:02	4344	0.0790722	687	-3.22965	10.7458	-0.300549	0.763759	-0.0279688	0.0930593	2.04465e-05	0.97	0.81	1.17
HLA_B*40:06	4344	0.0117113	102	-1.22912	4.2306	-0.290531	0.77141	-0.0686737	0.236373	1.91062e-05	0.93	0.59	1.48
HLA_A*11:01	4344	0.0798923	694	2.34704	10.7402	0.218529	0.827017	0.0203468	0.0931082	1.08096e-05	1.02	0.85	1.22
HLA_DRB1*08:01	4344	0.0162423	141	1.0964	5.17497	0.211867	0.832211	0.0409406	0.193238	1.01605e-05	1.04	0.71	1.52
HLA_C*12:02	4344	0.0203721	177	-1.1227	5.48989	-0.204503	0.83796	-0.0372509	0.182153	9.46652e-06	0.96	0.67	1.38
HLA_B*57:01	4344	0.0429937	374	1.65421	8.32776	0.198639	0.842545	0.0238526	0.12008	8.93134e-06	1.02	0.81	1.3
HLA_DRB1*04:04	4344	0.0316636	275	1.26163	6.78758	0.185873	0.852545	0.0273842	0.147328	7.82024e-06	1.03	0.77	1.37
HLA_B*18:01	4344	0.0370046	321	1.25118	7.44027	0.168163	0.866455	0.0226018	0.134404	6.40105e-06	1.02	0.79	1.33
HLA_B*38:01	4344	0.0149526	130	-0.543477	4.66656	-0.116462	0.907286	-0.0249567	0.21429	3.07014e-06	0.98	0.64	1.48
HLA_DQB1*06:01	4344	0.0243109	211	0.611204	5.90217	0.103556	0.917522	0.0175454	0.169429	2.42739e-06	1.02	0.73	1.42
HLA_DQB1*03:03	4344	0.051875	451	0.855542	9.02275	0.0948205	0.924457	0.010509	0.110831	2.03514e-06	1.01	0.81	1.26
HLA_DQB1*04:02	4344	0.0198568	173	-0.522786	5.60755	-0.0932289	0.925722	-0.0166256	0.178331	1.96739e-06	0.98	0.69	1.4
HLA_B*51:01	4344	0.0524924	456	-0.827104	8.91487	-0.0927781	0.92608	-0.0104071	0.112172	1.94841e-06	0.99	0.79	1.23
HLA_C*14:02	4344	0.0143432	125	0.34059	4.92337	0.0691783	0.944848	0.014051	0.203113	1.08325e-06	1.01	0.68	1.51
HLA_C*02:02	4344	0.0300684	261	-0.459855	6.73411	-0.0682873	0.945557	-0.0101405	0.148498	1.05553e-06	0.99	0.74	1.32
HLA_DRB1*15:02	4344	0.0178985	156	0.339354	5.30722	0.0639419	0.949016	0.0120481	0.188422	9.25467e-07	1.01	0.7	1.46
HLA_B*58:01	4344	0.0109679	95	0.218888	4.12947	0.0530063	0.957727	0.0128361	0.242162	6.35981e-07	1.01	0.63	1.63
HLA_DQB1*03:02	4344	0.0880244	765	0.314222	11.2299	0.0279808	0.977677	0.00249164	0.0890479	1.77219e-07	1	0.84	1.19

### Sheet: Supp Table 6
Conditional on HLA-DQB1*03:01															Conditional on HLA-DQB1*03:01 and HLA-DRB1*13:01
rsid	n.obs	freq	MAC	Score	Score.SE	Score.Stat	Score.pval	Est	Est.SE	PVE	OR	OR.lower	OR.upper		rsid	n.obs	freq	MAC	Score	Score.SE	Score.Stat	Score.pval	Est	Est.SE	PVE	OR	OR.lower	OR.upper
HLA_DRB1*13:01	4344	0.0645276	561	36.143	9.76594	3.70093	0.000214815	0.378962	0.102397	0.00310564	1.46	1.2	1.79		HLA_DRB1*01:01	4344	0.0674277	586	-31.4749	9.92829	-3.17023	0.0015232	-0.319312	0.100722	0.00228555	0.73	0.6	0.89
HLA_DRB1*01:01	4344	0.0674277	586	-34.7351	9.93676	-3.49561	0.000472973	-0.351786	0.100636	0.00277063	0.7	0.58	0.86		HLA_DPA1*01:03	4344	0.766475	2029	-42.1512	16.2711	-2.59056	0.00958188	-0.159213	0.0614588	0.00152616	0.85	0.76	0.96
HLA_DQA1*01:03	4344	0.0859847	747	37.9722	11.0159	3.44703	0.000566792	0.312913	0.0907777	0.00269414	1.37	1.14	1.63		HLA_DRB1*15:01	4344	0.136213	1183	-32.6454	13.2136	-2.47058	0.0134893	-0.186972	0.0756794	0.00138806	0.83	0.72	0.96
HLA_DQB1*06:03	4344	0.0687221	597	34.3482	10.036	3.42251	0.000620465	0.341024	0.0996416	0.00265595	1.41	1.16	1.71		HLA_DQB1*02:01	4344	0.267755	2326	40.6103	16.9082	2.40181	0.0163142	0.14205	0.0591429	0.00131186	1.15	1.03	1.29
HLA_DRB1*15:01	4344	0.136213	1183	-39.1987	13.3084	-2.9454	0.00322535	-0.221318	0.0751403	0.00196707	0.8	0.69	0.93		HLA_C*08:02	4344	0.0339908	295	17.1746	7.20417	2.38398	0.0171267	0.330916	0.138808	0.00129245	1.39	1.06	1.83
HLA_DQB1*05:01	4344	0.107358	933	-34.0887	12.3274	-2.76529	0.00568729	-0.224321	0.0811204	0.00173385	0.8	0.68	0.94		HLA_DQB1*05:01	4344	0.107358	933	-29.2609	12.3012	-2.37871	0.0173733	-0.193373	0.0812931	0.00128675	0.82	0.7	0.97
HLA_DPA1*01:03	4344	0.766475	2029	-41.8379	16.2971	-2.56719	0.0102526	-0.157524	0.0613605	0.00149434	0.85	0.76	0.96		HLA_A*23:01	4344	0.019941	173	-12.1758	5.40625	-2.25218	0.024311	-0.416588	0.184971	0.0011535	0.66	0.46	0.95
HLA_A*23:01	4344	0.019941	173	-13.2069	5.39698	-2.44709	0.0144016	-0.453418	0.185289	0.00135778	0.64	0.44	0.91		HLA_B*14:02	4344	0.0251642	219	13.7926	6.2737	2.19848	0.0279147	0.350428	0.159396	0.00109915	1.42	1.04	1.94
HLA_DQB1*06:02	4344	0.13074	1136	-30.9501	12.8861	-2.40181	0.0163142	-0.186387	0.0776027	0.001308	0.83	0.71	0.97		HLA_DPA1*02:02	4344	0.0428551	372	15.6942	7.36786	2.13009	0.033164	0.289106	0.135725	0.00103183	1.34	1.02	1.74
HLA_DPA1*02:02	4344	0.0428551	372	17.5533	7.45128	2.35574	0.0184858	0.316152	0.134205	0.0012583	1.37	1.05	1.78		HLA_DPA1*02:01	4344	0.17506	1521	29.9826	14.9867	2.00062	0.0454331	0.133494	0.066726	0.000910208	1.14	1	1.3
HLA_C*08:02	4344	0.0339908	295	16.5105	7.20688	2.29094	0.0219669	0.317883	0.138756	0.00119003	1.37	1.05	1.8		HLA_DQB1*06:02	4344	0.13074	1136	-25.1217	12.8172	-1.96001	0.0499949	-0.152921	0.0780204	0.000873627	0.86	0.74	1
HLA_B*14:02	4344	0.0251642	219	13.3649	6.28024	2.12808	0.0333304	0.338853	0.15923	0.00102685	1.4	1.03	1.92		HLA_B*49:01	4344	0.01297	113	8.18658	4.19657	1.95078	0.0510836	0.46485	0.23829	0.000865418	1.59	1	2.54
HLA_DQA1*01:01	4344	0.142295	1236	-27.6594	13.9825	-1.97814	0.0479124	-0.141473	0.0715181	0.000887252	0.87	0.75	1		HLA_C*01:02	4344	0.0314228	273	-12.4858	7.04849	-1.77142	0.076491	-0.251319	0.141874	0.000713597	0.78	0.59	1.03
HLA_B*49:01	4344	0.01297	113	8.07935	4.201	1.92319	0.0544557	0.457794	0.238038	0.000838643	1.58	0.99	2.52		HLA_A*29:02	4344	0.0377692	328	12.4633	7.50795	1.66002	0.0969107	0.221102	0.133192	0.000626666	1.25	0.96	1.62
HLA_DPA1*02:01	4344	0.17506	1521	28.0833	15.0006	1.87214	0.0611873	0.124804	0.0666639	0.000794707	1.13	0.99	1.29		HLA_DPB1*14:01	4344	0.0176686	154	8.23879	5.10428	1.6141	0.106507	0.316224	0.195914	0.000592474	1.37	0.93	2.01
HLA_DQA1*01:02	4344	0.199975	1737	-28.0705	15.3482	-1.82891	0.0674129	-0.119161	0.0651543	0.000758431	0.89	0.78	1.01		HLA_B*44:02	4344	0.0817262	710	-16.0809	10.5288	-1.52733	0.126679	-0.145062	0.0949775	0.000530487	0.86	0.72	1.04
HLA_C*03:03	4344	0.0436321	379	15.0371	8.23739	1.82547	0.0679297	0.221608	0.121398	0.000755582	1.25	0.98	1.58		HLA_A*02:01	4344	0.225702	1961	-24.3718	16.0142	-1.52188	0.128038	-0.0950333	0.0624445	0.000526713	0.91	0.8	1.03
HLA_C*01:02	4344	0.0314228	273	-12.3427	7.05387	-1.74978	0.0801557	-0.24806	0.141766	0.000694224	0.78	0.59	1.03		HLA_C*07:01	4344	0.150895	1311	21.4228	14.1304	1.51608	0.129499	0.107292	0.0707693	0.000522702	1.11	0.97	1.28
HLA_DPB1*14:01	4344	0.0176686	154	8.47155	5.12439	1.65318	0.0982938	0.322611	0.195145	0.000619687	1.38	0.94	2.02		HLA_DQA1*01:01	4344	0.142295	1236	-20.8601	13.8995	-1.50078	0.133412	-0.107974	0.0719452	0.000512208	0.9	0.78	1.03
HLA_B*07:02	4344	0.127159	1105	-21.0991	12.977	-1.62589	0.103974	-0.12529	0.0770594	0.000599392	0.88	0.76	1.03		HLA_DPB1*01:01	4344	0.0564766	491	13.4701	9.059	1.48693	0.137034	0.164138	0.110387	0.000502795	1.18	0.95	1.46
HLA_A*29:02	4344	0.0377692	328	12.14	7.52185	1.61396	0.106535	0.21457	0.132946	0.000590634	1.24	0.96	1.61		HLA_DRB1*12:01	4344	0.0115592	100	-6.18345	4.18898	-1.47613	0.13991	-0.352383	0.238722	0.000495515	0.7	0.44	1.12
HLA_DQB1*02:01	4344	0.267755	2326	27.7209	17.2282	1.60904	0.107607	0.0933956	0.0580443	0.000587036	1.1	0.98	1.23		HLA_DRB1*07:01	4344	0.147754	1284	19.9942	13.7077	1.45861	0.144674	0.106407	0.0729515	0.000483822	1.11	0.96	1.28
HLA_DRB1*12:01	4344	0.0115592	100	-6.33987	4.19611	-1.51089	0.130816	-0.360069	0.238316	0.000517604	0.7	0.44	1.11		HLA_DRB1*03:01	4344	0.150636	1309	20.1608	14.0819	1.43168	0.152235	0.101668	0.0710132	0.000466126	1.11	0.96	1.27
HLA_A*68:01	4344	0.0365327	317	11.1786	7.5376	1.48305	0.138062	0.196753	0.132668	0.000498701	1.22	0.94	1.58		HLA_DQA1*02:01	4344	0.159712	1388	20.6355	14.4656	1.42652	0.153718	0.0986146	0.0691294	0.000462771	1.1	0.96	1.26
HLA_B*37:01	4344	0.018807	163	-7.37444	5.25515	-1.40328	0.160534	-0.267029	0.190289	0.000446497	0.77	0.53	1.11		HLA_B*07:02	4344	0.127159	1105	-17.9985	12.9547	-1.38934	0.164729	-0.107246	0.0771918	0.000438963	0.9	0.77	1.05
HLA_A*02:01	4344	0.225702	1961	-22.3586	16.0529	-1.3928	0.163679	-0.0867631	0.0622939	0.000439856	0.92	0.81	1.04		HLA_C*03:03	4344	0.0436321	379	11.1162	8.06522	1.37829	0.168114	0.170893	0.123989	0.000432008	1.19	0.93	1.51
HLA_B*35:01	4344	0.0499757	434	11.1609	8.49309	1.31412	0.188807	0.154728	0.117743	0.000391561	1.17	0.93	1.47		HLA_B*35:01	4344	0.0499757	434	11.6689	8.49334	1.37388	0.169478	0.16176	0.117739	0.00042925	1.18	0.93	1.48
HLA_DPB1*10:01	4344	0.0154472	134	-6.40369	4.91452	-1.30301	0.19257	-0.265136	0.203479	0.000384972	0.77	0.51	1.14		HLA_A*68:01	4344	0.0365327	317	10.243	7.50777	1.36432	0.172466	0.181722	0.133195	0.000423297	1.2	0.92	1.56
HLA_DPB1*01:01	4344	0.0564766	491	11.5219	9.06121	1.27157	0.203526	0.140331	0.110361	0.000366615	1.15	0.93	1.43		HLA_B*37:01	4344	0.018807	163	-7.04541	5.25083	-1.34177	0.17967	-0.255535	0.190446	0.000409418	0.77	0.53	1.12
HLA_C*04:01	4344	0.102231	888	14.9894	12.0669	1.24219	0.214166	0.102942	0.082871	0.000349871	1.11	0.94	1.3		HLA_A*31:01	4344	0.0253962	221	-8.39958	6.26245	-1.34126	0.179836	-0.214175	0.159682	0.000409107	0.81	0.59	1.1
HLA_C*16:01	4344	0.0400587	348	9.64577	7.78465	1.23908	0.215317	0.159169	0.128458	0.000348118	1.17	0.91	1.51		HLA_C*16:01	4344	0.0400587	348	10.3428	7.78126	1.3292	0.183782	0.170821	0.128514	0.000401782	1.19	0.92	1.53
HLA_B*27:05	4344	0.0276328	240	-7.97687	6.51405	-1.22456	0.220739	-0.187988	0.153514	0.000340012	0.83	0.61	1.12		HLA_DQB1*05:03	4344	0.036659	318	9.87906	7.4912	1.31876	0.187251	0.176041	0.13349	0.000395493	1.19	0.92	1.55
HLA_B*44:02	4344	0.0817262	710	-12.9311	10.6229	-1.21729	0.223495	-0.114591	0.0941363	0.000335982	0.89	0.74	1.07		HLA_DPB1*10:01	4344	0.0154472	134	-6.46227	4.90866	-1.3165	0.188006	-0.2682	0.203721	0.000394143	0.76	0.51	1.14
HLA_C*07:04	4344	0.0165822	144	-6.18997	5.14823	-1.20235	0.229228	-0.233546	0.194242	0.000327788	0.79	0.54	1.16		HLA_C*07:04	4344	0.0165822	144	-6.64055	5.12277	-1.29628	0.194879	-0.253043	0.195207	0.000382128	0.78	0.53	1.14
HLA_C*06:02	4344	0.103666	901	-14.4471	12.0449	-1.19944	0.230359	-0.0995799	0.0830224	0.0003262	0.91	0.77	1.07		HLA_C*04:01	4344	0.102231	888	15.4958	12.0641	1.28446	0.198981	0.10647	0.0828909	0.000375191	1.11	0.95	1.31
HLA_C*07:01	4344	0.150895	1311	16.6342	14.1744	1.17354	0.240579	0.0827933	0.07055	0.000312268	1.09	0.95	1.25		HLA_DPB1*11:01	4344	0.0215666	187	7.25276	5.7418	1.26315	0.206535	0.219992	0.174161	0.000362845	1.25	0.89	1.75
HLA_A*31:01	4344	0.0253962	221	-7.36494	6.28414	-1.17199	0.241202	-0.1865	0.159131	0.000311442	0.83	0.61	1.13		HLA_DQA1*01:02	4344	0.199975	1737	-18.8844	15.1799	-1.24404	0.213486	-0.0819529	0.0658766	0.000351947	0.92	0.81	1.05
HLA_DPB1*11:01	4344	0.0215666	187	6.54579	5.74456	1.13948	0.254505	0.198358	0.174078	0.000294403	1.22	0.87	1.72		HLA_C*12:03	4344	0.0402357	350	-9.43036	7.64543	-1.23346	0.217403	-0.161334	0.130797	0.00034599	0.85	0.66	1.1
HLA_DRB1*11:01	4344	0.0371527	323	7.16285	6.3969	1.11974	0.262826	0.175044	0.156326	0.000284291	1.19	0.88	1.62		HLA_B*27:05	4344	0.0276328	240	-7.88173	6.5228	-1.20833	0.226919	-0.185248	0.153308	0.000332036	0.83	0.62	1.12
HLA_A*33:03	4344	0.0128623	112	4.78151	4.40265	1.08605	0.277456	0.246682	0.227136	0.000267444	1.28	0.82	2		HLA_A*33:03	4344	0.0128623	112	5.0583	4.41411	1.14594	0.251821	0.259608	0.226546	0.000298629	1.3	0.83	2.02
HLA_C*03:04	4344	0.0567921	493	-9.95151	9.22951	-1.07823	0.280932	-0.116824	0.108348	0.000263604	0.89	0.72	1.1		HLA_DRB1*11:01	4344	0.0371527	323	6.96199	6.39029	1.08946	0.275949	0.170488	0.156487	0.000269921	1.19	0.87	1.61
HLA_DQB1*05:03	4344	0.036659	318	7.94577	7.50269	1.05906	0.289574	0.141157	0.133286	0.000254314	1.15	0.89	1.5		HLA_C*03:04	4344	0.0567921	493	-10.0402	9.23569	-1.08711	0.276989	-0.117707	0.108276	0.000268755	0.89	0.72	1.1
HLA_DPB1*04:02	4344	0.100693	875	-12.2612	11.8682	-1.03311	0.301552	-0.0870484	0.0842586	0.000242005	0.92	0.78	1.08		HLA_DPB1*06:01	4344	0.0178672	155	-5.46961	5.10153	-1.07215	0.283653	-0.210162	0.196019	0.00026141	0.81	0.55	1.19
HLA_DPB1*06:01	4344	0.0178672	155	-5.27465	5.11454	-1.0313	0.302398	-0.201642	0.195521	0.00024116	0.82	0.56	1.2		HLA_DRB1*01:03	4344	0.0128772	112	4.67341	4.40334	1.06133	0.288539	0.241029	0.2271	0.000256161	1.27	0.82	1.99
HLA_DPB1*05:01	4344	0.0237963	207	5.77665	5.8347	0.990052	0.322149	0.169684	0.171389	0.000222253	1.18	0.85	1.66		HLA_DPB1*04:02	4344	0.100693	875	-12.3972	11.8452	-1.0466	0.295283	-0.0883566	0.0844223	0.0002491	0.92	0.78	1.08
HLA_B*15:01	4344	0.0425029	369	7.63421	7.79195	0.979755	0.327207	0.125739	0.128338	0.000217654	1.13	0.88	1.46		HLA_DPB1*02:01	4344	0.13928	1210	-14.179	13.6808	-1.03641	0.300009	-0.0757571	0.0730953	0.000244274	0.93	0.8	1.07
HLA_DRB1*01:03	4344	0.0128772	112	4.28239	4.38424	0.97677	0.328683	0.222791	0.22809	0.00021633	1.25	0.8	1.95		HLA_C*06:02	4344	0.103666	901	-12.0788	12.0119	-1.00556	0.314626	-0.0837136	0.0832505	0.000229948	0.92	0.78	1.08
HLA_DRB1*07:01	4344	0.147754	1284	13.1505	13.8085	0.952347	0.340921	0.0689683	0.0724193	0.000205646	1.07	0.93	1.23		HLA_A*32:01	4344	0.0334619	291	-7.06579	7.2068	-0.980434	0.326872	-0.136043	0.138758	0.000218598	0.87	0.66	1.15
HLA_DRB1*03:01	4344	0.150636	1309	12.8429	14.1912	0.904991	0.36547	0.0637713	0.0704662	0.000185703	1.07	0.93	1.22		HLA_DPB1*05:01	4344	0.0237963	207	5.42122	5.81571	0.932168	0.35125	0.160284	0.171948	0.000197605	1.17	0.84	1.64
HLA_DQA1*02:01	4344	0.159712	1388	13.1298	14.5835	0.90032	0.36795	0.0617354	0.0685705	0.000183791	1.06	0.93	1.22		HLA_C*05:01	4344	0.0815749	709	-9.75044	10.7496	-0.907053	0.364379	-0.0843802	0.0930268	0.000187101	0.92	0.77	1.1
HLA_A*32:01	4344	0.0334619	291	-6.47452	7.24213	-0.894008	0.371318	-0.123445	0.138081	0.000181223	0.88	0.67	1.16		HLA_B*44:03	4344	0.0602409	523	8.65699	9.55867	0.905668	0.365111	0.0947484	0.104617	0.00018653	1.1	0.9	1.35
HLA_DPB1*02:01	4344	0.13928	1210	-11.4093	13.7404	-0.830346	0.406343	-0.0604309	0.072778	0.000156333	0.94	0.82	1.09		HLA_DPB1*03:01	4344	0.0877423	762	-9.56724	11.0321	-0.867216	0.385824	-0.0786081	0.0906442	0.000171027	0.92	0.77	1.1
HLA_DRB1*10:01	4344	0.0154288	134	-3.92598	4.80899	-0.816383	0.414281	-0.169762	0.207944	0.000151119	0.84	0.56	1.27		HLA_DQA1*05:01	4344	0.234924	2041	13.4373	15.9429	0.842841	0.399317	0.0528662	0.0627238	0.000161548	1.05	0.93	1.19
HLA_B*13:02	4344	0.0238193	207	-4.91984	6.08691	-0.808265	0.418938	-0.132787	0.164287	0.000148128	0.88	0.63	1.21		HLA_B*08:01	4344	0.124411	1081	11.1033	13.245	0.838303	0.401861	0.0632923	0.0755005	0.000159813	1.07	0.92	1.24
HLA_C*12:03	4344	0.0402357	350	-5.87995	7.7472	-0.758978	0.447866	-0.0979681	0.129079	0.000130614	0.91	0.7	1.17		HLA_DPB1*13:01	4344	0.0276046	240	-5.1822	6.33513	-0.818009	0.413352	-0.129123	0.15785	0.000152169	0.88	0.64	1.2
HLA_A*30:01	4344	0.0147769	128	3.49911	4.71396	0.742286	0.457914	0.157466	0.212136	0.000124932	1.17	0.77	1.77		HLA_DRB1*13:02	4344	0.0417634	363	6.37266	7.88421	0.808281	0.418929	0.102519	0.126836	0.000148571	1.11	0.86	1.42
HLA_DPB1*03:01	4344	0.0877423	762	-8.15648	11.0766	-0.736373	0.461504	-0.0664803	0.0902808	0.000122949	0.94	0.78	1.12		HLA_A*30:01	4344	0.0147769	128	3.76564	4.69866	0.801427	0.422884	0.170565	0.212827	0.000146062	1.19	0.78	1.8
HLA_DRB1*11:04	4344	0.0213223	185	-3.69241	5.08121	-0.72668	0.467422	-0.143013	0.196804	0.000119734	0.87	0.59	1.27		HLA_DRB1*11:04	4344	0.0213223	185	-3.96878	5.072	-0.782489	0.433927	-0.154276	0.197161	0.000139241	0.86	0.58	1.26
HLA_DPB1*13:01	4344	0.0276046	240	-4.5821	6.34583	-0.722065	0.470255	-0.113786	0.157584	0.000118218	0.89	0.66	1.22		HLA_B*38:01	4344	0.0149526	130	-3.53884	4.52428	-0.782189	0.434104	-0.172887	0.22103	0.000139134	0.84	0.55	1.3
HLA_B*40:01	4344	0.043062	374	-5.95786	8.26025	-0.721269	0.470744	-0.087318	0.121062	0.000117957	0.92	0.72	1.16		HLA_DRB1*14:01	4344	0.0270785	235	4.74758	6.21579	0.763794	0.44499	0.12288	0.160881	0.000132667	1.13	0.82	1.55
HLA_C*07:02	4344	0.158698	1379	-9.86805	14.4755	-0.681706	0.495425	-0.0470937	0.0690822	0.000105372	0.95	0.83	1.09		HLA_B*40:01	4344	0.043062	374	-6.18354	8.25213	-0.749327	0.45366	-0.090804	0.121181	0.000127689	0.91	0.72	1.16
HLA_DRB1*04:01	4344	0.0643916	559	-6.08509	8.98343	-0.677368	0.498172	-0.075402	0.111316	0.000104035	0.93	0.75	1.15		HLA_DQB1*06:04	4344	0.0271805	236	4.60972	6.36654	0.724055	0.469032	0.113728	0.157071	0.000119221	1.12	0.82	1.52
HLA_B*44:03	4344	0.0602409	523	6.17799	9.5664	0.645801	0.518408	0.0675072	0.104533	9.45646e-05	1.07	0.87	1.31		HLA_DPB1*17:01	4344	0.0189042	164	3.80174	5.31838	0.714831	0.474714	0.134407	0.188027	0.000116203	1.14	0.79	1.65
HLA_DPB1*17:01	4344	0.0189042	164	3.29315	5.30878	0.620322	0.535046	0.116848	0.188367	8.72499e-05	1.12	0.78	1.63		HLA_DRB1*10:01	4344	0.0154288	134	-3.32343	4.82272	-0.68912	0.490748	-0.14289	0.207352	0.000107994	0.87	0.58	1.3
HLA_DQA1*04:01	4344	0.0191046	166	-3.36215	5.45592	-0.616239	0.537737	-0.112949	0.183287	8.61051e-05	0.89	0.62	1.28		HLA_B*13:02	4344	0.0238193	207	-4.07945	6.07644	-0.671355	0.501995	-0.110485	0.16457	0.000102498	0.9	0.65	1.24
HLA_B*55:01	4344	0.0209746	182	3.55996	5.84623	0.608933	0.542569	0.104158	0.17105	8.40756e-05	1.11	0.79	1.55		HLA_DQB1*06:09	4344	0.0134073	116	2.74904	4.48479	0.612969	0.539897	0.136677	0.222976	8.5445e-05	1.15	0.74	1.77
HLA_DQB1*03:02	4344	0.0880244	765	-6.60607	11.0622	-0.597177	0.55039	-0.0539836	0.0903981	8.08605e-05	0.95	0.79	1.13		HLA_DRB1*01:02	4344	0.0105794	92	2.35998	3.8614	0.611173	0.541085	0.158278	0.258974	8.49453e-05	1.17	0.71	1.95
HLA_C*05:01	4344	0.0815749	709	-6.436	10.8435	-0.593535	0.552823	-0.0547365	0.0922211	7.98773e-05	0.95	0.79	1.13		HLA_DQA1*01:03	4344	0.0859847	747	3.40144	5.81485	0.584958	0.558576	0.100597	0.171973	7.78143e-05	1.11	0.79	1.55
HLA_DRB1*14:01	4344	0.0270785	235	3.63218	6.22019	0.583934	0.559265	0.0938772	0.160767	7.73141e-05	1.1	0.8	1.51		HLA_B*15:01	4344	0.0425029	369	4.17205	7.65333	0.54513	0.585664	0.0712278	0.130662	6.75787e-05	1.07	0.83	1.39
HLA_DRB1*13:02	4344	0.0417634	363	4.28509	7.87771	0.543951	0.586475	0.0690493	0.12694	6.70888e-05	1.07	0.84	1.37		HLA_DQA1*04:01	4344	0.0191046	166	-2.94806	5.45381	-0.540551	0.588817	-0.0991144	0.183358	6.64482e-05	0.91	0.63	1.3
HLA_DQB1*06:04	4344	0.0271805	236	3.30505	6.35423	0.520134	0.60297	0.0818563	0.157375	6.13424e-05	1.09	0.8	1.48		HLA_B*55:01	4344	0.0209746	182	3.01934	5.81587	0.519156	0.603652	0.0892655	0.171943	6.12924e-05	1.09	0.78	1.53
HLA_A*25:01	4344	0.014172	123	-2.26851	4.56333	-0.497117	0.619107	-0.108937	0.219138	5.60335e-05	0.9	0.58	1.38		HLA_DRB1*04:01	4344	0.0643916	559	-4.39587	8.98543	-0.489222	0.624685	-0.0544461	0.111291	5.4428e-05	0.95	0.76	1.18
HLA_DRB1*01:02	4344	0.0105794	92	1.91048	3.85326	0.495809	0.620029	0.128672	0.25952	5.57391e-05	1.14	0.68	1.89		HLA_A*25:01	4344	0.014172	123	-2.20749	4.5579	-0.484322	0.628157	-0.10626	0.219399	5.33432e-05	0.9	0.58	1.38
HLA_DQB1*06:09	4344	0.0134073	116	2.16803	4.4793	0.484011	0.628378	0.108055	0.223249	5.31181e-05	1.11	0.72	1.73		HLA_A*11:01	4344	0.0798923	694	4.45477	10.7021	0.416251	0.677226	0.0388943	0.0934394	3.94022e-05	1.04	0.87	1.25
HLA_B*08:01	4344	0.124411	1081	6.15468	13.2932	0.462993	0.643369	0.0348293	0.0752263	4.86049e-05	1.04	0.89	1.2		HLA_C*07:02	4344	0.158698	1379	-5.87482	14.4367	-0.406936	0.684055	-0.0281875	0.0692678	3.76584e-05	0.97	0.85	1.11
HLA_B*35:03	4344	0.0211332	184	2.51033	5.68936	0.441232	0.659045	0.0775538	0.175767	4.41432e-05	1.08	0.77	1.53		HLA_C*15:02	4344	0.0352513	306	2.87195	7.29516	0.393678	0.693819	0.0539643	0.137077	3.52447e-05	1.06	0.81	1.38
HLA_DQB1*03:03	4344	0.051875	451	-3.81159	8.90349	-0.4281	0.668578	-0.0480823	0.112315	4.15548e-05	0.95	0.76	1.19		HLA_DQB1*05:02	4344	0.0233378	203	2.29531	5.96027	0.385102	0.700162	0.0646116	0.167778	3.37258e-05	1.07	0.77	1.48
HLA_DQA1*05:01	4344	0.234924	2041	6.77591	16.0245	0.422848	0.672406	0.0263876	0.0624046	4.05415e-05	1.03	0.91	1.16		HLA_B*18:01	4344	0.0370046	321	2.79309	7.39428	0.377737	0.705626	0.051085	0.13524	3.24481e-05	1.05	0.81	1.37
HLA_C*15:02	4344	0.0352513	306	3.05845	7.31688	0.418	0.675947	0.0571281	0.13667	3.96171e-05	1.06	0.81	1.38		HLA_DQB1*06:03	4344	0.0687221	597	-1.07854	2.99956	-0.359566	0.719172	-0.119873	0.333383	2.94014e-05	0.89	0.46	1.7
HLA_DPB1*09:01	4344	0.0140177	122	1.8157	4.68702	0.387388	0.698469	0.0826514	0.213355	3.4027e-05	1.09	0.71	1.65		HLA_DQB1*03:02	4344	0.0880244	765	-3.43407	11.0515	-0.310735	0.756002	-0.028117	0.0904857	2.19578e-05	0.97	0.81	1.16
HLA_B*52:01	4344	0.0197845	172	-2.07785	5.365	-0.387297	0.698536	-0.0721896	0.186393	3.4011e-05	0.93	0.65	1.34		HLA_B*52:01	4344	0.0197845	172	-1.6543	5.36082	-0.308591	0.757632	-0.0575642	0.186539	2.1656e-05	0.94	0.65	1.36
HLA_B*18:01	4344	0.0370046	321	2.83887	7.39172	0.384061	0.700933	0.0519583	0.135287	3.34451e-05	1.05	0.81	1.37		HLA_A*03:01	4344	0.128602	1117	4.07834	13.3209	0.306161	0.759482	0.0229835	0.0750701	2.13163e-05	1.02	0.88	1.19
HLA_DQB1*04:02	4344	0.0198568	173	-2.12991	5.55113	-0.38369	0.701209	-0.0691192	0.180144	3.33803e-05	0.93	0.66	1.33		HLA_A*24:02	4344	0.0790722	687	-3.21028	10.6403	-0.301708	0.762875	-0.0283551	0.093982	2.07007e-05	0.97	0.81	1.17
HLA_A*11:01	4344	0.0798923	694	3.92705	10.7246	0.366173	0.714236	0.0341434	0.0932438	3.04022e-05	1.03	0.86	1.24		HLA_DQB1*04:02	4344	0.0198568	173	-1.57417	5.55347	-0.283457	0.776826	-0.0510415	0.180068	1.8272e-05	0.95	0.67	1.35
HLA_DQA1*03:01	4344	0.14921	1296	-4.4457	13.6743	-0.325114	0.745095	-0.0237756	0.07313	2.39663e-05	0.98	0.85	1.13		HLA_B*51:01	4344	0.0524924	456	-2.29009	8.82386	-0.259534	0.795223	-0.0294127	0.113329	1.53179e-05	0.97	0.78	1.21
HLA_DRB1*15:02	4344	0.0178985	156	-1.30588	5.25886	-0.24832	0.803887	-0.0472193	0.190155	1.39815e-05	0.95	0.66	1.38		HLA_DPB1*09:01	4344	0.0140177	122	1.02598	4.65562	0.220375	0.825579	0.0473353	0.214794	1.10442e-05	1.05	0.69	1.6
HLA_A*26:01	4344	0.0343474	298	1.75769	7.19005	0.244462	0.806873	0.034	0.139081	1.35504e-05	1.03	0.79	1.36		HLA_DQB1*03:03	4344	0.051875	451	-1.74335	8.89169	-0.196065	0.844559	-0.0220504	0.112465	8.74203e-06	0.98	0.78	1.22
HLA_DQB1*05:02	4344	0.0233378	203	1.34049	5.9593	0.224941	0.822025	0.0377462	0.167805	1.14727e-05	1.04	0.75	1.44		HLA_C*14:02	4344	0.0143432	125	-0.903248	4.8362	-0.186768	0.851842	-0.0386189	0.206774	7.93263e-06	0.96	0.64	1.44
HLA_DPB1*04:01	4344	0.409523	3558	-4.3367	19.2907	-0.224807	0.822129	-0.0116536	0.0518384	1.14591e-05	0.99	0.89	1.09		HLA_B*35:03	4344	0.0211332	184	0.914262	5.63318	0.162299	0.87107	0.0288114	0.17752	5.99024e-06	1.03	0.73	1.46
HLA_A*03:01	4344	0.128602	1117	2.91884	13.3379	0.218838	0.826776	0.0164073	0.0749745	1.08587e-05	1.02	0.88	1.18		HLA_A*26:01	4344	0.0343474	298	1.08194	7.15279	0.151262	0.879769	0.0211473	0.139806	5.20319e-06	1.02	0.78	1.34
HLA_B*38:01	4344	0.0149526	130	-1.00997	4.63001	-0.218135	0.827324	-0.0471133	0.215982	1.0789e-05	0.95	0.62	1.46		HLA_B*58:01	4344	0.0109679	95	0.422659	4.107	0.102912	0.918033	0.0250576	0.243487	2.40846e-06	1.03	0.64	1.65
HLA_B*40:06	4344	0.0117113	102	-0.863406	4.19675	-0.205732	0.837	-0.0490218	0.23828	9.597e-06	0.95	0.6	1.52		HLA_DRB1*15:02	4344	0.0178985	156	-0.312106	5.24635	-0.0594901	0.952562	-0.0113393	0.190609	8.04823e-07	0.99	0.68	1.44
HLA_DQB1*06:01	4344	0.0243109	211	-1.19956	5.85497	-0.204879	0.837667	-0.0349923	0.170795	9.51756e-06	0.97	0.69	1.35		HLA_C*12:02	4344	0.0203721	177	-0.255156	5.45543	-0.046771	0.962696	-0.00857328	0.183303	4.97465e-07	0.99	0.69	1.42
HLA_C*02:02	4344	0.0300684	261	1.22608	6.72415	0.18234	0.855316	0.0271172	0.148718	7.53866e-06	1.03	0.77	1.38		HLA_A*01:01	4344	0.180292	1566	0.425748	15.1652	0.0280741	0.977603	0.00185122	0.0659406	1.79235e-07	1	0.88	1.14
HLA_A*01:01	4344	0.180292	1566	-2.70304	15.1895	-0.177954	0.858759	-0.0117156	0.0658347	7.18038e-06	0.99	0.87	1.12		HLA_DPB1*04:01	4344	0.409523	3558	0.462926	19.2269	0.024077	0.980791	0.00125226	0.0520105	1.31831e-07	1	0.9	1.11
HLA_A*24:02	4344	0.0790722	687	-1.59123	10.7037	-0.148662	0.88182	-0.0138889	0.0934258	5.01108e-06	0.99	0.82	1.18		HLA_DRB1*04:04	4344	0.0316636	275	-0.128139	6.72431	-0.0190561	0.984796	-0.00283392	0.148714	8.2581e-08	1	0.75	1.33
HLA_C*12:02	4344	0.0203721	177	-0.809719	5.45489	-0.148439	0.881996	-0.0272121	0.183322	4.99606e-06	0.97	0.68	1.39		HLA_C*02:02	4344	0.0300684	261	0.125598	6.68258	0.0187948	0.985005	0.00281251	0.149643	8.03316e-08	1	0.75	1.34
HLA_B*57:01	4344	0.0429937	374	-1.14872	8.24699	-0.13929	0.889221	-0.0168898	0.121256	4.39917e-06	0.98	0.78	1.25		HLA_B*57:01	4344	0.0429937	374	-0.151211	8.23066	-0.0183717	0.985342	-0.0022321	0.121497	7.67551e-08	1	0.79	1.27
HLA_C*14:02	4344	0.0143432	125	0.63703	4.91337	0.129652	0.896842	0.0263876	0.203526	3.81146e-06	1.03	0.69	1.53		HLA_DRB1*08:01	4344	0.0162423	141	0.0896851	5.127	0.0174927	0.986044	0.00341187	0.195046	6.95862e-08	1	0.68	1.47
HLA_DRB1*04:04	4344	0.0316636	275	-0.768594	6.72397	-0.114306	0.908995	-0.0169998	0.148722	2.9626e-06	0.98	0.73	1.32		HLA_B*40:06	4344	0.0117113	102	0.0689613	4.187	0.0164703	0.986859	0.00393369	0.238835	6.16902e-08	1	0.63	1.6
HLA_DRB1*08:01	4344	0.0162423	141	-0.502472	5.12329	-0.0980761	0.921872	-0.0191432	0.195187	2.18101e-06	0.98	0.67	1.44		HLA_DQB1*06:01	4344	0.0243109	211	0.0715848	5.83502	0.0122681	0.990212	0.0021025	0.171379	3.4227e-08	1	0.72	1.4
HLA_B*51:01	4344	0.0524924	456	0.196889	8.90284	0.0221153	0.982356	0.00248407	0.112324	1.10896e-07	1	0.8	1.25		HLA_DQA1*03:01	4344	0.14921	1296	0.0470923	13.6421	0.00345199	0.997246	0.00025304	0.0733026	2.70987e-09	1	0.87	1.15
HLA_B*58:01	4344	0.0109679	95	0.0058214	4.11171	0.00141581	0.99887	0.000344336	0.243208	4.54508e-10	1	0.62	1.61

### Sheet: Supp Table 7
HCV-gt1 patients															HCV-gt3 patients
rsid	n.obs	freq	MAC	Score	Score.SE	Score.Stat	Score.pval	Est	Est.SE	PVE	OR	OR.lower	OR.upper		rsid	n.obs	freq	MAC	Score	Score.SE	Score.Stat	Score.pval	Est	Est.SE	PVE	OR	OR.lower	OR.upper
HLA_DQB1*03:01	1254	0.130554	327	-31.5309	6.13025	-5.1435	2.69672e-07	-0.839035	0.163125	0.0185239	0.43	0.31	0.59		HLA_DQB1*03:01	2825	0.140862	796	-35.4726	11.958	-2.96644	0.00301271	-0.248072	0.0836261	0.00309792	0.78	0.66	0.92
HLA_DPB1*10:01	1254	0.0149729	38	-6.87078	2.0886	-3.28966	0.0010031	-1.57505	0.47879	0.00757736	0.21	0.08	0.53		HLA_DPA1*01:03	2825	0.771848	1289	-33.0339	13.9591	-2.36647	0.0179586	-0.169528	0.0716377	0.00197152	0.84	0.73	0.97
HLA_DQB1*06:03	1254	0.0725626	182	14.8339	4.60263	3.22292	0.00126889	0.700235	0.217267	0.00727305	2.01	1.32	3.08		HLA_DQA1*01:03	2825	0.0859007	485	22.4751	9.53279	2.35766	0.0183904	0.247321	0.104901	0.00195687	1.28	1.04	1.57
HLA_DRB1*13:01	1254	0.0708744	178	13.7226	4.56304	3.00734	0.00263546	0.659064	0.219152	0.00633259	1.93	1.26	2.97		HLA_DRB1*13:01	2825	0.0607317	343	19.3007	8.21855	2.34843	0.0188528	0.285747	0.121676	0.00194157	1.33	1.05	1.69
HLA_DQA1*01:03	1254	0.0850195	213	14.0331	4.91335	2.85612	0.00428854	0.581298	0.203527	0.00571175	1.79	1.2	2.67		HLA_DPA1*02:02	2825	0.0407136	230	14.2422	6.33314	2.24884	0.0245224	0.355092	0.1579	0.0017804	1.43	1.05	1.94
HLA_DQB1*02:01	1254	0.290635	729	21.2101	8.36418	2.53583	0.0112181	0.303177	0.119557	0.00450253	1.35	1.07	1.71		HLA_C*01:02	2825	0.0327526	185	-13.8623	6.20136	-2.23536	0.0253936	-0.360463	0.161255	0.00175912	0.7	0.51	0.96
HLA_C*05:01	1254	0.09261	232	-12.7176	5.08201	-2.50247	0.0123331	-0.492416	0.196772	0.00438483	0.61	0.42	0.9		HLA_DRB1*12:01	2825	0.0109253	62	-7.75996	3.51813	-2.20571	0.0274044	-0.626955	0.284242	0.00171276	0.53	0.31	0.93
HLA_A*23:01	1254	0.0257624	65	-6.93761	2.77645	-2.49873	0.012464	-0.899971	0.360172	0.00437174	0.41	0.2	0.82		HLA_DQB1*06:03	2825	0.0658506	372	18.8307	8.55463	2.20123	0.0277198	0.257314	0.116896	0.00170581	1.29	1.03	1.63
HLA_DRB1*03:01	1254	0.155103	389	15.2205	6.82888	2.22885	0.025824	0.326386	0.146437	0.00347838	1.39	1.04	1.85		HLA_B*14:02	2825	0.0248099	140	11.4556	5.43085	2.10936	0.0349138	0.388403	0.184133	0.00156639	1.47	1.03	2.12
HLA_DPB1*01:01	1254	0.0768577	193	10.1853	4.784	2.12904	0.0332512	0.445033	0.20903	0.00317383	1.56	1.04	2.35		HLA_C*08:02	2825	0.0324051	183	12.5786	6.12223	2.05458	0.03992	0.335593	0.163339	0.00148609	1.4	1.02	1.93
HLA_DRB1*04:05	1254	0.0106061	27	3.80816	1.81257	2.10097	0.0356433	1.15911	0.551703	0.00309071	3.19	1.08	9.4		HLA_B*35:01	2825	0.0476444	269	14.4215	7.1713	2.011	0.0443254	0.280423	0.139445	0.00142372	1.32	1.01	1.74
HLA_C*03:03	1254	0.0409637	103	7.1238	3.47469	2.0502	0.0403452	0.590038	0.287796	0.00294312	1.8	1.03	3.17		HLA_DRB1*01:01	2825	0.0711545	402	-17.7126	8.83227	-2.00544	0.0449156	-0.227059	0.113221	0.00141586	0.8	0.64	0.99
HLA_B*44:02	1254	0.0887396	223	-10.0315	4.90344	-2.04582	0.0407744	-0.417221	0.203938	0.00293056	0.66	0.44	0.98		HLA_C*07:04	2825	0.0164708	93	-8.85424	4.44973	-1.98984	0.0466091	-0.447181	0.224733	0.00139391	0.64	0.41	0.99
HLA_DPB1*04:02	1254	0.103214	259	-10.5875	5.21759	-2.02919	0.0424391	-0.388913	0.19166	0.00288311	0.68	0.47	0.99		HLA_DRB1*04:01	2825	0.0620186	350	-15.7198	7.99094	-1.9672	0.0491598	-0.246179	0.125142	0.00136238	0.78	0.61	1
HLA_DRB1*11:01	1254	0.0338178	85	-5.73545	2.95354	-1.94189	0.0521501	-0.657481	0.338577	0.00264038	0.52	0.27	1.01		HLA_DQA1*03:01	2825	0.14137	799	-22.8253	11.8016	-1.93409	0.0531019	-0.163884	0.0847344	0.0013169	0.85	0.72	1
HLA_DPA1*02:01	1254	0.178502	448	12.565	6.825	1.84103	0.0656168	0.269748	0.14652	0.00237323	1.31	0.98	1.75		HLA_A*02:01	2825	0.213867	1208	-24.9149	13.6923	-1.81963	0.0688156	-0.132895	0.0730339	0.00116564	0.88	0.76	1.01
HLA_B*15:01	1254	0.0483377	121	6.42633	3.49686	1.83774	0.0661005	0.52554	0.285971	0.00236475	1.69	0.97	2.96		HLA_DRB1*01:03	2825	0.0127101	72	6.65701	3.76309	1.76903	0.076889	0.4701	0.265739	0.00110171	1.6	0.95	2.69
HLA_A*31:01	1254	0.0279183	70	-5.21861	2.93638	-1.77723	0.075531	-0.605244	0.340555	0.00221158	0.55	0.28	1.06		HLA_DPB1*02:01	2825	0.138615	783	-19.6045	11.7811	-1.66407	0.0960988	-0.141249	0.0848818	0.000974858	0.87	0.74	1.03
HLA_DRB1*04:01	1254	0.0683541	171	-7.00667	4.07249	-1.72049	0.085344	-0.422465	0.24555	0.00207262	0.66	0.41	1.06		HLA_DPB1*14:01	2825	0.0208037	118	7.62052	4.74876	1.60474	0.108551	0.337928	0.210581	0.000906583	1.4	0.93	2.12
HLA_DQB1*05:01	1254	0.09626	241	-8.9994	5.31419	-1.69347	0.0903667	-0.318669	0.188176	0.00200803	0.73	0.5	1.05		HLA_DRB1*11:04	2825	0.0230368	130	-7.26347	4.69801	-1.54607	0.122087	-0.329091	0.212856	0.000841511	0.72	0.47	1.09
HLA_DPB1*14:01	1254	0.0115347	29	3.06126	1.86998	1.63705	0.101619	0.875438	0.534765	0.00187647	2.4	0.84	6.85		HLA_B*44:02	2825	0.0796227	450	-14.0715	9.16779	-1.53488	0.124813	-0.167421	0.109078	0.000829371	0.85	0.68	1.05
HLA_C*06:02	1254	0.0906659	227	-8.07779	5.01073	-1.6121	0.106941	-0.321729	0.199572	0.0018197	0.72	0.49	1.07		HLA_DQA1*02:01	2825	0.158797	897	19.4611	12.705	1.53176	0.125581	0.120564	0.078709	0.000826006	1.13	0.97	1.32
HLA_DRB1*11:04	1254	0.0172313	43	-3.66654	2.34476	-1.56372	0.117884	-0.6669	0.426484	0.00171212	0.51	0.22	1.18		HLA_DPA1*02:01	2825	0.173952	983	19.6725	12.8522	1.53067	0.12585	0.119098	0.0778078	0.000824828	1.13	0.97	1.31
HLA_DRB1*01:01	1254	0.0569314	143	-6.1959	4.02241	-1.54035	0.123476	-0.382942	0.248607	0.00166132	0.68	0.42	1.11		HLA_C*04:01	2825	0.100561	568	15.2407	10.3503	1.47248	0.14089	0.142265	0.0966155	0.000763308	1.15	0.95	1.39
HLA_DQB1*03:02	1254	0.0897173	225	7.35688	4.94962	1.48635	0.137186	0.300296	0.202036	0.00154689	1.35	0.91	2.01		HLA_DRB1*07:01	2825	0.14595	825	17.4382	11.953	1.4589	0.144593	0.122053	0.083661	0.000749291	1.13	0.96	1.33
HLA_C*08:02	1254	0.0371168	93	4.64322	3.41979	1.35775	0.174543	0.397028	0.292416	0.00129079	1.49	0.84	2.64		HLA_B*27:05	2825	0.0281335	159	-8.0539	5.63425	-1.42945	0.152874	-0.253708	0.177486	0.000719349	0.78	0.55	1.1
HLA_B*40:01	1254	0.0417528	105	-4.4943	3.40915	-1.31831	0.187401	-0.386696	0.293328	0.00121688	0.68	0.38	1.21		HLA_DQB1*06:09	2825	0.0133894	76	5.58204	4.00813	1.39268	0.163717	0.347464	0.249493	0.000682814	1.42	0.87	2.31
HLA_B*52:01	1254	0.0144829	36	2.62604	2.02146	1.29908	0.193917	0.642644	0.494692	0.00118165	1.9	0.72	5.01		HLA_C*07:01	2825	0.144146	814	16.3728	11.9839	1.36623	0.171866	0.114005	0.083445	0.000657125	1.12	0.95	1.32
HLA_B*35:03	1254	0.0143896	36	-2.58392	2.02411	-1.27657	0.201755	-0.63068	0.494043	0.00114105	0.53	0.2	1.4		HLA_DRB1*15:01	2825	0.14273	806	-15.6929	11.7424	-1.33643	0.181408	-0.113813	0.0851617	0.000628773	0.89	0.76	1.05
HLA_C*16:01	1254	0.0558226	140	5.11706	4.04842	1.26396	0.206243	0.312212	0.24701	0.00111863	1.37	0.84	2.22		HLA_A*33:03	2825	0.0150733	85	5.40886	4.05815	1.33284	0.182584	0.328435	0.246418	0.000625396	1.39	0.86	2.25
HLA_DRB1*12:01	1254	0.0138074	35	-2.53158	2.0062	-1.26188	0.206992	-0.628992	0.498456	0.00111494	0.53	0.2	1.42		HLA_A*03:01	2825	0.136285	770	15.7588	11.8363	1.33139	0.18306	0.112484	0.0844859	0.00062404	1.12	0.95	1.32
HLA_B*14:02	1254	0.0271232	68	3.81195	3.02926	1.25838	0.208255	0.415408	0.330114	0.00110876	1.51	0.79	2.89		HLA_B*57:01	2825	0.0486903	275	9.78396	7.4509	1.31312	0.189141	0.176237	0.134212	0.000607031	1.19	0.92	1.55
HLA_DRB1*15:01	1254	0.132615	333	-7.27366	5.82107	-1.24954	0.211467	-0.214658	0.17179	0.00109325	0.81	0.58	1.13		HLA_DQB1*02:01	2825	0.257108	1453	19.7136	15.0405	1.3107	0.189959	0.087145	0.0664873	0.000604793	1.09	0.96	1.24
HLA_B*37:01	1254	0.0165873	42	-2.42526	2.0105	-1.2063	0.227702	-0.6	0.49739	0.00101889	0.55	0.21	1.45		HLA_C*03:03	2825	0.045391	256	9.18794	7.22551	1.2716	0.203516	0.175987	0.138399	0.000569244	1.19	0.91	1.56
HLA_B*08:01	1254	0.123684	310	7.15381	5.93889	1.20457	0.228369	0.202827	0.168382	0.00101597	1.22	0.88	1.7		HLA_DPB1*05:01	2825	0.0223989	127	5.77519	4.89873	1.17892	0.238432	0.240658	0.204135	0.000489288	1.27	0.85	1.9
HLA_C*07:01	1254	0.165389	415	7.97181	6.67305	1.19463	0.232232	0.179023	0.149857	0.000999269	1.2	0.89	1.6		HLA_DQB1*05:03	2825	0.0387011	219	7.51669	6.60469	1.13808	0.255085	0.172314	0.151408	0.000455982	1.19	0.88	1.6
HLA_B*57:01	1254	0.0320698	80	-3.96233	3.31763	-1.19433	0.23235	-0.359994	0.30142	0.000998765	0.7	0.39	1.26		HLA_DQA1*05:01	2825	0.237358	1341	-16.299	14.3886	-1.13277	0.25731	-0.0787271	0.0694996	0.000451735	0.92	0.81	1.06
HLA_DPB1*03:01	1254	0.0829545	208	5.52773	4.66905	1.18391	0.236448	0.253566	0.214176	0.000981419	1.29	0.85	1.96		HLA_C*12:03	2825	0.0380756	215	-7.23086	6.49117	-1.11395	0.265299	-0.17161	0.154055	0.000436851	0.84	0.62	1.14
HLA_DPA1*01:03	1254	0.761077	599	-8.69097	7.44395	-1.16752	0.243	-0.156842	0.134337	0.000954435	0.85	0.66	1.11		HLA_A*32:01	2825	0.0332173	188	-6.77079	6.26792	-1.08023	0.28004	-0.172343	0.159543	0.000410801	0.84	0.62	1.15
HLA_B*35:01	1254	0.0556093	139	-4.57011	4.01733	-1.1376	0.255288	-0.283173	0.248921	0.00090614	0.75	0.46	1.23		HLA_A*23:01	2825	0.0167745	95	-4.65178	4.31969	-1.07688	0.281534	-0.249296	0.231498	0.000408257	0.78	0.5	1.23
HLA_B*49:01	1254	0.0154964	39	2.27088	2.02729	1.12016	0.262646	0.552541	0.49327	0.000878568	1.74	0.66	4.57		HLA_B*08:01	2825	0.129127	730	12.2101	11.6481	1.04825	0.294522	0.0899936	0.0858511	0.00038684	1.09	0.92	1.29
HLA_A*11:01	1254	0.0642703	161	4.82752	4.31656	1.11837	0.263409	0.259088	0.231666	0.000875767	1.3	0.82	2.04		HLA_DRB1*14:01	2825	0.0269899	152	5.55285	5.36016	1.03595	0.300226	0.193268	0.186562	0.000377812	1.21	0.84	1.75
HLA_DQB1*05:03	1254	0.0338238	85	3.66131	3.30097	1.10916	0.267361	0.336011	0.302941	0.000861402	1.4	0.77	2.53		HLA_DPB1*11:01	2825	0.0179726	102	4.74406	4.59214	1.03308	0.301566	0.224967	0.217763	0.000375724	1.25	0.82	1.92
HLA_DPB1*17:01	1254	0.0161336	40	2.25929	2.04659	1.10393	0.269625	0.539397	0.488617	0.000853291	1.71	0.66	4.47		HLA_A*29:02	2825	0.0316927	179	6.13127	6.0364	1.01572	0.309765	0.168265	0.165662	0.000363198	1.18	0.86	1.64
HLA_A*02:01	1254	0.25419	638	-7.96014	7.28961	-1.09198	0.27484	-0.1498	0.137181	0.000834928	0.86	0.66	1.13		HLA_DRB1*13:02	2825	0.0390503	221	6.85431	6.83918	1.00221	0.316241	0.14654	0.146216	0.000353605	1.16	0.87	1.54
HLA_DRB1*01:02	1254	0.0135534	34	2.30528	2.13315	1.08069	0.279833	0.506619	0.468791	0.000817752	1.66	0.66	4.16		HLA_B*35:03	2825	0.024906	141	5.17931	5.24668	0.987159	0.323565	0.188149	0.190597	0.000343063	1.21	0.83	1.75
HLA_DQB1*06:02	1254	0.134908	338	-6.10986	5.79645	-1.05407	0.291852	-0.181847	0.172519	0.000777955	0.83	0.59	1.17		HLA_DQB1*03:02	2825	0.0856998	484	-9.07794	9.52904	-0.95266	0.340762	-0.0999744	0.104942	0.000319503	0.9	0.74	1.11
HLA_A*68:01	1254	0.0321794	81	3.25334	3.19365	1.01869	0.308351	0.318973	0.313121	0.000726607	1.38	0.74	2.54		HLA_DQB1*05:01	2825	0.110124	622	-10.1577	10.9038	-0.931568	0.35156	-0.0854349	0.0917108	0.000305512	0.92	0.77	1.1
HLA_DRB1*16:01	1254	0.0108349	27	-1.76902	1.79842	-0.983656	0.325285	-0.546957	0.556045	0.00067749	0.58	0.19	1.72		HLA_B*44:03	2825	0.0569044	322	7.40657	8.02578	0.922848	0.356086	0.114986	0.124599	0.00029982	1.12	0.88	1.43
HLA_DPB1*04:01	1254	0.4079	1023	-8.09871	8.3969	-0.964488	0.334801	-0.114862	0.119092	0.000651344	0.89	0.71	1.13		HLA_B*52:01	2825	0.0222196	126	-4.45372	4.88653	-0.911429	0.362069	-0.186519	0.204644	0.000292446	0.83	0.56	1.24
HLA_DQB1*06:04	1254	0.0328473	82	2.96001	3.11995	0.948735	0.342755	0.304086	0.320518	0.000630241	1.36	0.72	2.54		HLA_C*03:04	2825	0.0556444	314	-7.04807	7.94605	-0.88699	0.375084	-0.111626	0.125849	0.000276973	0.89	0.7	1.14
HLA_B*38:01	1254	0.0181368	45	-2.14844	2.31249	-0.929062	0.352857	-0.401759	0.432435	0.000604374	0.67	0.29	1.56		HLA_B*18:01	2825	0.0324809	184	-5.13456	5.84834	-0.877952	0.37997	-0.15012	0.170989	0.000271357	0.86	0.62	1.2
HLA_C*12:03	1254	0.0430128	108	-3.43018	3.73582	-0.918186	0.358521	-0.245779	0.267679	0.000590308	0.78	0.46	1.32		HLA_B*55:01	2825	0.0248389	140	4.61863	5.33527	0.865679	0.386666	0.162256	0.187432	0.000263823	1.18	0.81	1.7
HLA_C*15:02	1254	0.0297939	75	2.7719	3.08793	0.897656	0.369369	0.290698	0.323841	0.000564204	1.34	0.71	2.52		HLA_DQB1*06:02	2825	0.132497	749	-9.56542	11.2202	-0.852521	0.393925	-0.0759811	0.0891252	0.000255864	0.93	0.78	1.1
HLA_DRB1*01:03	1254	0.0119904	30	-1.71826	1.92628	-0.892014	0.372386	-0.463077	0.519137	0.000557134	0.63	0.23	1.74		HLA_A*31:01	2825	0.0238338	135	-4.47166	5.26744	-0.848924	0.395924	-0.161164	0.189845	0.000253709	0.85	0.59	1.23
HLA_A*24:02	1254	0.0749677	188	4.01086	4.57775	0.876164	0.380941	0.191396	0.218448	0.000537511	1.21	0.79	1.86		HLA_DPB1*09:01	2825	0.0177782	100	3.71262	4.43253	0.837584	0.402264	0.188963	0.225605	0.000246977	1.21	0.78	1.88
HLA_DQA1*01:01	1254	0.127009	319	-5.24919	6.08318	-0.862903	0.388191	-0.141851	0.164388	0.000521363	0.87	0.63	1.2		HLA_B*40:06	2825	0.0143731	81	-3.06537	3.83508	-0.799299	0.424117	-0.208418	0.260751	0.000224915	0.81	0.49	1.35
HLA_DRB1*07:01	1254	0.154374	387	5.44308	6.42357	0.847361	0.396794	0.131914	0.155677	0.000502751	1.14	0.84	1.55		HLA_DQB1*05:02	2825	0.0235002	133	4.10329	5.21212	0.787259	0.43113	0.151044	0.19186	0.00021819	1.16	0.8	1.69
HLA_DQA1*03:01	1254	0.161189	404	-5.23796	6.3816	-0.820791	0.411765	-0.128618	0.1567	0.000471718	0.88	0.65	1.2		HLA_DQB1*03:03	2825	0.0561522	317	6.01594	7.82817	0.768499	0.442191	0.098171	0.127744	0.000207915	1.1	0.86	1.42
HLA_C*07:04	1254	0.0147536	37	1.71808	2.11844	0.811011	0.417359	0.382833	0.472045	0.000460543	1.47	0.58	3.7		HLA_C*02:02	2825	0.0271828	154	-4.26301	5.61862	-0.758729	0.448015	-0.135038	0.17798	0.000202662	0.87	0.62	1.24
HLA_B*51:01	1254	0.0453485	114	3.1046	3.82981	0.810641	0.417572	0.211666	0.26111	0.000460123	1.24	0.74	2.06		HLA_DPB1*13:01	2825	0.0290389	164	-4.07605	5.56444	-0.732518	0.463852	-0.131643	0.179713	0.000188902	0.88	0.62	1.25
HLA_B*18:01	1254	0.0424621	106	3.10832	3.85436	0.806444	0.419987	0.209229	0.259447	0.00045537	1.23	0.74	2.05		HLA_DRB1*11:01	2825	0.0388674	220	-4.6192	6.32107	-0.730763	0.464924	-0.115607	0.158201	0.000187998	0.89	0.65	1.21
HLA_DPB1*05:01	1254	0.0257847	65	-2.16516	2.77033	-0.781553	0.434477	-0.282116	0.360968	0.000427694	0.75	0.37	1.53		HLA_B*37:01	2825	0.0199644	113	-3.44217	4.76794	-0.721941	0.470331	-0.151416	0.209734	0.000183486	0.86	0.57	1.3
HLA_DQA1*02:01	1254	0.165963	416	4.96913	6.73621	0.737673	0.460713	0.109509	0.148451	0.000381017	1.12	0.83	1.49		HLA_DRB1*03:01	2825	0.14855	839	8.78275	12.2089	0.719375	0.47191	0.0589224	0.0819077	0.000182184	1.06	0.9	1.25
HLA_A*30:01	1254	0.0182157	46	1.54339	2.26367	0.681811	0.495358	0.301198	0.441761	0.000325495	1.35	0.57	3.21		HLA_DPB1*06:01	2825	0.0181681	103	-3.16914	4.41433	-0.71792	0.472807	-0.162634	0.226535	0.000181448	0.85	0.55	1.32
HLA_DRB1*13:02	1254	0.0471902	118	2.45552	3.63101	0.676265	0.498873	0.186247	0.275406	0.000320221	1.2	0.7	2.07		HLA_B*07:02	2825	0.129853	734	-7.96239	11.3087	-0.704097	0.481373	-0.0622618	0.0884278	0.000174528	0.94	0.79	1.12
HLA_DQA1*04:01	1254	0.0189557	48	-1.75895	2.61457	-0.67275	0.501106	-0.257308	0.382472	0.000316901	0.77	0.37	1.64		HLA_DPB1*03:01	2825	0.0901179	509	-6.59303	9.7432	-0.67668	0.498609	-0.0694515	0.102636	0.0001612	0.93	0.76	1.14
HLA_DQA1*01:02	1254	0.203834	511	-4.45972	6.89832	-0.646494	0.51796	-0.0937176	0.144963	0.000292648	0.91	0.69	1.21		HLA_A*26:01	2825	0.0396473	224	4.2785	6.5453	0.653675	0.513321	0.0998694	0.152781	0.000150426	1.11	0.82	1.49
HLA_A*29:02	1254	0.0518585	130	2.52264	3.90293	0.646344	0.518056	0.165605	0.256218	0.000292513	1.18	0.71	1.95		HLA_DPB1*17:01	2825	0.0187818	106	2.86069	4.62605	0.618387	0.53632	0.133675	0.216167	0.000134623	1.14	0.75	1.75
HLA_B*39:01	1254	0.0128373	32	-1.28799	1.99569	-0.645387	0.518677	-0.32339	0.50108	0.000291646	0.72	0.27	1.93		HLA_B*38:01	2825	0.0126274	71	-2.24386	3.73959	-0.600029	0.548487	-0.160453	0.267409	0.000126749	0.85	0.5	1.44
HLA_A*25:01	1254	0.0183744	46	-1.41436	2.23771	-0.632058	0.527349	-0.282458	0.446886	0.000279725	0.75	0.31	1.81		HLA_A*24:02	2825	0.0797145	450	-5.23063	9.21778	-0.56745	0.570409	-0.0615603	0.108486	0.000113359	0.94	0.76	1.16
HLA_C*02:02	1254	0.0345813	87	1.94848	3.17118	0.614434	0.538928	0.193755	0.31534	0.000264343	1.21	0.65	2.25		HLA_A*25:01	2825	0.0127368	72	-2.08941	3.7681	-0.554498	0.579238	-0.147156	0.265386	0.000108243	0.86	0.51	1.45
HLA_DPB1*02:01	1254	0.133447	335	3.62479	6.05807	0.598341	0.549612	0.0987676	0.165069	0.000250677	1.1	0.8	1.53		HLA_B*13:02	2825	0.0239758	135	-2.8456	5.2269	-0.544414	0.586157	-0.104156	0.191318	0.000104342	0.9	0.62	1.31
HLA_B*55:01	1254	0.0155044	39	1.28792	2.28435	0.563802	0.572889	0.246811	0.437762	0.000222571	1.28	0.54	3.02		HLA_DRB1*08:01	2825	0.0164935	93	2.38319	4.47385	0.532694	0.594246	0.119068	0.223521	9.98975e-05	1.13	0.73	1.75
HLA_DQB1*03:03	1254	0.0452177	113	-2.09142	3.86306	-0.54139	0.588239	-0.140145	0.258862	0.000205228	0.87	0.52	1.44		HLA_B*50:01	2825	0.0100933	57	1.7998	3.39453	0.530206	0.595969	0.156194	0.294591	9.89665e-05	1.17	0.66	2.08
HLA_C*03:04	1254	0.0606073	152	-2.03507	3.99896	-0.5089	0.610822	-0.127258	0.250065	0.000181335	0.88	0.54	1.44		HLA_C*05:01	2825	0.0769835	435	-4.79349	9.15192	-0.523769	0.600439	-0.0572304	0.109267	9.6578e-05	0.94	0.76	1.17
HLA_C*04:01	1254	0.105856	265	-2.72609	5.42581	-0.50243	0.615365	-0.0926	0.184304	0.000176754	0.91	0.64	1.31		HLA_DPB1*04:02	2825	0.0983701	556	-4.89646	10.2124	-0.479464	0.631608	-0.0469494	0.0979206	8.09304e-05	0.95	0.79	1.16
HLA_DQB1*06:01	1254	0.0152636	38	-1.03612	2.06341	-0.502138	0.615571	-0.243353	0.484635	0.000176548	0.78	0.3	2.03		HLA_DRB1*14:04	2825	0.0119223	67	1.70209	3.60679	0.471913	0.636989	0.13084	0.277255	7.84012e-05	1.14	0.66	1.96
HLA_DRB1*14:01	1254	0.0270064	68	1.39763	2.86719	0.487458	0.625934	0.170012	0.348774	0.000166376	1.19	0.6	2.35		HLA_A*68:01	2825	0.0372324	210	2.93395	6.45506	0.454519	0.649455	0.0704129	0.154917	7.27284e-05	1.07	0.79	1.45
HLA_DPB1*11:01	1254	0.0314829	79	1.40037	3.06956	0.456213	0.648237	0.148625	0.32578	0.000145731	1.16	0.61	2.2		HLA_B*51:01	2825	0.0569839	322	-3.29754	7.86362	-0.419341	0.674967	-0.0533267	0.127168	6.19061e-05	0.95	0.74	1.22
HLA_DQB1*06:09	1254	0.0121715	31	-0.814955	1.83598	-0.443879	0.65713	-0.241767	0.544667	0.000137958	0.79	0.27	2.28		HLA_DQA1*01:01	2825	0.147061	831	-4.91538	12.416	-0.395891	0.692186	-0.0318855	0.0805413	5.51759e-05	0.97	0.83	1.13
HLA_A*32:01	1254	0.0343262	86	-1.38593	3.20609	-0.43228	0.665538	-0.134831	0.311907	0.000130842	0.87	0.47	1.61		HLA_A*30:01	2825	0.0129032	73	1.35584	3.80376	0.356447	0.721506	0.093709	0.262898	4.4729e-05	1.1	0.66	1.84
HLA_A*01:01	1254	0.177969	446	2.75799	6.65794	0.414241	0.678698	0.0622176	0.150197	0.00012015	1.06	0.79	1.43		HLA_DRB1*10:01	2825	0.0175241	99	1.56407	4.42335	0.353595	0.723642	0.0799382	0.226073	4.40161e-05	1.08	0.7	1.69
HLA_B*44:03	1254	0.0699199	175	1.9186	4.67378	0.410503	0.681437	0.0878312	0.21396	0.000117991	1.09	0.72	1.66		HLA_C*12:02	2825	0.0238834	135	-1.61632	5.08229	-0.318029	0.750463	-0.0625759	0.196762	3.56068e-05	0.94	0.64	1.38
HLA_DRB1*08:01	1254	0.0155558	39	-0.922513	2.27686	-0.405169	0.685353	-0.177951	0.439202	0.000114945	0.84	0.35	1.98		HLA_DQB1*06:04	2825	0.0244219	138	1.68792	5.39046	0.313131	0.754181	0.0580899	0.185513	3.45184e-05	1.06	0.74	1.52
HLA_B*27:05	1254	0.0251487	63	-1.11038	2.75976	-0.402349	0.687428	-0.145791	0.362351	0.00011335	0.86	0.42	1.76		HLA_B*40:01	2825	0.0443262	250	-2.07262	7.25573	-0.285652	0.775144	-0.0393692	0.137822	2.8726e-05	0.96	0.73	1.26
HLA_DQB1*04:02	1254	0.0185482	47	-0.982406	2.52096	-0.389695	0.696762	-0.154582	0.396674	0.000106333	0.86	0.39	1.86		HLA_A*01:01	2825	0.183401	1036	3.38487	13.2245	0.255955	0.797985	0.0193547	0.0756175	2.30636e-05	1.02	0.88	1.18
HLA_B*07:02	1254	0.127347	319	-2.01828	5.75126	-0.350927	0.725643	-0.0610174	0.173875	8.62285e-05	0.94	0.67	1.32		HLA_DPB1*26:01	2825	0.0120485	68	0.884828	3.53796	0.250096	0.802513	0.0706893	0.282649	2.20197e-05	1.07	0.62	1.87
HLA_C*12:02	1254	0.0127795	32	0.618225	1.9237	0.321373	0.747928	0.16706	0.519832	7.23163e-05	1.18	0.43	3.27		HLA_DRB1*04:04	2825	0.0311386	176	1.45668	5.83706	0.249556	0.80293	0.0427538	0.171319	2.19248e-05	1.04	0.75	1.46
HLA_DPB1*13:01	1254	0.0229466	58	0.828352	2.59637	0.319043	0.749694	0.12288	0.385153	7.12712e-05	1.13	0.53	2.41		HLA_C*15:02	2825	0.0389104	220	-1.36362	6.47021	-0.210753	0.83308	-0.0325728	0.154554	1.56368e-05	0.97	0.71	1.31
HLA_C*01:02	1254	0.0270957	68	0.794887	2.85632	0.27829	0.780789	0.0974297	0.350101	5.42267e-05	1.1	0.56	2.19		HLA_DPB1*10:01	2825	0.0155635	88	0.811612	4.30679	0.188449	0.850524	0.0437564	0.232192	1.25023e-05	1.04	0.66	1.65
HLA_DRB1*15:02	1254	0.0119737	30	0.352542	1.90213	0.18534	0.852962	0.0974381	0.525725	2.40523e-05	1.1	0.39	3.09		HLA_C*06:02	2825	0.109077	616	1.74131	10.6549	0.163429	0.870181	0.0153384	0.0938538	9.40277e-06	1.02	0.84	1.22
HLA_DQA1*05:01	1254	0.231797	581	-1.37031	7.82488	-0.175122	0.860984	-0.0223801	0.127798	2.14732e-05	0.98	0.76	1.26		HLA_DPB1*04:01	2825	0.416976	2356	2.61069	16.7253	0.156092	0.87596	0.0093327	0.0597896	8.57752e-06	1.01	0.9	1.13
HLA_C*07:02	1254	0.146996	369	1.02836	6.14158	0.167443	0.867022	0.0272638	0.162824	1.96313e-05	1.03	0.75	1.41		HLA_C*16:01	2825	0.033632	190	0.870044	6.21504	0.13999	0.888668	0.0225244	0.1609	6.89911e-06	1.02	0.75	1.4
HLA_DRB1*09:01	1254	0.0130048	33	0.200149	2.08198	0.0961341	0.923414	0.0461743	0.480312	6.471e-06	1.05	0.41	2.68		HLA_DRB1*15:02	2825	0.0206136	116	-0.663855	4.85714	-0.136676	0.891287	-0.0281392	0.205882	6.57633e-06	0.97	0.65	1.46
HLA_A*03:01	1254	0.117216	294	-0.4814	5.58255	-0.086233	0.931281	-0.0154469	0.17913	5.20671e-06	0.98	0.69	1.4		HLA_DPB1*01:01	2825	0.0461563	261	-0.943754	7.18013	-0.13144	0.895428	-0.018306	0.139273	6.08208e-06	0.98	0.75	1.29
HLA_DQB1*05:02	1254	0.0219633	55	-0.167389	2.55056	-0.0656282	0.947674	-0.0257309	0.392071	3.01577e-06	0.97	0.45	2.1		HLA_B*15:01	2825	0.0397977	225	0.705553	6.64041	0.106251	0.915383	0.0160007	0.150593	3.97437e-06	1.02	0.76	1.37
HLA_B*13:02	1254	0.0237177	59	-0.131597	2.56225	-0.0513599	0.959039	-0.0200448	0.390282	1.84699e-06	0.98	0.46	2.11		HLA_DQB1*04:02	2825	0.019594	111	0.420959	4.80585	0.0875931	0.9302	0.0182263	0.20808	2.70109e-06	1.02	0.68	1.53
HLA_DPB1*06:01	1254	0.0162089	41	-0.0657571	2.10134	-0.031293	0.975036	-0.0148919	0.475887	6.85662e-07	0.99	0.39	2.5		HLA_B*58:01	2825	0.0112602	64	0.304076	3.59571	0.0845662	0.932606	0.0235186	0.278109	2.51764e-06	1.02	0.59	1.77
HLA_A*26:01	1254	0.0236551	59	0.0751126	2.70795	0.0277379	0.977871	0.0102431	0.369284	5.38719e-07	1.01	0.49	2.08		HLA_C*14:02	2825	0.0162152	92	-0.304993	4.4645	-0.0683151	0.945535	-0.0153019	0.223989	1.64298e-06	0.98	0.63	1.53
HLA_C*17:01	1254	0.0105144	26	0.0273323	1.82727	0.014958	0.988066	0.008186	0.547266	1.56662e-07	1.01	0.34	2.95		HLA_DQB1*06:01	2825	0.0287193	162	0.327759	5.44204	0.0602273	0.951975	0.0110671	0.183755	1.27699e-06	1.01	0.71	1.45
HLA_DRB1*04:04	1254	0.03151	79	-0.0386854	2.96286	-0.0130568	0.989583	-0.00440681	0.337511	1.19368e-07	1	0.51	1.93		HLA_A*11:01	2825	0.0892871	504	-0.567512	9.60711	-0.0590721	0.952895	-0.00614879	0.10409	1.22847e-06	0.99	0.81	1.22
HLA_DPA1*02:02	1254	0.0428357	107	-0.00672988	3.34836	-0.0020099	0.998396	-0.000600266	0.298654	2.82857e-09	1	0.56	1.79		HLA_DQA1*04:01	2825	0.0186474	105	0.227091	4.6441	0.0488987	0.961	0.0105292	0.215327	8.41773e-07	1.01	0.66	1.54
															HLA_C*07:02	2825	0.167274	945	-0.363617	12.7575	-0.0285023	0.977262	-0.00223417	0.0783855	2.85996e-07	1	0.86	1.16
															HLA_DQA1*01:02	2825	0.201086	1136	0.187573	13.5238	0.0138699	0.988934	0.00102559	0.0739437	6.77241e-08	1	0.87	1.16

### Sheet: Supp Table 8
rsid	n.obs	freq	MAC	Score	Score.SE	Score.Stat	Score.pval	Est	Est.SE	PVE	OR	OR.lower	OR.upper
HLA_B*15:01	2858	0.0454946	260	-21.0185	6.53961	-3.21403	0.00130885	-0.491471	0.152914	0.0036676	0.61	0.45	0.83
HLA_DQA1*01:03	2858	0.090207	516	-21.8068	8.52707	-2.55736	0.0105469	-0.299911	0.117274	0.00232203	0.74	0.59	0.93
HLA_DQB1*06:01	2858	0.0228462	131	-9.47657	4.22274	-2.24418	0.0248211	-0.53145	0.236813	0.00178812	0.59	0.37	0.93
HLA_DPB1*04:02	2858	0.0992201	567	20.2029	9.59271	2.10606	0.0351989	0.219548	0.104246	0.0015748	1.25	1.02	1.53
HLA_C*04:01	2858	0.104333	596	19.2508	9.34458	2.06011	0.0393884	0.22046	0.107014	0.00150682	1.25	1.01	1.54
HLA_DRB1*15:01	2858	0.13271	759	21.816	10.6795	2.0428	0.0410721	0.191283	0.0936377	0.00148161	1.21	1.01	1.45
HLA_A*31:01	2858	0.0244906	140	9.77807	4.90203	1.9947	0.0460758	0.406913	0.203997	0.00141266	1.5	1.01	2.24
HLA_B*58:01	2858	0.0110817	63	6.14146	3.08311	1.99197	0.0463745	0.64609	0.324347	0.00140879	1.91	1.01	3.6
HLA_DRB1*15:02	2858	0.0167811	96	-7.45394	3.79813	-1.96253	0.0497008	-0.51671	0.263288	0.00136746	0.6	0.36	1
HLA_DQB1*06:02	2858	0.129133	738	19.8069	10.4577	1.894	0.0582244	0.181112	0.0956236	0.00127363	1.2	0.99	1.45
HLA_B*07:02	2858	0.124958	714	18.5826	10.2962	1.8048	0.0711053	0.175288	0.0971232	0.00115649	1.19	0.99	1.44
HLA_DQB1*02:01	2858	0.277902	1588	23.9336	13.9465	1.7161	0.0861431	0.123049	0.0717026	0.00104561	1.13	0.98	1.3
HLA_C*07:02	2858	0.156293	893	19.0977	11.1791	1.70833	0.0875746	0.152814	0.0894523	0.00103616	1.17	0.98	1.39
HLA_B*13:02	2858	0.0231106	132	-8.03194	4.71089	-1.70497	0.0881996	-0.361922	0.212274	0.00103209	0.7	0.46	1.06
HLA_DQB1*05:02	2858	0.0238543	136	-7.88409	4.62775	-1.70365	0.0884457	-0.368139	0.216088	0.00103049	0.69	0.45	1.06
HLA_DQB1*03:03	2858	0.05131	293	-11.0683	6.71865	-1.6474	0.0994768	-0.245197	0.14884	0.000963558	0.78	0.58	1.05
HLA_C*02:02	2858	0.0307341	176	-8.46021	5.1716	-1.6359	0.101861	-0.316323	0.193364	0.000950153	0.73	0.5	1.06
HLA_A*03:01	2858	0.129491	740	16.8829	10.5239	1.60425	0.108659	0.152439	0.0950221	0.000913745	1.16	0.97	1.4
HLA_DQB1*06:03	2858	0.0736618	421	-12.4217	7.89492	-1.57338	0.115631	-0.19929	0.126664	0.000878917	0.82	0.64	1.05
HLA_DRB1*13:01	2858	0.0691524	395	-11.8572	7.63149	-1.55372	0.120252	-0.203593	0.131036	0.000857088	0.82	0.63	1.05
HLA_DRB1*04:01	2858	0.0607652	347	-10.8599	7.27183	-1.49343	0.135326	-0.205371	0.137517	0.000791862	0.81	0.62	1.07
HLA_DRB1*13:02	2858	0.0453046	259	-9.34209	6.4872	-1.44008	0.149845	-0.221988	0.15415	0.000736301	0.8	0.59	1.08
HLA_C*03:04	2858	0.0555987	318	-9.92738	7.08739	-1.40071	0.161301	-0.197634	0.141096	0.000696592	0.82	0.62	1.08
HLA_DRB1*10:01	2858	0.0141776	81	4.54222	3.47108	1.30859	0.190673	0.376998	0.288095	0.000607981	1.46	0.83	2.56
HLA_A*33:03	2858	0.0129407	74	-4.07489	3.14332	-1.29636	0.19485	-0.412418	0.318135	0.000596672	0.66	0.35	1.24
HLA_DQA1*01:01	2858	0.140486	803	14.2165	11.1399	1.27617	0.201895	0.114558	0.0897671	0.00057823	1.12	0.94	1.34
HLA_DRB1*07:01	2858	0.153292	876	13.3429	10.8876	1.22552	0.22038	0.112561	0.0918477	0.000533238	1.12	0.93	1.34
HLA_C*15:02	2858	0.0338977	194	6.55509	5.40196	1.21346	0.224952	0.224634	0.185118	0.0005228	1.25	0.87	1.8
HLA_B*14:02	2858	0.0286223	164	-6.21234	5.27192	-1.17838	0.238644	-0.223521	0.189684	0.000493009	0.8	0.55	1.16
HLA_DQA1*03:01	2858	0.144969	829	-12.9188	10.9947	-1.175	0.239994	-0.10687	0.090953	0.000490184	0.9	0.75	1.07
HLA_DPA1*01:03	2858	0.757306	1387	14.917	12.8036	1.16506	0.243993	0.090995	0.0781031	0.000481927	1.1	0.94	1.28
HLA_A*32:01	2858	0.0321912	184	-6.33124	5.46389	-1.15874	0.246561	-0.212073	0.18302	0.000476712	0.81	0.57	1.16
HLA_DQA1*04:01	2858	0.0182306	104	-4.71457	4.11966	-1.14441	0.252455	-0.277791	0.242738	0.000464989	0.76	0.47	1.22
HLA_DRB1*08:01	2858	0.0157906	90	-4.30564	3.84634	-1.11941	0.262965	-0.291033	0.259987	0.000444899	0.75	0.45	1.24
HLA_DQB1*04:02	2858	0.0192383	110	-4.72232	4.22829	-1.11684	0.264063	-0.264135	0.236502	0.000442856	0.77	0.48	1.22
HLA_DQB1*03:02	2858	0.0877635	502	-9.6283	8.85205	-1.08769	0.276731	-0.122875	0.112968	0.000420043	0.88	0.71	1.1
HLA_A*01:01	2858	0.179326	1025	-12.6993	11.8627	-1.07052	0.284385	-0.0902424	0.0842978	0.000406885	0.91	0.77	1.08
HLA_DQB1*05:01	2858	0.104796	599	10.3207	9.83721	1.04915	0.294109	0.106651	0.101655	0.000390802	1.11	0.91	1.36
HLA_DPA1*02:01	2858	0.180681	1033	-11.7782	11.7092	-1.00589	0.314466	-0.0859065	0.0854031	0.000359242	0.92	0.78	1.08
HLA_DPB1*04:01	2858	0.404502	2312	-15.1817	15.1724	-1.00061	0.317014	-0.0659494	0.065909	0.000355479	0.94	0.82	1.07
HLA_DPB1*14:01	2858	0.0182444	104	-3.6533	3.7576	-0.972241	0.33093	-0.25874	0.266127	0.000335606	0.77	0.46	1.3
HLA_A*68:01	2858	0.0379438	217	-5.59868	5.86658	-0.954334	0.339914	-0.162673	0.170457	0.000323358	0.85	0.61	1.19
HLA_C*07:04	2858	0.0155686	89	-3.75418	3.96667	-0.946431	0.343929	-0.238596	0.252101	0.000318024	0.79	0.48	1.29
HLA_DQB1*06:09	2858	0.0147456	84	-3.45375	3.69347	-0.935097	0.349738	-0.253176	0.270748	0.000310453	0.78	0.46	1.32
HLA_A*02:01	2858	0.22347	1277	-11.7888	12.6662	-0.930724	0.351996	-0.0734808	0.0789501	0.000307556	0.93	0.8	1.08
HLA_DRB1*01:01	2858	0.063549	363	7.14992	7.82182	0.9141	0.360664	0.116865	0.127848	0.000296667	1.12	0.87	1.44
HLA_DRB1*11:01	2858	0.0348604	199	-4.97774	5.46629	-0.910625	0.362493	-0.166589	0.182939	0.000294416	0.85	0.59	1.21
HLA_DRB1*04:04	2858	0.0318266	182	-4.85003	5.3421	-0.907889	0.363937	-0.16995	0.187192	0.000292649	0.84	0.58	1.22
HLA_C*14:02	2858	0.0134627	77	-3.0299	3.35401	-0.903368	0.366331	-0.26934	0.298151	0.000289742	0.76	0.43	1.37
HLA_B*35:03	2858	0.0205177	117	3.6565	4.07944	0.896324	0.37008	0.219717	0.245132	0.000285241	1.25	0.77	2.01
HLA_A*29:02	2858	0.0406079	232	-5.48755	6.16531	-0.890069	0.373429	-0.144367	0.162198	0.000281274	0.87	0.63	1.19
HLA_DQB1*03:01	2858	0.123057	703	9.12317	10.4796	0.870569	0.38399	0.0830731	0.0954239	0.000269084	1.09	0.9	1.31
HLA_DQA1*05:01	2858	0.229624	1313	11.4695	13.212	0.868116	0.385331	0.0657068	0.0756889	0.00026757	1.07	0.92	1.24
HLA_DRB1*11:04	2858	0.0186949	107	3.44789	3.98697	0.864789	0.387155	0.216904	0.250817	0.000265523	1.24	0.76	2.03
HLA_DPB1*09:01	2858	0.013193	75	-2.62095	3.08182	-0.850454	0.395073	-0.275958	0.324483	0.000256793	0.76	0.4	1.43
HLA_A*11:01	2858	0.0782187	447	6.82216	8.09342	0.842927	0.399269	0.10415	0.123557	0.000252268	1.11	0.87	1.41
HLA_DQB1*06:04	2858	0.0293669	168	-4.38598	5.24835	-0.835687	0.403331	-0.159229	0.190536	0.000247953	0.85	0.59	1.24
HLA_A*23:01	2858	0.01833	105	3.47325	4.19971	0.827023	0.408224	0.196924	0.238112	0.000242838	1.22	0.76	1.94
HLA_B*51:01	2858	0.0493097	282	4.83432	6.45822	0.748553	0.454126	0.115907	0.154841	0.000198942	1.12	0.83	1.52
HLA_C*06:02	2858	0.101628	581	-6.82634	9.23106	-0.739497	0.459605	-0.0801097	0.10833	0.000194158	0.92	0.75	1.14
HLA_B*14:01	2858	0.0106718	61	2.3008	3.36394	0.683959	0.494001	0.203321	0.29727	0.00016609	1.23	0.68	2.19
HLA_DRB1*16:01	2858	0.0105105	60	-2.26051	3.32105	-0.680662	0.496086	-0.204954	0.30111	0.000164492	0.81	0.45	1.47
HLA_A*25:01	2858	0.0142563	81	2.4498	3.67778	0.666108	0.505342	0.181117	0.271903	0.000157533	1.2	0.7	2.04
HLA_DQA1*02:01	2858	0.165518	946	7.63133	11.4722	0.665204	0.50592	0.0579842	0.0871675	0.000157106	1.06	0.89	1.26
HLA_C*12:03	2858	0.0392236	224	-3.92041	5.97269	-0.656389	0.511574	-0.109898	0.167429	0.000152969	0.9	0.65	1.24
HLA_A*24:02	2858	0.0792187	453	5.28337	8.27327	0.638607	0.523079	0.0771892	0.120871	0.000144794	1.08	0.85	1.37
HLA_DRB1*01:03	2858	0.0137425	79	-2.28641	3.60649	-0.63397	0.5261	-0.175786	0.277278	0.000142699	0.84	0.49	1.44
HLA_B*44:02	2858	0.0774524	443	-5.23227	8.31375	-0.629352	0.529119	-0.0757001	0.120283	0.000140627	0.93	0.73	1.17
HLA_C*08:02	2858	0.0385507	220	-3.71424	6.12317	-0.606587	0.544125	-0.0990641	0.163314	0.000130637	0.91	0.66	1.25
HLA_B*57:01	2858	0.0429752	246	3.65357	6.24275	0.58525	0.558379	0.0937488	0.160186	0.000121609	1.1	0.8	1.5
HLA_B*27:05	2858	0.0265602	152	2.78833	5.0606	0.550988	0.581642	0.108878	0.197605	0.000107787	1.12	0.76	1.64
HLA_B*40:06	2858	0.010478	60	1.51177	2.74822	0.550091	0.582257	0.200162	0.363871	0.000107436	1.22	0.6	2.49
HLA_DPB1*02:01	2858	0.137878	788	5.6825	10.4344	0.544595	0.586032	0.0521925	0.0958372	0.0001053	1.05	0.87	1.27
HLA_DPB1*10:01	2858	0.0151849	87	-2.02732	3.83517	-0.528613	0.597074	-0.137833	0.260744	9.92105e-05	0.87	0.52	1.45
HLA_B*38:01	2858	0.0149594	86	-1.87171	3.72947	-0.50187	0.615759	-0.134569	0.268134	8.94263e-05	0.87	0.52	1.48
HLA_DPA1*02:02	2858	0.0466786	267	-3.02907	6.07732	-0.498423	0.618186	-0.0820136	0.164546	8.82019e-05	0.92	0.67	1.27
HLA_C*03:03	2858	0.0462133	264	-3.14843	6.70283	-0.469717	0.638557	-0.0700774	0.149191	7.83347e-05	0.93	0.7	1.25
HLA_B*52:01	2858	0.0194808	111	1.89755	4.198	0.452013	0.651259	0.107673	0.238209	7.25412e-05	1.11	0.7	1.78
HLA_B*49:01	2858	0.015021	86	-1.67203	3.79687	-0.440371	0.659668	-0.115983	0.263375	6.88526e-05	0.89	0.53	1.49
HLA_C*01:02	2858	0.0283329	162	-2.19	5.12817	-0.427052	0.669341	-0.0832757	0.195001	6.47506e-05	0.92	0.63	1.35
HLA_DRB1*03:01	2858	0.154565	883	4.66509	11.3013	0.412791	0.679759	0.0365259	0.0884851	6.04983e-05	1.04	0.87	1.23
HLA_C*16:01	2858	0.0430364	246	2.60644	6.32576	0.412037	0.680313	0.0651363	0.158084	6.02773e-05	1.07	0.78	1.45
HLA_DPB1*11:01	2858	0.0237565	136	-1.90498	4.74246	-0.401686	0.687915	-0.0846999	0.210861	5.7287e-05	0.92	0.61	1.39
HLA_DPB1*17:01	2858	0.0205565	118	-1.76296	4.41964	-0.398892	0.689973	-0.0902545	0.226263	5.64928e-05	0.91	0.59	1.42
HLA_DRB1*01:02	2858	0.0118795	68	1.15736	3.3735	0.343075	0.731542	0.101697	0.296428	4.17888e-05	1.11	0.62	1.98
HLA_C*12:02	2858	0.0199438	114	1.3469	4.20376	0.320404	0.748662	0.0762183	0.237882	3.64483e-05	1.08	0.68	1.72
HLA_DPB1*05:01	2858	0.024127	138	1.35602	4.46937	0.303403	0.761582	0.067885	0.223745	3.26831e-05	1.07	0.69	1.66
HLA_C*07:01	2858	0.155599	889	-3.45315	11.5195	-0.299766	0.764356	-0.0260226	0.0868095	3.19042e-05	0.97	0.82	1.16
HLA_DQB1*05:03	2858	0.0378718	216	1.72289	5.79356	0.297379	0.766177	0.0513293	0.172605	3.13981e-05	1.05	0.75	1.48
HLA_DPB1*06:01	2858	0.0170897	98	1.15847	4.0441	0.286459	0.774527	0.0708337	0.247274	2.91344e-05	1.07	0.66	1.74
HLA_A*26:01	2858	0.0327593	187	-1.38644	5.10239	-0.271724	0.785834	-0.0532543	0.195987	2.62144e-05	0.95	0.65	1.39
HLA_B*18:01	2858	0.0386837	221	-1.39455	6.07091	-0.229711	0.818317	-0.0378379	0.16472	1.87346e-05	0.96	0.7	1.33
HLA_DPB1*01:01	2858	0.0603543	345	1.66123	7.41016	0.224183	0.822615	0.0302534	0.13495	1.78438e-05	1.03	0.79	1.34
HLA_B*55:01	2858	0.0205182	117	-0.804012	4.31027	-0.186534	0.852026	-0.0432767	0.232004	1.23537e-05	0.96	0.61	1.51
HLA_B*08:01	2858	0.124347	711	1.61803	10.3645	0.156113	0.875944	0.0150622	0.0964831	8.65285e-06	1.02	0.84	1.23
HLA_DQA1*01:02	2858	0.201893	1154	1.92193	12.5228	0.153475	0.878024	0.0122556	0.0798543	8.36287e-06	1.01	0.87	1.18
HLA_DPB1*03:01	2858	0.0869143	497	1.34019	8.76368	0.152925	0.878458	0.0174498	0.114107	8.30307e-06	1.02	0.81	1.27
HLA_DRB1*14:01	2858	0.0288002	165	-0.485237	5.14022	-0.0944	0.924791	-0.018365	0.194544	3.16393e-06	0.98	0.67	1.44
HLA_DPB1*13:01	2858	0.0266155	152	-0.414606	4.73039	-0.0876473	0.930157	-0.0185286	0.211399	2.72746e-06	0.98	0.65	1.49
HLA_A*30:01	2858	0.0160306	92	0.252234	3.91569	0.0644162	0.948639	0.0164508	0.255383	1.47324e-06	1.02	0.62	1.68
HLA_B*35:01	2858	0.052155	298	0.366303	6.70424	0.0546375	0.956427	0.00814969	0.149159	1.0599e-06	1.01	0.75	1.35
HLA_B*44:03	2858	0.0633625	362	0.382414	7.54098	0.0507115	0.959555	0.00672478	0.132609	9.1305e-07	1.01	0.78	1.31
HLA_C*05:01	2858	0.0796786	455	0.271292	8.55631	0.0317067	0.974706	0.00370565	0.116873	3.5693e-07	1	0.8	1.26
HLA_B*37:01	2858	0.0177538	101	0.130803	4.15579	0.0314749	0.974891	0.00757376	0.240628	3.51732e-07	1.01	0.63	1.61
HLA_B*40:01	2858	0.0414662	237	-0.00751575	6.09233	-0.00123364	0.999016	-0.000202491	0.164141	5.40332e-10	1	0.72	1.38

### Sheet: Supp Table 9
rsid	n.obs	freq	MAC	Score	Score.SE	Score.Stat	Score.pval	Est	Est.SE	PVE	OR	OR.lower	OR.upper
AA_DRB1_37_32552051_exon2_LSY	4344	0.538394	4010	-112.181	19.9909	-5.6116	2.00463e-08	-0.280708	0.0500228	0.00712792	0.76	0.68	0.83
AA_DRB1_37_32552051_exon2_FNx	4344	0.461481	4009	111.945	19.9899	5.60007	2.14262e-08	0.280145	0.0500252	0.00709867	1.32	1.2	1.46
AA_DRB1_37_32552051_exon2_FNP	4344	0.455478	3957	110.089	19.8413	5.5485	2.88137e-08	0.279644	0.0503999	0.00696851	1.32	1.2	1.46
AA_DRB1_37_32552051_exon2_FN	4344	0.455371	3956	109.838	19.8399	5.53625	3.09016e-08	0.279047	0.0504036	0.00693779	1.32	1.2	1.46
AA_DRB1_37_32552051_exon2_SY	4344	0.522191	4151	-107.359	19.9986	-5.36834	7.94633e-08	-0.268437	0.0500036	0.00652334	0.76	0.69	0.84
AA_DRB1_37_32552051_exon2_PSY	4344	0.522298	4150	-107.111	19.9973	-5.35627	8.49583e-08	-0.26785	0.0500068	0.00649403	0.77	0.69	0.84
AA_DRB1_37_32552051_exon2_SYx	4344	0.528305	4098	-105.27	19.8503	-5.30318	1.13805e-07	-0.267159	0.0503771	0.00636593	0.77	0.69	0.84
AA_DRB1_37_32552051_exon2_FLN	4344	0.471571	4097	105.032	19.8493	5.29147	1.21337e-07	0.266582	0.0503795	0.00633785	1.31	1.18	1.44
AA_DQB1_45_32632717_exon2	4344	0.862044	1199	73.5765	13.9129	5.28835	1.23424e-07	0.380103	0.0718756	0.00633038	1.46	1.27	1.68
AA_DQB1_13_32632813_exon2	4344	0.838109	1407	74.492	14.7945	5.03513	4.77523e-07	0.340339	0.0675929	0.00573867	1.41	1.23	1.6
AA_DQB1_26_32632774_exon2_FY	4344	0.161757	1405	-73.7912	14.7904	-4.98912	6.06546e-07	-0.337321	0.0676113	0.00563427	0.71	0.63	0.81
AA_DQB1_26_32632774_exon2_Y	4344	0.161757	1405	-73.7912	14.7904	-4.98912	6.06546e-07	-0.337321	0.0676113	0.00563427	0.71	0.63	0.81
AA_DQB1_167_32629462_exon3_H	4344	0.16208	1408	-70.2518	14.7743	-4.75501	1.98436e-06	-0.321844	0.0676853	0.00511791	0.72	0.63	0.83
AA_DQB1_167_32629462_exon3_R	4344	0.837905	1408	70.2423	14.7742	4.75439	1.99047e-06	0.321804	0.0676856	0.00511657	1.38	1.21	1.58
AA_DQB1_30_32632762_exon2_Y	4344	0.468572	4071	-87.1875	19.9706	-4.3658	1.26661e-05	-0.218611	0.0500736	0.00431436	0.8	0.73	0.89
AA_DRB1_32_32552066_exon2_Y	4344	0.662739	2930	-81.143	18.7771	-4.32138	1.5506e-05	-0.23014	0.0532563	0.00422701	0.79	0.72	0.88
AA_DQB1_26_32632774_exon2_FL	4344	0.64961	3044	82.799	19.2189	4.30822	1.64577e-05	0.224166	0.0520322	0.00420131	1.25	1.13	1.39
AA_DQB1_26_32632774_exon2_L	4344	0.64961	3044	82.799	19.2189	4.30822	1.64577e-05	0.224166	0.0520322	0.00420131	1.25	1.13	1.39
AA_DRB1_32_32552066_exon2_HX	4344	0.337137	2929	80.8752	18.7806	4.30631	1.65998e-05	0.229296	0.0532464	0.0041976	1.26	1.13	1.4
AA_DRB1_37_32552051_exon2_NPx	4344	0.276756	2404	76.3411	17.8463	4.2777	1.88837e-05	0.239696	0.056034	0.00414199	1.27	1.14	1.42
AA_DRB1_37_32552051_exon2_Nx	4344	0.276649	2404	76.0933	17.8495	4.26305	2.01655e-05	0.238833	0.056024	0.00411368	1.27	1.14	1.42
AA_DRB1_32_32552066_exon2_HI	4344	0.331128	2877	79.0398	18.8071	4.20265	2.63807e-05	0.223461	0.0531713	0.00399794	1.25	1.13	1.39
AA_DQA1_25_32609153_exon2	4344	0.745328	2213	-73.741	17.5629	-4.19868	2.6848e-05	-0.239065	0.0569382	0.00399038	0.79	0.7	0.88
AA_DRB1_37_32552051_exon2_NP	4344	0.270638	2351	74.2564	17.8397	4.16242	3.14893e-05	0.233323	0.0560547	0.00392176	1.26	1.13	1.41
AA_DRB1_32_32552066_exon2_H	4344	0.330378	2870	78.0883	18.7979	4.1541	3.26572e-05	0.220987	0.0531974	0.0039061	1.25	1.12	1.38
AA_DRB1_37_32552051_exon2_N	4344	0.270531	2350	74.0086	17.8429	4.14778	3.35711e-05	0.232461	0.0560446	0.00389423	1.26	1.13	1.41
AA_DQA1_41_32609201_exon2	4344	0.912098	764	-45.6916	11.3205	-4.03618	5.4329e-05	-0.356537	0.0883353	0.00368748	0.7	0.59	0.83
AA_DQA1_130_32609881_exon3_S	4344	0.912098	764	-45.6916	11.3205	-4.03618	5.4329e-05	-0.356537	0.0883353	0.00368748	0.7	0.59	0.83
AA_DQA1_130_32609881_exon3_A	4344	0.087892	764	45.6905	11.3204	4.0361	5.4346e-05	0.356532	0.0883357	0.00368735	1.43	1.2	1.7
AA_DQB1_55_32632687_exon2_P	4344	0.278896	2423	-72.6085	18.104	-4.01063	6.0556e-05	-0.221533	0.0552364	0.00364096	0.8	0.72	0.89
AA_DQB1_55_32632687_exon2_LR	4344	0.721089	2423	72.5979	18.1041	4.01003	6.07101e-05	0.221499	0.0552363	0.00363987	1.25	1.12	1.39
AA_DRB1_37_32552051_exon2_FSY	4344	0.707025	2545	-71.5192	18.0652	-3.95895	7.52786e-05	-0.219149	0.0553552	0.00354773	0.8	0.72	0.9
AA_DRB1_37_32552051_exon2_LNx	4344	0.292855	2544	71.2606	18.0686	3.9439	8.0167e-05	0.218274	0.0553447	0.0035208	1.24	1.12	1.39
AA_DRB1_71_32551949_exon2_Ex	4344	0.140137	1218	52.2982	13.518	3.86879	0.000109376	0.286196	0.0739757	0.00338797	1.33	1.15	1.54
AA_DRB1_71_32551949_exon2_AKR	4344	0.859524	1220	-52.1533	13.5418	-3.85129	0.000117497	-0.284401	0.0738456	0.00335739	0.75	0.65	0.87
AA_DRB1_37_32552051_exon2_LNP	4344	0.286846	2492	69.4223	18.06	3.84399	0.00012105	0.212846	0.0553711	0.00334468	1.24	1.11	1.38
AA_DRB1_37_32552051_exon2_LN	4344	0.286739	2491	69.1746	18.0633	3.82956	0.000128374	0.212007	0.0553608	0.00331961	1.24	1.11	1.38
AA_DQB1_182_32629417_exon3_N	4344	0.29931	2600	-70.6531	18.4611	-3.82713	0.000129645	-0.207308	0.054168	0.0033154	0.81	0.73	0.9
AA_DQB1_140_32629543_exon3_T	4344	0.29931	2600	-70.6531	18.4611	-3.82713	0.000129645	-0.207308	0.054168	0.0033154	0.81	0.73	0.9
AA_DQB1_182_32629417_exon3_S	4344	0.700676	2601	70.6376	18.461	3.82632	0.000130075	0.207265	0.0541683	0.00331399	1.23	1.11	1.37
AA_DQB1_140_32629543_exon3_A	4344	0.700676	2601	70.6376	18.461	3.82632	0.000130075	0.207265	0.0541683	0.00331399	1.23	1.11	1.37
AA_DRB1_13_32552123_exon2_LSY	4344	0.515691	4208	74.477	19.9714	3.72918	0.0001921	0.186726	0.0500717	0.00314787	1.21	1.09	1.33
AA_DRB1_13_32552123_exon2_SY	4344	0.51559	4209	74.2044	19.97	3.7158	0.00020256	0.18607	0.0500752	0.00312532	1.2	1.09	1.33
AA_DRB1_71_32551949_exon2_E	4344	0.133849	1163	49.8057	13.4308	3.70831	0.000208647	0.276104	0.0744556	0.00311273	1.32	1.14	1.53
AA_DRB1_71_32551949_exon2_ES	4344	0.134177	1166	49.6474	13.4559	3.68963	0.00022458	0.274201	0.0743166	0.00308145	1.32	1.14	1.52
AA_DRB1_37_32552051_exon2_LY	4344	0.258707	2248	-63.647	17.3855	-3.66092	0.000251315	-0.210572	0.0575191	0.00303367	0.81	0.72	0.91
AA_DRB1_37_32552051_exon2_LPY	4344	0.258814	2249	-63.3966	17.3873	-3.64615	0.000266199	-0.209702	0.0575133	0.00300925	0.81	0.72	0.91
AA_DRB1_37_32552051_exon2_LYx	4344	0.264822	2301	-61.5343	17.3703	-3.54249	0.000396367	-0.203939	0.0575694	0.00284058	0.82	0.73	0.91
AA_DRB1_37_32552051_exon2_FNS	4344	0.735056	2302	61.2652	17.3716	3.52674	0.000420709	0.203017	0.0575651	0.00281538	1.23	1.09	1.37
AA_DRB1_13_32552123_exon2_FHR	4344	0.435307	3782	-69.1735	19.6578	-3.51889	0.000433364	-0.179007	0.0508704	0.00280285	0.84	0.76	0.92
AA_DRB1_13_32552123_exon2_GSY	4344	0.564642	3782	69.1351	19.6573	3.51703	0.000436411	0.178917	0.0508718	0.00279989	1.2	1.08	1.32
AA_DRB1_11_32552129_exon2_GS	4344	0.564552	3783	68.8685	19.6567	3.50356	0.000459084	0.178237	0.0508732	0.00277849	1.2	1.08	1.32
AA_DRB1_37_32552051_exon2_Y	4344	0.242495	2107	-58.7997	16.9764	-3.46361	0.000532985	-0.204024	0.0589052	0.00271548	0.82	0.73	0.92
AA_DRB1_37_32552051_exon2_PY	4344	0.242603	2108	-58.5501	16.9785	-3.44849	0.00056374	-0.203109	0.058898	0.00269182	0.82	0.73	0.92
AA_DRB1_11_32552129_exon2_DGS	4344	0.573425	3706	66.9125	19.6008	3.41376	0.00064072	0.174164	0.0510183	0.00263789	1.19	1.08	1.32
AA_DRB1_96_32549647_exon3_H	4344	0.567023	3762	65.4631	19.4587	3.36421	0.000767628	0.17289	0.051391	0.00256186	1.19	1.07	1.31
AA_DRB1_96_32549647_exon3_HI	4344	0.567347	3759	65.3075	19.4655	3.35504	0.000793543	0.172358	0.0513729	0.00254791	1.19	1.07	1.31
AA_DRB1_37_32552051_exon2_Yx	4344	0.248616	2160	-56.719	16.963	-3.34369	0.000826732	-0.197116	0.0589518	0.0025307	0.82	0.73	0.92
AA_DRB1_37_32552051_exon2_PYx	4344	0.248721	2161	-56.4658	16.9649	-3.32839	0.00087349	-0.196193	0.0589452	0.0025076	0.82	0.73	0.92
AA_DRB1_96_32549647_exon3_Hx	4344	0.586622	3591	64.3569	19.4887	3.30227	0.000959061	0.169445	0.0513118	0.00246839	1.18	1.07	1.31
AA_DRB1_96_32549647_exon3_EQY	4344	0.413041	3588	-64.2065	19.4947	-3.29354	0.000989345	-0.168946	0.051296	0.00245536	0.84	0.76	0.93
AA_DPA1_31_33037579_exon2	4344	0.218765	1901	52.7524	16.2469	3.24692	0.00116662	0.199848	0.0615502	0.00238634	1.22	1.08	1.38
AA_DPA1_111_33036999_exon3_R	4344	0.217606	1891	52.264	16.2093	3.22432	0.00126272	0.198918	0.0616929	0.00235324	1.22	1.08	1.38
AA_DPA1_160_33036852_exon3_V	4344	0.220077	1912	51.2164	16.2527	3.15125	0.00162572	0.193891	0.0615282	0.00224779	1.21	1.08	1.37
AA_DPA1_228_33036434_exon4_P	4344	0.220251	1914	51.2143	16.2523	3.1512	0.00162599	0.193893	0.0615297	0.00224772	1.21	1.08	1.37
AA_DPA1_127_33036951_exon3_P	4344	0.220077	1912	51.2156	16.2527	3.1512	0.001626	0.193888	0.0615282	0.00224772	1.21	1.08	1.37
AA_DPA1_83_33037423_exon2	4344	0.779911	1912	-51.1795	16.2529	-3.14894	0.00163862	-0.193746	0.0615274	0.0022445	0.82	0.73	0.93
AA_DRB1_58_32551988_exon2_Ax	4344	0.934334	571	30.0188	9.72146	3.08789	0.0020158	0.317637	0.102865	0.00215831	1.37	1.12	1.68
AA_DRB1_58_32551988_exon2_E	4344	0.0653226	568	-29.9431	9.71753	-3.08135	0.00206065	-0.317092	0.102907	0.00214917	0.73	0.6	0.89
AA_DRB1_74_32551940_exon2_AGL	4344	0.630046	3214	-59.5377	19.4119	-3.06708	0.00216165	-0.158	0.0515148	0.00212931	0.85	0.77	0.94
AA_DRB1_13_32552123_exon2_FGR	4344	0.352053	3059	-58.116	19.0363	-3.0529	0.00226638	-0.160373	0.0525312	0.00210968	0.85	0.77	0.94
AA_DRB1_13_32552123_exon2_HSY	4344	0.647903	3059	58.0792	19.0356	3.05109	0.00228014	0.160283	0.0525332	0.00210717	1.17	1.06	1.3
AA_DRB1_74_32551940_exon2_AL	4344	0.629826	3216	-58.9047	19.4169	-3.03368	0.00241591	-0.156239	0.0515015	0.00208319	0.86	0.77	0.95
AA_DRB1_73_32551943_exon2_Gx	4344	0.305811	2657	56.0554	18.5912	3.01516	0.00256846	0.162182	0.0537888	0.00205783	1.18	1.06	1.31
AA_DRB1_71_32551949_exon2_ARS	4344	0.635418	3167	-56.2346	18.6534	-3.01471	0.00257227	-0.161617	0.0536095	0.00205722	0.85	0.77	0.95
AA_DRB1_73_32551943_exon2_AR	4344	0.693855	2660	-55.9237	18.5824	-3.0095	0.00261682	-0.161954	0.0538143	0.00205011	0.85	0.77	0.95
AA_DRB1_74_32551940_exon2_QRx	4344	0.306133	2660	55.8996	18.5824	3.00819	0.00262804	0.161884	0.0538143	0.00204834	1.18	1.06	1.31
AA_DPA1_111_33036999_exon3_K	4344	0.769835	2000	-49.162	16.3606	-3.00491	0.00265664	-0.183667	0.0611225	0.00204386	0.83	0.74	0.94
AA_DRB1_71_32551949_exon2_AR	4344	0.635094	3170	-56.078	18.6654	-3.00438	0.00266125	-0.16096	0.053575	0.00204314	0.85	0.77	0.95
AA_DPA1_50_33037522_exon2	4344	0.225617	1960	48.994	16.4105	2.98553	0.00283086	0.181928	0.0609367	0.00201759	1.2	1.06	1.35
AA_DRB1_73_32551943_exon2_A	4344	0.693572	2662	-55.4516	18.5858	-2.98354	0.00284931	-0.160528	0.0538044	0.0020149	0.85	0.77	0.95
AA_DRB1_73_32551943_exon2_AP	4344	0.69395	2659	-55.4441	18.5962	-2.98148	0.0028686	-0.160328	0.0537745	0.00201212	0.85	0.77	0.95
AA_DRB1_74_32551940_exon2_AEL	4344	0.693626	2662	-55.2888	18.5875	-2.97452	0.00293451	-0.160028	0.0537997	0.00200273	0.85	0.77	0.95
AA_DRB1_74_32551940_exon2_EQR	4344	0.363646	3159	57.0271	19.2012	2.96998	0.00297816	0.154677	0.0520802	0.00199663	1.17	1.05	1.29
AA_DRB1_37_32552051_exon2_LS	4344	0.295868	2571	-53.3889	18.0279	-2.96146	0.00306184	-0.164271	0.0554696	0.00198519	0.85	0.76	0.95
AA_DRB1_37_32552051_exon2_LPS	4344	0.295974	2571	-53.1374	18.0251	-2.94797	0.00319873	-0.163548	0.0554782	0.00196714	0.85	0.76	0.95
AA_DRB1_74_32551940_exon2_ALx	4344	0.636106	3162	-56.3921	19.2067	-2.93607	0.00332402	-0.152867	0.0520652	0.00195129	0.86	0.77	0.95
AA_DRB1_73_32551943_exon2_G	4344	0.299521	2602	53.5533	18.3331	2.92113	0.00348768	0.159336	0.0545462	0.00193148	1.17	1.05	1.31
AA_DPA1_228_33036434_exon4_T	4344	0.767302	2022	-47.8332	16.4025	-2.91621	0.00354312	-0.177791	0.0609663	0.00192498	0.84	0.74	0.94
AA_DPA1_160_33036852_exon3_F	4344	0.767451	2020	-47.8254	16.4043	-2.91542	0.00355206	-0.177723	0.0609598	0.00192395	0.84	0.74	0.94
AA_DPA1_127_33036951_exon3_L	4344	0.767451	2020	-47.8254	16.4043	-2.91542	0.00355206	-0.177723	0.0609598	0.00192395	0.84	0.74	0.94
AA_DRB1_73_32551943_exon2_GP	4344	0.299846	2605	53.4096	18.3245	2.91466	0.0035608	0.159058	0.0545718	0.00192293	1.17	1.05	1.3
AA_DRB1_74_32551940_exon2_QR	4344	0.299842	2605	53.4076	18.3245	2.91455	0.00356201	0.159052	0.0545718	0.00192279	1.17	1.05	1.3
AA_DRB1_73_32551943_exon2_GR	4344	0.299748	2604	52.9271	18.3383	2.88616	0.00389978	0.157384	0.0545308	0.00188551	1.17	1.05	1.3
AA_DRB1_73_32551943_exon2_Ax	4344	0.699912	2607	-52.7829	18.3298	-2.87962	0.00398158	-0.1571	0.0545558	0.00187698	0.85	0.77	0.95
AA_DRB1_74_32551940_exon2_GQR	4344	0.300073	2607	52.7673	18.3298	2.87877	0.00399224	0.157054	0.054556	0.00187588	1.17	1.05	1.3
AA_DRB1_13_32552123_exon2_FR	4344	0.303077	2633	-52.7819	18.3351	-2.87874	0.0039927	-0.157007	0.0545402	0.00187583	0.85	0.77	0.95
AA_DRB1_13_32552123_exon2_FLR	4344	0.303106	2633	-52.7607	18.3347	-2.87764	0.0040066	-0.156951	0.0545414	0.0018744	0.85	0.77	0.95
AA_DRB1_71_32551949_exon2_EK	4344	0.358278	3113	53.7256	18.694	2.87395	0.00405378	0.153736	0.0534931	0.00186959	1.17	1.05	1.3
AA_DQB1_57_32632681_exon2_AS	4344	0.380533	3306	57.263	19.9256	2.87383	0.00405524	0.144228	0.0501866	0.00186944	1.16	1.05	1.27
AA_DRB1_71_32551949_exon2_ARx	4344	0.641382	3116	-53.5711	18.7066	-2.86376	0.00418645	-0.153089	0.0534572	0.00185636	0.86	0.77	0.95
AA_DRB1_37_32552051_exon2_LSx	4344	0.301984	2624	-51.2984	18.012	-2.84801	0.0043993	-0.158118	0.0555186	0.001836	0.85	0.77	0.95
AA_DRB1_37_32552051_exon2_FNY	4344	0.697895	2625	51.0342	18.0091	2.83381	0.00459969	0.157355	0.0555276	0.00181773	1.17	1.05	1.3
AA_DQB1_52_32632696_exon2	4344	0.731902	2329	-51.0385	18.0482	-2.82791	0.00468532	-0.156687	0.0554073	0.00181017	0.85	0.77	0.95
AA_DQB1_47_32632711_exon2	4344	0.731902	2329	-51.0385	18.0482	-2.82791	0.00468532	-0.156687	0.0554073	0.00181017	0.85	0.77	0.95
AA_DQB1_46_32632714_exon2	4344	0.731902	2329	-51.0385	18.0482	-2.82791	0.00468532	-0.156687	0.0554073	0.00181017	0.85	0.77	0.95
AA_DQB1_28_32632768_exon2	4344	0.731902	2329	-51.0385	18.0482	-2.82791	0.00468532	-0.156687	0.0554073	0.00181017	0.85	0.77	0.95
AA_DQB1_-10_32634317_exon1_A	4344	0.731902	2329	-51.0385	18.0482	-2.82791	0.00468532	-0.156687	0.0554073	0.00181017	0.85	0.77	0.95
AA_DQB1_74_32632630_exon2_A	4344	0.268082	2329	51.0289	18.0479	2.82742	0.00469251	0.156662	0.0554081	0.00180954	1.17	1.05	1.3
AA_DQB1_71_32632639_exon2_K	4344	0.268082	2329	51.0289	18.0479	2.82742	0.00469251	0.156662	0.0554081	0.00180954	1.17	1.05	1.3
AA_DQB1_55_32632687_exon2_L	4344	0.268082	2329	51.0289	18.0479	2.82742	0.00469251	0.156662	0.0554081	0.00180954	1.17	1.05	1.3
AA_DQB1_55_32632687_exon2_LQ	4344	0.268082	2329	51.0289	18.0479	2.82742	0.00469251	0.156662	0.0554081	0.00180954	1.17	1.05	1.3
AA_DQB1_37_32632741_exon2_I	4344	0.268082	2329	51.0289	18.0479	2.82742	0.00469251	0.156662	0.0554081	0.00180954	1.17	1.05	1.3
AA_DQB1_30_32632762_exon2_S	4344	0.268082	2329	51.0289	18.0479	2.82742	0.00469251	0.156662	0.0554081	0.00180954	1.17	1.05	1.3
AA_DQB1_-10_32634317_exon1_S	4344	0.268082	2329	51.0289	18.0479	2.82742	0.00469251	0.156662	0.0554081	0.00180954	1.17	1.05	1.3
AA_DQB1_71_32632639_exon2_AT	4344	0.710911	2512	-51.599	18.4539	-2.7961	0.0051723	-0.151518	0.0541891	0.00176968	0.86	0.77	0.96
AA_DRB1_11_32552129_exon2_DLP	4344	0.287767	2500	-49.9932	17.9434	-2.78617	0.00533351	-0.155276	0.0557309	0.00175713	0.86	0.77	0.96
AA_DRB1_58_32551988_exon2_AP	4344	0.928429	622	27.5688	9.9108	2.7817	0.00540754	0.280673	0.1009	0.0017515	1.32	1.09	1.61
AA_DQB1_37_32632741_exon2_Y	4344	0.708086	2536	-50.8309	18.4386	-2.75677	0.00583759	-0.149511	0.0542341	0.00172024	0.86	0.77	0.96
AA_DRB1_96_32549647_exon3_HY	4344	0.697858	2625	49.8133	18.1321	2.74724	0.00600998	0.151512	0.0551507	0.00170837	1.16	1.04	1.3
AA_DRB1_96_32549647_exon3_EQx	4344	0.301806	2622	-49.6657	18.1419	-2.73763	0.00618833	-0.150901	0.0551211	0.00169644	0.86	0.77	0.96
AA_DQB1_66_32632654_exon2	4344	0.687095	2719	-51.397	18.792	-2.73505	0.00623709	-0.145543	0.0532142	0.00169325	0.86	0.78	0.96
AA_DQB1_67_32632651_exon2_V	4344	0.687095	2719	-51.397	18.792	-2.73505	0.00623709	-0.145543	0.0532142	0.00169325	0.86	0.78	0.96
AA_DQB1_67_32632651_exon2_I	4344	0.312887	2718	51.3893	18.7916	2.73469	0.00624386	0.145527	0.0532153	0.0016928	1.16	1.04	1.28
AA_DRB1_37_32552051_exon2_S	4344	0.279664	2430	-48.5825	17.7789	-2.73259	0.00628377	-0.153699	0.0562465	0.00169021	0.86	0.77	0.96
AA_DRB1_37_32552051_exon2_PS	4344	0.27977	2431	-48.3318	17.7763	-2.7189	0.00654999	-0.152951	0.0562548	0.0016733	0.86	0.77	0.96
AA_DRB1_11_32552129_exon2_LP	4344	0.278895	2423	-48.0266	17.7683	-2.70293	0.00687313	-0.152121	0.0562799	0.00165371	0.86	0.77	0.96
AA_DQB1_57_32632681_exon2_A	4344	0.357877	3109	52.9723	19.6028	2.70229	0.00688645	0.137852	0.0510132	0.00165292	1.15	1.04	1.27
AA_DRB1_13_32552123_exon2_FGH	4344	0.296235	2574	-48.7414	18.0915	-2.69416	0.00705666	-0.148919	0.0552746	0.00164299	0.86	0.77	0.96
AA_A_114_29911114_exon3_EPR	4344	0.504273	4307	53.6221	19.9657	2.68571	0.00723756	0.134516	0.0500859	0.00163271	1.14	1.04	1.26
AA_A_114_29911114_exon3_ER	4344	0.50426	4307	53.5961	19.9659	2.68439	0.00726631	0.134449	0.0500855	0.0016311	1.14	1.04	1.26
AA_A_114_29911114_exon3_DER	4344	0.504256	4307	53.5863	19.9661	2.68386	0.00727766	0.134421	0.0500849	0.00163046	1.14	1.04	1.26
AA_A_114_29911114_exon3_ERx	4344	0.504278	4307	53.5623	19.9661	2.68267	0.00730378	0.134361	0.050085	0.00162901	1.14	1.04	1.26
AA_A_114_29911114_exon3_HQx	4344	0.495669	4306	-53.5508	19.9659	-2.68211	0.00731591	-0.134334	0.0500853	0.00162833	0.87	0.79	0.96
AA_A_114_29911114_exon3_HQ	4344	0.495646	4306	-53.5288	19.9658	-2.68103	0.00733966	-0.134281	0.0500857	0.00162702	0.87	0.79	0.96
AA_A_114_29911114_exon3_HPQ	4344	0.495658	4306	-53.5026	19.9659	-2.6797	0.00736876	-0.134214	0.0500855	0.00162541	0.87	0.79	0.96
AA_DRB1_13_32552123_exon2_RSY	4344	0.703634	2575	48.4747	18.0924	2.67929	0.00737782	0.14809	0.055272	0.00162491	1.16	1.04	1.29
AA_A_114_29911114_exon3_DHQ	4344	0.495638	4306	-53.4512	19.965	-2.67725	0.00742289	-0.134098	0.0500878	0.00162244	0.87	0.79	0.96
AA_DRB1_96_32549647_exon3_EIQ	4344	0.282531	2455	-48.7152	18.2562	-2.66843	0.00762076	-0.146166	0.054776	0.00161176	0.86	0.78	0.96
AA_DRB1_58_32551988_exon2_A	4344	0.927495	630	26.5395	9.95655	2.66553	0.00768661	0.267717	0.100436	0.00160827	1.31	1.07	1.59
AA_DRB1_96_32549647_exon3_EQ	4344	0.282209	2452	-48.5578	18.265	-2.65852	0.00784851	-0.145553	0.0547496	0.00159981	0.86	0.78	0.96
AA_DRB1_-17_32557482_exon1_A	4344	0.713172	2492	46.8427	17.7216	2.64325	0.00821134	0.149154	0.0564283	0.00158149	1.16	1.04	1.3
AA_DRB1_-17_32557482_exon1_T	4344	0.263854	2292	-46.8018	17.7215	-2.64096	0.00826715	-0.149026	0.0564286	0.00157875	0.86	0.77	0.96
AA_A_283_29912302_exon5_P	4344	0.97601	208	14.7914	5.64173	2.62178	0.0087472	0.464712	0.177251	0.0015559	1.59	1.12	2.25
AA_DRB1_37_32552051_exon2_Sx	4344	0.285779	2483	-46.4864	17.7641	-2.61688	0.00887371	-0.147313	0.0562934	0.00155009	0.86	0.77	0.96
AA_DRB1_37_32552051_exon2_PSx	4344	0.285886	2484	-46.2362	17.7614	-2.60318	0.00923624	-0.146564	0.0563019	0.00153391	0.86	0.77	0.96
AA_DRB1_74_32551940_exon2_AG	4344	0.606589	3418	-50.4635	19.5748	-2.57799	0.00993779	-0.1317	0.0510862	0.00150436	0.88	0.79	0.97
AA_DRB1_13_32552123_exon2_FH	4344	0.247254	2148	-43.3832	16.8737	-2.57105	0.010139	-0.15237	0.0592637	0.00149627	0.86	0.76	0.96
AA_DRB1_13_32552123_exon2_FHL	4344	0.247372	2149	-43.1481	16.8762	-2.55674	0.010566	-0.151499	0.0592549	0.00147966	0.86	0.77	0.97
AA_DRB1_11_32552129_exon2_DLV	4344	0.247388	2149	-43.1327	16.8761	-2.55584	0.0105931	-0.151447	0.0592553	0.00147862	0.86	0.77	0.97
AA_DRB1_74_32551940_exon2_A	4344	0.606311	3420	-50.0006	19.5765	-2.55411	0.010646	-0.130468	0.0510816	0.00147662	0.88	0.79	0.97
AA_DRB1_233_32548048_exon5_T	4344	0.589844	3563	-48.7853	19.3014	-2.52755	0.0114861	-0.130952	0.0518097	0.00144607	0.88	0.79	0.97
AA_A_116_29911120_exon3_DFH	4344	0.638295	3142	47.127	18.8983	2.49372	0.0126413	0.131955	0.0529148	0.00140762	1.14	1.03	1.27
AA_A_116_29911120_exon3_DHV	4344	0.63827	3143	47.126	18.8986	2.49363	0.0126445	0.131948	0.0529141	0.00140752	1.14	1.03	1.27
AA_A_116_29911120_exon3_DH	4344	0.638269	3143	47.1256	18.8985	2.49361	0.0126452	0.131947	0.0529141	0.00140749	1.14	1.03	1.27
AA_A_116_29911120_exon3_DHS	4344	0.638264	3143	47.1155	18.899	2.49301	0.0126664	0.131912	0.0529128	0.00140682	1.14	1.03	1.27
AA_A_116_29911120_exon3_VYx	4344	0.361614	3142	-47.1029	18.8985	-2.49242	0.0126876	-0.131885	0.0529143	0.00140615	0.88	0.79	0.97
AA_A_116_29911120_exon3_DHN	4344	0.63828	3143	47.1048	18.9001	2.4923	0.0126918	0.131867	0.0529097	0.00140602	1.14	1.03	1.27
AA_A_114_29911114_exon3_EQR	4344	0.63828	3143	47.1046	18.9002	2.49228	0.0126926	0.131865	0.0529095	0.00140599	1.14	1.03	1.27
AA_DRB1_233_32548048_exon5_R	4344	0.387158	3364	48.6067	19.5039	2.49216	0.012697	0.127777	0.0512718	0.00140585	1.14	1.03	1.26
AA_A_116_29911120_exon3_DHx	4344	0.638286	3143	47.0926	18.8985	2.49187	0.0127072	0.131856	0.0529143	0.00140553	1.14	1.03	1.27
AA_A_116_29911120_exon3_NYx	4344	0.361634	3142	-47.0856	18.8978	-2.4916	0.0127169	-0.131846	0.0529163	0.00140523	0.88	0.79	0.97
AA_A_116_29911120_exon3_SYx	4344	0.361611	3142	-47.0845	18.8984	-2.49145	0.0127222	-0.131834	0.0529145	0.00140506	0.88	0.79	0.97
AA_A_116_29911120_exon3_NVY	4344	0.361614	3142	-47.0791	18.8973	-2.49132	0.0127271	-0.131835	0.0529177	0.00140491	0.88	0.79	0.97
AA_A_116_29911120_exon3_Yx	4344	0.36161	3142	-47.0806	18.8984	-2.49125	0.0127294	-0.131824	0.0529146	0.00140483	0.88	0.79	0.97
AA_A_116_29911120_exon3_VY	4344	0.361591	3141	-47.0791	18.8979	-2.49123	0.0127301	-0.131826	0.0529159	0.00140481	0.88	0.79	0.97
AA_A_116_29911120_exon3_DHR	4344	0.638292	3143	47.0773	18.8973	2.49122	0.0127304	0.13183	0.0529177	0.0014048	1.14	1.03	1.27
AA_A_116_29911120_exon3_SVY	4344	0.361591	3141	-47.0766	18.8979	-2.4911	0.0127347	-0.131819	0.0529159	0.00140467	0.88	0.79	0.97
AA_A_114_29911114_exon3_Hx	4344	0.361632	3142	-47.0772	18.8984	-2.49107	0.0127359	-0.131814	0.0529145	0.00140463	0.88	0.79	0.97
AA_A_116_29911120_exon3_NSY	4344	0.361604	3142	-47.0707	18.8967	-2.49095	0.0127403	-0.131819	0.0529193	0.00140449	0.88	0.79	0.97
AA_A_116_29911120_exon3_NY	4344	0.36161	3142	-47.0624	18.8972	-2.49044	0.0127585	-0.131789	0.0529179	0.00140392	0.88	0.79	0.97
AA_A_114_29911114_exon3_H	4344	0.36161	3142	-47.0584	18.8979	-2.49014	0.0127693	-0.131768	0.052916	0.00140358	0.88	0.79	0.97
AA_A_116_29911120_exon3_FNY	4344	0.361636	3142	-47.0562	18.8974	-2.49009	0.0127711	-0.131769	0.0529174	0.00140352	0.88	0.79	0.97
AA_A_116_29911120_exon3_SY	4344	0.361594	3142	-47.0514	18.8983	-2.48971	0.0127848	-0.131742	0.0529147	0.00140309	0.88	0.79	0.97
AA_A_116_29911120_exon3_RYx	4344	0.36163	3142	-47.0531	18.8992	-2.48969	0.0127854	-0.131736	0.0529124	0.00140307	0.88	0.79	0.97
AA_A_116_29911120_exon3_Y	4344	0.361593	3142	-47.0503	18.8983	-2.48965	0.0127868	-0.131739	0.0529147	0.00140303	0.88	0.79	0.97
AA_A_116_29911120_exon3_RVY	4344	0.36161	3142	-47.0494	18.8987	-2.48956	0.0127901	-0.131732	0.0529138	0.00140293	0.88	0.79	0.97
AA_A_114_29911114_exon3_DH	4344	0.361618	3142	-47.0419	18.8985	-2.48919	0.0128035	-0.131714	0.0529142	0.00140251	0.88	0.79	0.97
AA_A_114_29911114_exon3_HPx	4344	0.36166	3142	-47.0404	18.8997	-2.48894	0.0128123	-0.131692	0.0529108	0.00140223	0.88	0.79	0.97
AA_A_116_29911120_exon3_NRY	4344	0.36163	3142	-47.0325	18.898	-2.48876	0.0128189	-0.131695	0.0529158	0.00140202	0.88	0.79	0.97
AA_A_116_29911120_exon3_RSY	4344	0.361607	3142	-47.0322	18.8986	-2.48866	0.0128226	-0.131685	0.0529139	0.00140191	0.88	0.79	0.97
AA_A_114_29911114_exon3_DHP	4344	0.361631	3142	-47.0239	18.8987	-2.4882	0.012839	-0.13166	0.0529136	0.0014014	0.88	0.79	0.97
AA_A_116_29911120_exon3_RY	4344	0.361613	3142	-47.0219	18.8991	-2.48805	0.0128446	-0.131649	0.0529126	0.00140122	0.88	0.79	0.97
AA_A_114_29911114_exon3_HP	4344	0.361635	3142	-47.0146	18.8991	-2.48767	0.0128584	-0.131629	0.0529126	0.00140079	0.88	0.79	0.97
AA_A_116_29911120_exon3_FRY	4344	0.361638	3142	-47.0135	18.8992	-2.48759	0.0128613	-0.131624	0.0529122	0.0014007	0.88	0.79	0.97
AA_A_116_29911120_exon3_FYx	4344	0.361632	3142	-46.9984	18.898	-2.48695	0.0128844	-0.131598	0.0529156	0.00139998	0.88	0.79	0.97
AA_A_114_29911114_exon3_DHx	4344	0.361638	3142	-46.9851	18.8985	-2.48619	0.0129121	-0.131555	0.0529143	0.00139913	0.88	0.79	0.97
AA_A_116_29911120_exon3_FVY	4344	0.361619	3142	-46.9817	18.898	-2.48607	0.0129163	-0.131552	0.0529157	0.00139899	0.88	0.79	0.97
AA_A_116_29911120_exon3_FY	4344	0.361609	3142	-46.9764	18.8975	-2.48585	0.0129241	-0.131544	0.0529171	0.00139875	0.88	0.79	0.97
AA_A_116_29911120_exon3_FSY	4344	0.361609	3142	-46.9743	18.8975	-2.48575	0.012928	-0.131539	0.0529171	0.00139863	0.88	0.79	0.97
AA_DRB1_11_32552129_exon2_DPV	4344	0.344563	2994	-46.6143	18.809	-2.47829	0.0132013	-0.131761	0.0531659	0.00139026	0.88	0.79	0.97
AA_DRB1_74_32551940_exon2_AEG	4344	0.670399	2864	-46.8607	18.9304	-2.47542	0.013308	-0.130764	0.052825	0.00138703	0.88	0.79	0.97
AA_DRB1_11_32552129_exon2_LV	4344	0.238506	2072	-41.1313	16.623	-2.47436	0.0133476	-0.148851	0.0601575	0.00138584	0.86	0.77	0.97
AA_DRB1_74_32551940_exon2_AGx	4344	0.612879	3363	-47.9657	19.3852	-2.47434	0.0133481	-0.127641	0.0515856	0.00138583	0.88	0.8	0.97
AA_DRB1_13_32552123_exon2_GHR	4344	0.369231	3208	-47.4504	19.2697	-2.46243	0.0137998	-0.127788	0.0518949	0.00137252	0.88	0.79	0.97
AA_DRB1_13_32552123_exon2_FSY	4344	0.63073	3208	47.4011	19.268	2.46009	0.0138901	0.127678	0.0518995	0.00136991	1.14	1.03	1.26
AA_DRB1_74_32551940_exon2_AE	4344	0.670173	2866	-46.2304	18.9347	-2.44157	0.0146235	-0.128947	0.0528132	0.00134936	0.88	0.79	0.97
AA_DRB1_74_32551940_exon2_Ax	4344	0.612651	3365	-47.3307	19.3896	-2.44103	0.0146453	-0.125894	0.051574	0.00134877	0.88	0.8	0.98
AA_A_114_29911114_exon3_PR	4344	0.479281	4164	48.7141	20.0359	2.43134	0.0150431	0.121349	0.0499104	0.00133808	1.13	1.02	1.25
AA_A_114_29911114_exon3_PRx	4344	0.479304	4164	48.6915	20.0357	2.43023	0.0150892	0.121295	0.0499108	0.00133686	1.13	1.02	1.24
AA_A_114_29911114_exon3_DR	4344	0.479269	4164	48.6914	20.0361	2.43019	0.015091	0.121291	0.04991	0.00133681	1.13	1.02	1.24
AA_A_114_29911114_exon3_R	4344	0.479262	4164	48.6767	20.0364	2.42941	0.0151233	0.12125	0.0499092	0.00133596	1.13	1.02	1.24
AA_A_114_29911114_exon3_DRx	4344	0.479286	4164	48.655	20.0362	2.42836	0.0151674	0.121198	0.0499097	0.00133479	1.13	1.02	1.24
AA_A_114_29911114_exon3_Rx	4344	0.479285	4164	48.6536	20.0362	2.42828	0.0151706	0.121194	0.0499096	0.00133471	1.13	1.02	1.24
AA_A_114_29911114_exon3_DPR	4344	0.479284	4164	48.6333	20.0355	2.42736	0.0152092	0.121153	0.0499114	0.0013337	1.13	1.02	1.24
AA_A_114_29911114_exon3_EHQ	4344	0.520637	4165	-48.5326	20.0354	-2.42234	0.0154208	-0.120903	0.0499117	0.00132819	0.89	0.8	0.98
AA_DRB1_37_32552051_exon2_FPx	4344	0.19103	1660	38.2069	15.7753	2.42195	0.0154377	0.153528	0.0633902	0.00132776	1.17	1.03	1.32
AA_DRB1_13_32552123_exon2_LS	4344	0.362475	3149	46.7278	19.3872	2.41025	0.0159418	0.124322	0.0515805	0.00131496	1.13	1.02	1.25
AA_DRB1_37_32552051_exon2_Fx	4344	0.190928	1659	37.9331	15.7688	2.40558	0.0161469	0.152553	0.0634163	0.00130987	1.16	1.03	1.32
AA_DRB1_37_32552051_exon2_F	4344	0.186104	1617	37.022	15.4158	2.40156	0.0163254	0.155785	0.0648683	0.0013055	1.17	1.03	1.33
AA_DRB1_13_32552123_exon2_S	4344	0.362369	3148	46.4763	19.3911	2.39678	0.0165398	0.123602	0.05157	0.00130031	1.13	1.02	1.25
AA_DRB1_11_32552129_exon2_PV	4344	0.335689	2916	-44.6385	18.7086	-2.38598	0.0170335	-0.127534	0.0534513	0.00128862	0.88	0.79	0.98
AA_DRB1_74_32551940_exon2_LQR	4344	0.323299	2809	44.3514	18.6973	2.37207	0.0176888	0.126867	0.0534835	0.00127363	1.14	1.02	1.26
AA_DRB1_96_32549647_exon3_HQ	4344	0.758305	2100	38.9609	16.4543	2.36783	0.0178928	0.143904	0.0607745	0.00126908	1.15	1.03	1.3
AA_A_95_29911057_exon3_IP	4344	0.644091	3092	44.7076	18.9211	2.36285	0.0181351	0.124879	0.0528511	0.00126375	1.13	1.02	1.26
AA_A_95_29911057_exon3_I	4344	0.644071	3092	44.6731	18.9219	2.36092	0.0182296	0.124772	0.0528489	0.00126169	1.13	1.02	1.26
AA_A_95_29911057_exon3_Ix	4344	0.644091	3092	44.6591	18.9222	2.36014	0.0182681	0.124728	0.0528479	0.00126085	1.13	1.02	1.26
AA_A_95_29911057_exon3_LV	4344	0.355828	3091	-44.6297	18.921	-2.35874	0.0183373	-0.124662	0.0528512	0.00125935	0.88	0.8	0.98
AA_DRB1_96_32549647_exon3_EYx	4344	0.241358	2097	-38.8055	16.452	-2.35871	0.0183386	-0.143369	0.0607829	0.00125933	0.87	0.77	0.98
AA_DRB1_96_32549647_exon3_EIY	4344	0.22208	1929	-37.8361	16.0792	-2.35311	0.018617	-0.146345	0.0621922	0.00125336	0.86	0.76	0.98
AA_DRB1_96_32549647_exon3_EY	4344	0.22176	1927	-37.6813	16.0757	-2.344	0.0190783	-0.14581	0.0622058	0.00124367	0.86	0.77	0.98
AA_DRB1_37_32552051_exon2_FP	4344	0.184914	1607	36.1247	15.4339	2.34062	0.019252	0.151655	0.0647926	0.00124008	1.16	1.02	1.32
AA_DRB1_74_32551940_exon2_AEx	4344	0.676462	2811	-43.7328	18.7017	-2.33844	0.0193645	-0.125039	0.0534711	0.00123777	0.88	0.79	0.98
AA_A_283_29912302_exon5_H	4344	0.0199342	173	-12.6205	5.41693	-2.32982	0.0198156	-0.4301	0.184606	0.00122867	0.65	0.45	0.93
AA_DRB1_96_32549647_exon3_EH	4344	0.657901	2972	43.285	18.6028	2.3268	0.0199761	0.125078	0.0537553	0.00122548	1.13	1.02	1.26
AA_DQA1_47_32609219_exon2_CQ	4344	0.411026	3571	-45.9855	19.7869	-2.32404	0.0201232	-0.117454	0.0505386	0.00122258	0.89	0.81	0.98
AA_DQA1_52_32609234_exon2_R	4344	0.411026	3571	-45.9855	19.7869	-2.32404	0.0201232	-0.117454	0.0505386	0.00122258	0.89	0.81	0.98
AA_A_66_29910729_exon2_Nx	4344	0.644109	3092	43.9794	18.9325	2.32296	0.0201812	0.122697	0.0528193	0.00122144	1.13	1.02	1.25
AA_A_66_29910729_exon2_.K	4344	0.355798	3091	-43.9083	18.9304	-2.31946	0.02037	-0.122526	0.0528251	0.00121777	0.88	0.8	0.98
AA_B_97_31324201_exon3_CW	4344	0.0356393	310	17.0844	7.36587	2.3194	0.0203736	0.314884	0.135761	0.0012177	1.37	1.05	1.79
AA_A_66_29910729_exon2_N	4344	0.643987	3093	43.8823	18.9346	2.31757	0.0204727	0.122398	0.0528133	0.00121578	1.13	1.02	1.25
AA_DRB1_96_32549647_exon3_EHI	4344	0.658229	2969	43.1177	18.6056	2.31745	0.0204791	0.124556	0.0537471	0.00121566	1.13	1.02	1.26
AA_B_97_31324201_exon3_W	4344	0.0355974	309	17.0169	7.36631	2.31009	0.0208829	0.313603	0.135753	0.00120795	1.37	1.05	1.79
AA_A_66_29910729_exon2_NQ	4344	0.644223	3091	43.5651	18.937	2.30053	0.0214185	0.121483	0.0528066	0.00119796	1.13	1.02	1.25
AA_A_66_29910729_exon2_K	4344	0.355113	3085	-43.297	18.935	-2.28661	0.0222188	-0.120761	0.0528122	0.00118351	0.89	0.8	0.98
AA_A_66_29910729_exon2_KQ	4344	0.355147	3086	-43.2949	18.9368	-2.28629	0.0222375	-0.120732	0.0528072	0.00118318	0.89	0.8	0.98
AA_DRB1_96_32549647_exon3_EHx	4344	0.677561	2801	42.3242	18.5158	2.28585	0.0222633	0.123454	0.054008	0.00118272	1.13	1.02	1.26
AA_A_66_29910729_exon2_.N	4344	0.644674	3087	43.2663	18.9393	2.28447	0.0223438	0.120621	0.0528002	0.0011813	1.13	1.02	1.25
AA_A_66_29910729_exon2_Kx	4344	0.355235	3086	-43.2013	18.9372	-2.2813	0.0225309	-0.120467	0.0528062	0.00117802	0.89	0.8	0.98
AA_DRB1_96_32549647_exon3_QY	4344	0.322103	2798	-42.1756	18.5174	-2.27762	0.022749	-0.122999	0.0540033	0.00117423	0.88	0.8	0.98
AA_DRB1_13_32552123_exon2_HR	4344	0.320257	2782	-42.1215	18.5016	-2.27664	0.0228075	-0.123051	0.0540494	0.00117322	0.88	0.8	0.98
AA_DRB1_13_32552123_exon2_HLR	4344	0.32029	2783	-42.1122	18.5015	-2.27616	0.0228366	-0.123026	0.0540498	0.00117272	0.88	0.8	0.98
AA_DPA1_11_33037639_exon2_M	4344	0.0457962	398	17.398	7.67531	2.26676	0.0234051	0.295331	0.130288	0.00116305	1.34	1.04	1.73
AA_A_70_29910741_exon2_Q	4344	0.321191	2791	42.2751	18.6832	2.26273	0.0236522	0.12111	0.0535239	0.00115893	1.13	1.02	1.25
AA_B_116_31324144_exon3_FLS	4344	0.398488	3462	44.4196	19.671	2.25813	0.0239377	0.114795	0.0508363	0.00115421	1.12	1.02	1.24
AA_A_70_29910741_exon2_.H	4344	0.679186	2787	-42.1101	18.6545	-2.25736	0.0239853	-0.121009	0.0536063	0.00115343	0.89	0.8	0.98
AA_B_116_31324144_exon3_DY	4344	0.601426	3463	-44.3738	19.6698	-2.25594	0.0240745	-0.114691	0.0508395	0.00115198	0.89	0.81	0.99
AA_B_116_31324144_exon3_DNY	4344	0.601427	3463	-44.3728	19.6698	-2.25588	0.0240781	-0.114687	0.0508392	0.00115192	0.89	0.81	0.99
AA_B_116_31324144_exon3_DPY	4344	0.601467	3462	-44.3347	19.6717	-2.25373	0.0242129	-0.114567	0.0508345	0.00114973	0.89	0.81	0.99
AA_A_70_29910741_exon2_H	4344	0.678143	2796	-42.0057	18.704	-2.24581	0.0247162	-0.120071	0.0534644	0.00114166	0.89	0.8	0.98
AA_DRB1_26_32552084_exon2_L	4344	0.122362	1063	-29.8774	13.3856	-2.23205	0.0256118	-0.166749	0.074707	0.00112771	0.85	0.73	0.98
AA_DRB1_67_32551961_exon2_FS	4344	0.108851	946	-27.3636	12.2808	-2.22816	0.0258699	-0.181434	0.0814278	0.00112378	0.83	0.71	0.98
AA_A_70_29910741_exon2_.Q	4344	0.321425	2793	41.5816	18.6925	2.22451	0.0261138	0.119006	0.0534975	0.00112011	1.13	1.01	1.25
AA_DRB1_70_32551952_exon2_QT	4344	0.529582	4087	-43.6813	19.7106	-2.21613	0.0266826	-0.112433	0.0507341	0.00111168	0.89	0.81	0.99
AA_DRB1_26_32552084_exon2_CL	4344	0.122468	1064	-29.6216	13.384	-2.21321	0.0268834	-0.165362	0.074716	0.00110875	0.85	0.73	0.98
AA_DRB1_70_32551952_exon2_Q	4344	0.529266	4090	-43.5953	19.7209	-2.21061	0.027063	-0.112094	0.0507075	0.00110615	0.89	0.81	0.99
AA_A_114_29911114_exon3_PQR	4344	0.613306	3360	42.2057	19.1452	2.20451	0.0274886	0.115147	0.0522325	0.00110005	1.12	1.01	1.24
AA_A_116_29911120_exon3_DF	4344	0.6133	3360	42.1967	19.1446	2.2041	0.0275171	0.115129	0.052234	0.00109965	1.12	1.01	1.24
AA_A_116_29911120_exon3_DV	4344	0.613275	3360	42.1937	19.1448	2.20392	0.0275297	0.115119	0.0522335	0.00109947	1.12	1.01	1.24
AA_A_116_29911120_exon3_DFV	4344	0.613294	3360	42.1852	19.1451	2.20345	0.0275633	0.115092	0.0522327	0.00109899	1.12	1.01	1.24
AA_A_116_29911120_exon3_DFS	4344	0.613296	3360	42.1848	19.145	2.20343	0.0275642	0.115092	0.0522329	0.00109898	1.12	1.01	1.24
AA_A_116_29911120_exon3_DS	4344	0.613269	3360	42.1846	19.1453	2.2034	0.0275668	0.115088	0.0522323	0.00109894	1.12	1.01	1.24
AA_A_116_29911120_exon3_DNV	4344	0.613292	3360	42.1852	19.1455	2.2034	0.0275668	0.115087	0.0522315	0.00109894	1.12	1.01	1.24
AA_A_116_29911120_exon3_DFN	4344	0.613317	3360	42.1844	19.1453	2.20337	0.0275684	0.115087	0.052232	0.00109892	1.12	1.01	1.24
AA_A_116_29911120_exon3_DSV	4344	0.61327	3360	42.1834	19.1453	2.20333	0.0275712	0.115085	0.0522322	0.00109888	1.12	1.01	1.24
AA_A_116_29911120_exon3_DNS	4344	0.613293	3360	42.1824	19.1455	2.20325	0.027577	0.115079	0.0522315	0.0010988	1.12	1.01	1.24
AA_A_116_29911120_exon3_DN	4344	0.613292	3360	42.1815	19.1455	2.20321	0.0275802	0.115077	0.0522315	0.00109875	1.12	1.01	1.24
AA_A_116_29911120_exon3_Dx	4344	0.613288	3360	42.1795	19.1447	2.20319	0.0275813	0.115081	0.0522337	0.00109874	1.12	1.01	1.24
AA_A_116_29911120_exon3_DSx	4344	0.61329	3360	42.1791	19.1447	2.20317	0.0275824	0.11508	0.0522337	0.00109872	1.12	1.01	1.24
AA_A_114_29911114_exon3_DQR	4344	0.613287	3360	42.1768	19.146	2.20291	0.0276013	0.115059	0.0522303	0.00109845	1.12	1.01	1.24
AA_A_116_29911120_exon3_DVx	4344	0.613298	3360	42.1718	19.1442	2.20285	0.0276054	0.115066	0.0522351	0.0010984	1.12	1.01	1.24
AA_A_114_29911114_exon3_QR	4344	0.613286	3360	42.1726	19.146	2.20269	0.027617	0.115047	0.0522303	0.00109823	1.12	1.01	1.24
AA_A_116_29911120_exon3_DFx	4344	0.613317	3360	42.1617	19.1445	2.20229	0.0276448	0.115035	0.0522343	0.00109784	1.12	1.01	1.24
AA_A_116_29911120_exon3_DNx	4344	0.613309	3360	42.151	19.1454	2.20162	0.0276919	0.114995	0.0522318	0.00109717	1.12	1.01	1.24
AA_A_114_29911114_exon3_QRx	4344	0.61331	3360	42.1499	19.1454	2.20157	0.027696	0.114992	0.0522318	0.00109712	1.12	1.01	1.24
AA_B_80_31324497_exon2_T	4344	0.225773	1962	-36.1887	16.438	-2.20153	0.0276987	-0.133929	0.0608346	0.00109708	0.87	0.78	0.99
AA_A_116_29911120_exon3_DFR	4344	0.613322	3359	42.1447	19.1434	2.20152	0.027699	0.115001	0.0522372	0.00109707	1.12	1.01	1.24
AA_A_62_29910717_exon2_EG	4344	0.355961	3093	-41.767	18.9757	-2.20109	0.02773	-0.115995	0.0526991	0.00109664	0.89	0.8	0.99
AA_A_116_29911120_exon3_HYx	4344	0.386611	3359	-42.1386	19.1447	-2.20106	0.0277317	-0.11497	0.0522338	0.00109661	0.89	0.8	0.99
AA_A_116_29911120_exon3_DRS	4344	0.613291	3360	42.1336	19.1441	2.20086	0.0277459	0.114963	0.0522353	0.00109641	1.12	1.01	1.24
AA_A_116_29911120_exon3_DRV	4344	0.613291	3360	42.1336	19.1441	2.20086	0.0277459	0.114963	0.0522353	0.00109641	1.12	1.01	1.24
AA_A_116_29911120_exon3_HVY	4344	0.386591	3359	-42.1322	19.1441	-2.20079	0.0277508	-0.114959	0.0522354	0.00109634	0.89	0.8	0.99
AA_A_116_29911120_exon3_DR	4344	0.613291	3360	42.1306	19.1441	2.20071	0.0277566	0.114955	0.0522353	0.00109626	1.12	1.01	1.24
AA_A_116_29911120_exon3_DNR	4344	0.613314	3360	42.1311	19.1444	2.2007	0.0277574	0.114953	0.0522346	0.00109625	1.12	1.01	1.24
AA_A_116_29911120_exon3_HSY	4344	0.386581	3359	-42.1254	19.1436	-2.2005	0.0277717	-0.114947	0.0522368	0.00109605	0.89	0.8	0.99
AA_A_116_29911120_exon3_FHY	4344	0.386606	3359	-42.1238	19.1438	-2.20039	0.0277793	-0.11494	0.0522362	0.00109594	0.89	0.8	0.99
AA_A_116_29911120_exon3_DRx	4344	0.61332	3359	42.1206	19.1431	2.2003	0.0277856	0.11494	0.0522381	0.00109586	1.12	1.01	1.24
AA_A_114_29911114_exon3_DEH	4344	0.386606	3359	-42.121	19.1438	-2.20024	0.0277896	-0.114933	0.0522363	0.0010958	0.89	0.8	0.99
AA_A_116_29911120_exon3_HY	4344	0.386587	3359	-42.1155	19.1441	-2.19992	0.0278125	-0.114914	0.0522355	0.00109548	0.89	0.8	0.99
AA_A_114_29911114_exon3_EH	4344	0.386612	3359	-42.1152	19.1442	-2.19989	0.0278148	-0.114911	0.0522351	0.00109545	0.89	0.8	0.99
AA_A_116_29911120_exon3_HRY	4344	0.3866	3359	-42.0927	19.1445	-2.19869	0.0278999	-0.114847	0.0522345	0.00109425	0.89	0.8	0.99
AA_A_114_29911114_exon3_EHP	4344	0.386624	3359	-42.0909	19.1445	-2.19859	0.0279071	-0.114842	0.0522343	0.00109415	0.89	0.8	0.99
AA_B_80_31324497_exon2_CT	4344	0.225815	1962	-36.1224	16.4366	-2.19767	0.0279725	-0.133706	0.0608397	0.00109324	0.87	0.78	0.99
AA_A_114_29911114_exon3_EHx	4344	0.386632	3359	-42.0548	19.1445	-2.19671	0.0280415	-0.114744	0.0522344	0.00109228	0.89	0.8	0.99
AA_A_116_29911120_exon3_HNY	4344	0.386602	3359	-42.0458	19.1431	-2.19639	0.0280641	-0.114735	0.0522381	0.00109196	0.89	0.8	0.99
AA_A_62_29910717_exon2_EGx	4344	0.356083	3094	-41.6714	18.9778	-2.1958	0.0281062	-0.115704	0.0526932	0.00109138	0.89	0.8	0.99
AA_DPA1_11_33037639_exon2_A	4344	0.953306	406	-16.8465	7.71238	-2.18435	0.0289369	-0.283226	0.129662	0.00108002	0.75	0.58	0.97
AA_A_116_29911120_exon3_D	4344	0.613653	3357	41.6033	19.2033	2.16647	0.0302756	0.112817	0.0520744	0.00106241	1.12	1.01	1.24
AA_DRB1_13_32552123_exon2_FG	4344	0.164	1425	-32.3566	15.0572	-2.14891	0.0316417	-0.142716	0.0664134	0.00104526	0.87	0.76	0.99
AA_DRB1_149_32549488_exon3_H	4344	0.410339	3565	42.0531	19.6762	2.13726	0.0325767	0.108622	0.0508229	0.00103396	1.11	1.01	1.23
AA_DRB1_13_32552123_exon2_FGL	4344	0.164106	1426	-32.1037	15.0553	-2.13239	0.0329747	-0.141638	0.066422	0.00102926	0.87	0.76	0.99
AA_DRB1_12_32552126_exon2_K	4344	0.588278	3577	-41.8825	19.7094	-2.125	0.0335864	-0.107817	0.0507372	0.00102214	0.9	0.81	0.99
AA_DQB1_74_32632630_exon2_E	4344	0.544021	3962	-42.9202	20.2262	-2.12201	0.0338373	-0.104914	0.0494408	0.00101925	0.9	0.82	0.99
AA_DQB1_71_32632639_exon2_T	4344	0.544021	3962	-42.9202	20.2262	-2.12201	0.0338373	-0.104914	0.0494408	0.00101925	0.9	0.82	0.99
AA_DQB1_75_32632627_exon2	4344	0.455959	3961	42.9134	20.2262	2.12167	0.0338653	0.104897	0.0494407	0.00101893	1.11	1.01	1.22
AA_DRB1_70_32551952_exon2_DR	4344	0.464176	4033	41.3356	19.5647	2.11277	0.0346206	0.107989	0.0511125	0.0010104	1.11	1.01	1.23
AA_DRB1_70_32551952_exon2_Qx	4344	0.535492	4036	-41.2607	19.5759	-2.10773	0.0350545	-0.107669	0.0510832	0.00100558	0.9	0.81	0.99
AA_DRB1_67_32551961_exon2_F	4344	0.10923	949	-25.9626	12.3196	-2.10743	0.0350806	-0.171063	0.0811717	0.0010053	0.84	0.72	0.99
AA_DRB1_149_32549488_exon3_Q	4344	0.569686	3739	-40.7893	19.4318	-2.0991	0.0358083	-0.108024	0.051462	0.000997367	0.9	0.81	0.99
AA_DQB1_77_32632621_exon2	4344	0.56501	3779	-42.3553	20.1787	-2.09901	0.0358164	-0.104021	0.0495571	0.000997279	0.9	0.82	0.99
AA_DQB1_71_32632639_exon2_AK	4344	0.434972	3779	42.3465	20.1787	2.09857	0.0358544	0.104	0.0495572	0.00099687	1.11	1.01	1.22
AA_B_163_31324003_exon3_AE	4344	0.259023	2250	-37.0409	17.6861	-2.09435	0.0362288	-0.118418	0.0565415	0.00099286	0.89	0.8	0.99
AA_B_163_31324003_exon3_E	4344	0.259022	2250	-37.0407	17.6861	-2.09433	0.0362303	-0.118417	0.0565414	0.000992844	0.89	0.8	0.99
AA_DRB1_13_32552123_exon2_GLS	4344	0.411379	3574	41.1937	19.6935	2.09174	0.0364616	0.106215	0.0507782	0.000990389	1.11	1.01	1.23
AA_B_163_31324003_exon3_Ex	4344	0.259068	2251	-36.9785	17.6848	-2.09097	0.0365304	-0.118236	0.0565457	0.000989662	0.89	0.8	0.99
AA_DRB1_10_32552132_exon2_EQ	4344	0.588639	3574	-41.164	19.6948	-2.09009	0.0366095	-0.106124	0.0507748	0.000988827	0.9	0.81	0.99
AA_DRB1_13_32552123_exon2_GS	4344	0.411344	3574	41.1617	19.6948	2.08998	0.0366197	0.106118	0.0507749	0.00098872	1.11	1.01	1.23
AA_DRB1_10_32552132_exon2_Y	4344	0.411315	3574	41.1474	19.6935	2.08939	0.0366722	0.106096	0.0507783	0.000988167	1.11	1.01	1.23
AA_DPB1_35_33048544_exon2_F	4344	0.845509	1342	-30.0973	14.4062	-2.08919	0.0366904	-0.145021	0.0694146	0.000987976	0.87	0.75	0.99
AA_DRB1_12_32552126_exon2_T	4344	0.411328	3574	41.1439	19.6942	2.08914	0.036695	0.106079	0.0507764	0.000987928	1.11	1.01	1.23
AA_DRB1_11_32552129_exon2_S	4344	0.411328	3574	41.1439	19.6942	2.08914	0.036695	0.106079	0.0507764	0.000987928	1.11	1.01	1.23
AA_B_163_31324003_exon3_LT	4344	0.740785	2252	36.8859	17.6838	2.08586	0.0369917	0.117953	0.0565489	0.000984822	1.13	1.01	1.26
AA_DQB1_38_32632738_exon2	4344	0.458788	3986	42.1411	20.2112	2.08503	0.0370663	0.103162	0.0494775	0.000984046	1.11	1.01	1.22
AA_DRB1_77_32551931_exon2_Nx	4344	0.158078	1373	30.663	14.7066	2.08499	0.0370706	0.141772	0.0679969	0.000984001	1.15	1.01	1.32
AA_A_62_29910717_exon2_LR	4344	0.157717	1370	30.3034	14.5934	2.07652	0.0378461	0.142292	0.0685243	0.000976024	1.15	1.01	1.32
AA_DRB1_77_32551931_exon2_LT	4344	0.84158	1376	-30.5178	14.7057	-2.07525	0.0379638	-0.141119	0.0680011	0.000974829	0.87	0.76	0.99
AA_A_63_29910720_exon2_Ex	4344	0.842225	1371	-30.2396	14.5919	-2.07235	0.0382327	-0.14202	0.0685311	0.000972112	0.87	0.76	0.99
AA_DRB1_31_32552069_exon2_IV	4344	0.115028	999	-27.0403	13.0523	-2.07168	0.0382953	-0.158721	0.0766146	0.000971482	0.85	0.73	0.99
AA_DRB1_30_32552072_exon2_CGR	4344	0.115028	999	-27.0403	13.0523	-2.07168	0.0382953	-0.158721	0.0766146	0.000971482	0.85	0.73	0.99
AA_A_63_29910720_exon2_E	4344	0.842205	1371	-30.2289	14.5938	-2.07136	0.0383251	-0.141935	0.0685224	0.000971183	0.87	0.76	0.99
AA_A_62_29910717_exon2_EGQ	4344	0.842205	1371	-30.2289	14.5938	-2.07136	0.0383251	-0.141935	0.0685224	0.000971183	0.87	0.76	0.99
AA_DRB1_13_32552123_exon2_FL	4344	0.115057	1000	-27.0034	13.0523	-2.06886	0.0385596	-0.158505	0.0766147	0.000968835	0.85	0.73	0.99
AA_DQB1_57_32632681_exon2_D	4344	0.471218	4094	-41.9763	20.2929	-2.06852	0.0385914	-0.101933	0.0492783	0.000968518	0.9	0.82	0.99
AA_DRB1_74_32551940_exon2_Rx	4344	0.158283	1375	30.3615	14.7023	2.06509	0.0389146	0.14046	0.0680167	0.000965311	1.15	1.01	1.31
AA_DRB1_37_32552051_exon2_NSY	4344	0.792752	1801	-33.3986	16.2635	-2.05359	0.0400154	-0.12627	0.0614874	0.00095459	0.88	0.78	0.99
AA_DRB1_31_32552069_exon2_FL	4344	0.884851	1000	26.7775	13.0505	2.05184	0.0401856	0.157223	0.0766253	0.00095296	1.17	1.01	1.36
AA_DRB1_30_32552072_exon2_HLY	4344	0.884846	1000	26.7681	13.0508	2.05107	0.0402601	0.15716	0.0766236	0.000952249	1.17	1.01	1.36
AA_DRB1_77_32551931_exon2_PT	4344	0.841688	1375	-30.0577	14.7055	-2.04398	0.0409558	-0.138994	0.0680018	0.000945674	0.87	0.76	0.99
AA_DQB1_30_32632762_exon2_H	4344	0.263312	2288	36.1456	17.7408	2.03743	0.041607	0.114845	0.0563674	0.000939625	1.12	1	1.25
AA_DRB1_13_32552123_exon2_F	4344	0.115245	1001	-26.6294	13.0721	-2.03712	0.0416384	-0.155837	0.0764987	0.000939336	0.86	0.74	0.99
AA_DRB1_37_32552051_exon2_FLx	4344	0.207131	1800	33.1148	16.2578	2.03686	0.0416639	0.125286	0.0615091	0.000939101	1.13	1	1.28
AA_DRB1_74_32551940_exon2_ERx	4344	0.222089	1930	33.9642	16.6851	2.0356	0.0417904	0.122001	0.0599338	0.00093794	1.13	1	1.27
AA_DRB1_77_32551931_exon2_T	4344	0.84136	1378	-29.8885	14.7041	-2.03266	0.0420866	-0.138238	0.0680081	0.000935234	0.87	0.76	1
AA_DRB1_71_32551949_exon2_AS	4344	0.174852	1519	-29.9778	14.8077	-2.02448	0.0429207	-0.136718	0.0675326	0.00092772	0.87	0.76	1
AA_DRB1_74_32551940_exon2_GRx	4344	0.158504	1377	29.7396	14.7008	2.023	0.0430736	0.137611	0.0680236	0.000926359	1.15	1	1.31
AA_DRB1_31_32552069_exon2_I	4344	0.0995991	865	-24.5132	12.1394	-2.01931	0.0434549	-0.166344	0.0823764	0.000922988	0.85	0.72	1
AA_DRB1_30_32552072_exon2_CG	4344	0.0995991	865	-24.5132	12.1394	-2.01931	0.0434549	-0.166344	0.0823764	0.000922988	0.85	0.72	1
AA_DRB1_30_32552072_exon2_CFG	4344	0.0996039	865	-24.5042	12.1397	-2.01852	0.0435374	-0.166274	0.0823742	0.000922262	0.85	0.72	1
AA_DRB1_67_32551961_exon2_IL	4344	0.884897	1000	25.0085	12.39	2.01845	0.0435448	0.16291	0.0807104	0.000922197	1.18	1	1.38
AA_DRB1_71_32551949_exon2_A	4344	0.174529	1516	-29.8161	14.8113	-2.01306	0.0441081	-0.135914	0.0675159	0.000917284	0.87	0.76	1
AA_DRB1_67_32551961_exon2_Fx	4344	0.114757	997	-24.9223	12.3921	-2.01114	0.0443104	-0.162292	0.0806967	0.000915536	0.85	0.73	1
AA_DRB1_-25_32557506_exon1_K	4344	0.55158	3896	-39.0139	19.4059	-2.01041	0.0443881	-0.103597	0.0515306	0.000914866	0.9	0.81	1
AA_DRB1_-16_32557479_exon1_A	4344	0.551576	3896	-38.9917	19.4056	-2.0093	0.0445057	-0.103542	0.0515314	0.000913856	0.9	0.82	1
AA_DRB1_74_32551940_exon2_ALQ	4344	0.77767	1932	-33.3541	16.6842	-1.99914	0.0455929	-0.119822	0.0599369	0.000904643	0.89	0.79	1
AA_DRB1_31_32552069_exon2_IS	4344	0.0997061	866	-24.2574	12.1378	-1.99849	0.0456631	-0.16465	0.082387	0.000904056	0.85	0.72	1
AA_DRB1_30_32552072_exon2_ACG	4344	0.0997061	866	-24.2574	12.1378	-1.99849	0.0456631	-0.16465	0.082387	0.000904056	0.85	0.72	1
AA_DRB1_11_32552129_exon2_DL	4344	0.0997204	866	-24.2392	12.1377	-1.99701	0.045824	-0.164529	0.0823877	0.000902715	0.85	0.72	1
AA_B_325_31322303_exon7_C	4344	0.579525	3653	-38.5253	19.3398	-1.99202	0.0463693	-0.103001	0.0517067	0.000898204	0.9	0.82	1
AA_DRB1_30_32552072_exon2_CR	4344	0.106158	922	-25.0646	12.5862	-1.99144	0.0464329	-0.158224	0.0794521	0.000897682	0.85	0.73	1
AA_DRB1_30_32552072_exon2_CFR	4344	0.106163	922	-25.0559	12.5865	-1.9907	0.0465143	-0.158161	0.0794501	0.000897014	0.85	0.73	1
AA_DRB1_11_32552129_exon2_DS	4344	0.420206	3651	39.1693	19.7205	1.98622	0.0470084	0.100719	0.0507088	0.000892989	1.11	1	1.22
AA_C_6_31239630_exon2_R	4344	0.968531	273	14.0539	7.07905	1.98529	0.0471127	0.280445	0.141262	0.000892145	1.32	1	1.75
AA_C_99_31239105_exon3_CWx	4344	0.0316236	275	-14.0304	7.07872	-1.98205	0.0474735	-0.280001	0.141269	0.00088924	0.76	0.57	1
AA_DRB1_-25_32557506_exon1_R	4344	0.425429	3696	39.0558	19.7132	1.98121	0.0475682	0.100502	0.0507275	0.000888482	1.11	1	1.22
AA_DRB1_-16_32557479_exon1_V	4344	0.425427	3696	39.0543	19.7132	1.98113	0.0475767	0.100498	0.0507275	0.000888414	1.11	1	1.22
AA_DRB1_30_32552072_exon2_ALY	4344	0.864108	1181	27.4127	13.8825	1.97462	0.048311	0.142238	0.0720331	0.000882587	1.15	1	1.33
AA_C_9_31239621_exon2_F	4344	0.0314254	273	-13.9725	7.07931	-1.9737	0.0484155	-0.278799	0.141257	0.000881766	0.76	0.57	1
AA_C_6_31239630_exon2_K	4344	0.0314255	273	-13.9718	7.07931	-1.97361	0.0484259	-0.278786	0.141257	0.000881684	0.76	0.57	1
AA_DRB1_57_32551991_exon2_DM	4344	0.748647	2184	-34.0602	17.2731	-1.97186	0.0486255	-0.114158	0.0578935	0.00088012	0.89	0.8	1
AA_DRB1_30_32552072_exon2_ACR	4344	0.106265	923	-24.8111	12.5847	-1.97152	0.0486642	-0.15666	0.0794613	0.000879818	0.85	0.73	1
AA_DRB1_57_32551991_exon2_D	4344	0.748327	2187	-33.9652	17.2749	-1.96616	0.0492798	-0.113816	0.0578875	0.000875041	0.89	0.8	1
AA_DRB1_37_32552051_exon2_FLP	4344	0.201119	1747	31.299	15.9345	1.96423	0.0495033	0.123269	0.0627569	0.000873323	1.13	1	1.28
AA_A_127_29911153_exon3_N	4344	0.600996	3467	37.9611	19.3696	1.95983	0.050016	0.10118	0.0516272	0.000869411	1.11	1	1.22
AA_A_127_29911153_exon3_Kx	4344	0.398927	3466	-37.9256	19.3687	-1.95808	0.0502204	-0.101095	0.0516296	0.000867863	0.9	0.82	1
AA_DRB1_30_32552072_exon2_FLY	4344	0.864008	1181	27.1706	13.8804	1.95747	0.0502919	0.141024	0.0720439	0.000867323	1.15	1	1.33
AA_DRB1_30_32552072_exon2_LY	4344	0.864002	1182	27.1616	13.8807	1.95679	0.0503716	0.140973	0.0720426	0.000866722	1.15	1	1.33
AA_DRB1_10_32552132_exon2_Q	4344	0.573207	3708	-38.6487	19.7526	-1.95663	0.0503906	-0.0990568	0.0506261	0.00086658	0.91	0.82	1
AA_DRB1_10_32552132_exon2_EY	4344	0.426747	3708	38.6308	19.7512	1.95587	0.0504803	0.0990254	0.0506298	0.000865905	1.1	1	1.22
AA_A_127_29911153_exon3_KR	4344	0.398924	3466	-37.8746	19.3684	-1.95548	0.0505268	-0.100962	0.0516304	0.000865555	0.9	0.82	1
AA_DRB1_57_32551991_exon2_AVx	4344	0.215935	1876	32.2808	16.5411	1.95155	0.0509919	0.117982	0.0604554	0.000862081	1.13	1	1.27
AA_DRB1_37_32552051_exon2_FL	4344	0.201012	1746	31.0528	15.9285	1.94951	0.0512342	0.122392	0.0627806	0.000860283	1.13	1	1.28
AA_DRB1_57_32551991_exon2_DS	4344	0.783733	1879	-32.2044	16.5453	-1.94644	0.0516019	-0.117643	0.0604402	0.000857574	0.89	0.79	1
AA_C_99_31239105_exon3_CW	4344	0.0315854	274	-13.7763	7.0786	-1.94619	0.0516321	-0.27494	0.141271	0.000857352	0.76	0.58	1
AA_DRB1_60_32551982_exon2_TY	4344	0.784198	1875	-32.115	16.529	-1.94294	0.0520229	-0.117547	0.0604996	0.000854496	0.89	0.79	1
AA_DRB1_96_32549647_exon3_EIx	4344	0.110843	963	-23.3114	12.0001	-1.9426	0.0520651	-0.161881	0.0833326	0.000854189	0.85	0.72	1
AA_DRB1_30_32552072_exon2_C	4344	0.0907292	788	-22.5358	11.6134	-1.9405	0.0523188	-0.167092	0.0861075	0.000852349	0.85	0.71	1
AA_DRB1_30_32552072_exon2_CF	4344	0.0907337	788	-22.5271	11.6137	-1.93969	0.052417	-0.167017	0.0861049	0.000851639	0.85	0.71	1
AA_DRB1_60_32551982_exon2_Y	4344	0.783881	1878	-32.0406	16.5337	-1.9379	0.0526354	-0.117209	0.0604826	0.000850065	0.89	0.79	1
AA_DRB1_14_32552120_exon2_E	4344	0.845841	1339	-28.1858	14.5483	-1.9374	0.0526964	-0.13317	0.0687366	0.000849627	0.88	0.76	1
AA_B_77_31324506_exon2_CS	4344	0.601666	3461	37.7919	19.5131	1.93674	0.0527769	0.0992533	0.0512476	0.000849049	1.1	1	1.22
AA_A_62_29910717_exon2_Lx	4344	0.0403065	350	15.1367	7.81943	1.93578	0.0528951	0.24756	0.127887	0.000848203	1.28	1	1.65
AA_B_77_31324506_exon2_S	4344	0.601621	3461	37.7278	19.5108	1.93369	0.0531518	0.0991082	0.0512535	0.000846372	1.1	1	1.22
AA_DRB1_96_32549647_exon3_Ex	4344	0.11052	960	-23.1536	12.0004	-1.92941	0.0536802	-0.160779	0.0833307	0.000842632	0.85	0.72	1
AA_B_77_31324506_exon2_NS	4344	0.947948	452	16.8724	8.74543	1.92928	0.0536965	0.220604	0.114345	0.000842517	1.25	1	1.56
AA_DRB1_70_32551952_exon2_Dx	4344	0.408306	3547	38.1185	19.7708	1.92801	0.0538533	0.0975181	0.0505795	0.000841415	1.1	1	1.22
AA_A_63_29910720_exon2_EN	4344	0.959639	351	-15.0736	7.8192	-1.92777	0.0538836	-0.246543	0.12789	0.000841202	0.78	0.61	1
AA_B_77_31324506_exon2_DG	4344	0.0519656	451	-16.8512	8.74152	-1.92772	0.0538899	-0.220525	0.114397	0.000841158	0.8	0.64	1
AA_DRB1_74_32551940_exon2_Qx	4344	0.154116	1339	28.0409	14.5483	1.92744	0.0539254	0.132485	0.0687367	0.000840909	1.14	1	1.31
AA_DRB1_77_32551931_exon2_N	4344	0.151797	1319	28.1624	14.6134	1.92717	0.0539588	0.131877	0.0684304	0.000840676	1.14	1	1.3
AA_A_62_29910717_exon2_L	4344	0.0401846	349	15.0408	7.81767	1.92395	0.0543609	0.246103	0.127915	0.000837871	1.28	1	1.64
AA_A_63_29910720_exon2_Q	4344	0.0401846	349	15.0408	7.81767	1.92395	0.0543609	0.246103	0.127915	0.000837871	1.28	1	1.64
AA_DRB1_30_32552072_exon2_AFL	4344	0.15332	1332	27.9964	14.5532	1.92373	0.0543879	0.132187	0.0687135	0.000837683	1.14	1	1.31
AA_DRB1_70_32551952_exon2_QR	4344	0.591359	3550	-38.0363	19.7749	-1.92346	0.0544221	-0.0972678	0.0505692	0.000837445	0.91	0.82	1
AA_DRB1_30_32552072_exon2_AL	4344	0.153315	1332	27.9912	14.5533	1.92336	0.054435	0.13216	0.068713	0.000837356	1.14	1	1.31
AA_DRB1_13_32552123_exon2_LY	4344	0.153305	1332	27.9685	14.5524	1.92192	0.0546159	0.132069	0.0687173	0.000836103	1.14	1	1.31
AA_DRB1_25_32552087_exon2_R	4344	0.846688	1332	-27.9587	14.5524	-1.92124	0.0547018	-0.132022	0.068717	0.000835509	0.88	0.77	1
AA_DRB1_14_32552120_exon2_K	4344	0.153275	1332	27.9421	14.5499	1.92044	0.0548028	0.13199	0.0687292	0.000834813	1.14	1	1.31
AA_DRB1_30_32552072_exon2_AC	4344	0.0908355	789	-22.2825	11.6119	-1.91893	0.0549928	-0.165255	0.0861184	0.000833507	0.85	0.72	1
AA_DRB1_25_32552087_exon2_Q	4344	0.153269	1332	27.9176	14.5502	1.91871	0.0550205	0.131869	0.0687277	0.000833317	1.14	1	1.31
AA_DRB1_30_32552072_exon2_ACF	4344	0.09084	789	-22.2738	11.6123	-1.91813	0.055095	-0.165181	0.0861158	0.000832806	0.85	0.72	1
AA_DRB1_11_32552129_exon2_L	4344	0.0908501	789	-22.2643	11.6119	-1.91737	0.0551908	-0.165121	0.0861186	0.00083215	0.85	0.72	1
AA_DRB1_77_32551931_exon2_NP	4344	0.152121	1322	28.008	14.6126	1.91671	0.055275	0.131168	0.0684342	0.000831575	1.14	1	1.3
AA_DRB1_74_32551940_exon2_EQx	4344	0.217913	1893	31.6557	16.5331	1.91468	0.0555329	0.115809	0.0604847	0.000829819	1.12	1	1.26
AA_DRB1_96_32549647_exon3_EI	4344	0.0912512	793	-22.1925	11.6243	-1.90914	0.0562435	-0.164237	0.0860264	0.000825024	0.85	0.72	1
AA_DRB1_30_32552072_exon2_L	4344	0.153203	1331	27.7629	14.5462	1.9086	0.0563142	0.131209	0.0687463	0.000824551	1.14	1	1.3
AA_DRB1_30_32552072_exon2_FL	4344	0.153213	1331	27.7469	14.5458	1.90755	0.0564494	0.131141	0.0687483	0.000823648	1.14	1	1.3
AA_DRB1_13_32552123_exon2_Y	4344	0.153193	1331	27.7438	14.5453	1.90741	0.0564681	0.131135	0.0687506	0.000823523	1.14	1	1.3
AA_DRB1_74_32551940_exon2_R	4344	0.152002	1321	27.8621	14.6097	1.9071	0.0565083	0.130536	0.0684477	0.000823255	1.14	1	1.3
AA_DRB1_11_32552129_exon2_G	4344	0.153193	1331	27.7386	14.5453	1.90705	0.0565145	0.131111	0.0687506	0.000823213	1.14	1	1.3
AA_DRB1_30_32552072_exon2_CGH	4344	0.120434	1046	-24.8982	13.0666	-1.90549	0.0567169	-0.145829	0.076531	0.000821866	0.86	0.74	1
AA_C_99_31239105_exon3_Cx	4344	0.0314918	274	-13.4037	7.06025	-1.89847	0.0576339	-0.268896	0.141638	0.000815827	0.76	0.58	1.01
AA_DRB1_96_32549647_exon3_E	4344	0.0909299	790	-22.0345	11.6233	-1.89572	0.0579967	-0.163097	0.0860343	0.000813465	0.85	0.72	1.01
AA_DRB1_31_32552069_exon2_FS	4344	0.878839	1053	24.9354	13.179	1.89206	0.0584834	0.143566	0.0758783	0.000810322	1.15	0.99	1.34
AA_DRB1_74_32551940_exon2_ER	4344	0.215802	1875	31.4692	16.6456	1.89055	0.0586846	0.113577	0.0600761	0.000809031	1.12	1	1.26
AA_B_325_31322303_exon7_S	4344	0.417975	3631	36.5949	19.3668	1.88957	0.0588158	0.0975674	0.0516348	0.000808192	1.1	1	1.22
AA_A_127_29911153_exon3_K	4344	0.398424	3462	-36.6504	19.412	-1.88803	0.059022	-0.097261	0.0515146	0.000806876	0.91	0.82	1
AA_DRB1_30_32552072_exon2_CHR	4344	0.126992	1103	-25.4429	13.4887	-1.88624	0.0592625	-0.139839	0.0741363	0.000805349	0.87	0.75	1.01
AA_DRB1_30_32552072_exon2_LRY	4344	0.879433	1047	24.6331	13.0646	1.88548	0.0593647	0.14432	0.0765426	0.000804701	1.16	0.99	1.34
AA_DRB1_77_32551931_exon2_LN	4344	0.152019	1321	27.5276	14.612	1.8839	0.0595784	0.128928	0.0684369	0.000803351	1.14	0.99	1.3
AA_DRB1_74_32551940_exon2_GQx	4344	0.154338	1341	27.4152	14.559	1.88304	0.0596943	0.129339	0.0686861	0.000802621	1.14	0.99	1.3
AA_A_-15_29910359_exon1_L	4344	0.544671	3956	37.0214	19.6732	1.88182	0.0598606	0.0956539	0.0508306	0.000801577	1.1	1	1.22
AA_C_248_31238071_exon4_M	4344	0.0314571	273	-13.2786	7.07536	-1.87673	0.0605547	-0.265249	0.141336	0.00079725	0.77	0.58	1.01
AA_DRB1_74_32551940_exon2_ALR	4344	0.781847	1895	-31.0317	16.5426	-1.87587	0.0606731	-0.113396	0.06045	0.000796517	0.89	0.79	1.01
AA_DRB1_77_32551931_exon2_Tx	4344	0.847649	1324	-27.4053	14.6118	-1.87555	0.0607171	-0.128358	0.0684376	0.000796245	0.88	0.77	1.01
AA_DRB1_13_32552123_exon2_GR	4344	0.236995	2059	-31.0757	16.6224	-1.8695	0.0615529	-0.112469	0.0601597	0.000791119	0.89	0.79	1.01
AA_DRB1_13_32552123_exon2_GLR	4344	0.237032	2059	-31.046	16.6219	-1.86778	0.0617932	-0.112368	0.0601616	0.000789659	0.89	0.79	1.01
AA_DRB1_67_32551961_exon2_Ix	4344	0.479683	4167	36.9187	19.7685	1.86755	0.0618249	0.0944709	0.0505855	0.000789466	1.1	1	1.21
AA_DRB1_30_32552072_exon2_GLY	4344	0.872878	1104	25.1753	13.4869	1.86665	0.0619509	0.138404	0.0741459	0.000788704	1.15	0.99	1.33
AA_DRB1_57_32551991_exon2_ASV	4344	0.245115	2130	31.6991	16.987	1.86608	0.0620306	0.109853	0.0588684	0.000788222	1.12	0.99	1.25
AA_B_77_31324506_exon2_GS	4344	0.602185	3456	36.411	19.5127	1.86601	0.0620395	0.0956306	0.0512486	0.000788168	1.1	1	1.22
AA_B_77_31324506_exon2_DN	4344	0.397728	3455	-36.389	19.5155	-1.86462	0.0622344	-0.0955457	0.0512413	0.000786993	0.91	0.82	1
AA_DRB1_74_32551940_exon2_GR	4344	0.152221	1322	27.2385	14.6084	1.86458	0.0622397	0.127638	0.0684539	0.000786961	1.14	0.99	1.3
AA_C_99_31239105_exon3_C	4344	0.0314538	273	-13.1517	7.06008	-1.86282	0.0624874	-0.263853	0.141642	0.000785474	0.77	0.58	1.01
AA_DRB1_67_32551961_exon2_FL	4344	0.519973	4170	-36.8224	19.7712	-1.86243	0.0625427	-0.0941991	0.0505786	0.000785143	0.91	0.82	1
AA_DQB1_57_32632681_exon2_AV	4344	0.506106	4291	37.679	20.2342	1.86215	0.0625825	0.0920297	0.0494213	0.000784905	1.1	1	1.21
AA_DRB1_57_32551991_exon2_Dx	4344	0.754552	2132	-31.6162	16.9888	-1.861	0.0627446	-0.109542	0.0588622	0.000783936	0.9	0.8	1.01
AA_B_116_31324144_exon3_LPS	4344	0.293684	2552	33.9178	18.2301	1.86054	0.062809	0.102059	0.0548544	0.000783552	1.11	0.99	1.23
AA_B_116_31324144_exon3_LS	4344	0.29364	2551	33.8455	18.23	1.85658	0.0633706	0.101842	0.0548545	0.000780221	1.11	0.99	1.23
AA_B_116_31324144_exon3_LNS	4344	0.29363	2551	33.8201	18.2295	1.85524	0.0635618	0.101771	0.0548562	0.000779095	1.11	0.99	1.23
AA_DRB1_71_32551949_exon2_ASx	4344	0.181137	1574	-27.4964	14.8339	-1.85362	0.0637937	-0.124958	0.067413	0.000777733	0.88	0.77	1.01
AA_DRB1_74_32551940_exon2_EGR	4344	0.216021	1877	30.8522	16.6447	1.85357	0.0638	0.111361	0.0600792	0.000777696	1.12	0.99	1.26
AA_B_116_31324144_exon3_DFY	4344	0.706283	2552	-33.7673	18.2272	-1.85258	0.0639424	-0.101639	0.0548632	0.000776862	0.9	0.81	1.01
AA_A_95_29911057_exon3_IL	4344	0.757251	2109	31.1335	16.8549	1.84715	0.0647258	0.109591	0.0593299	0.000772312	1.12	0.99	1.25
AA_B_80_31324497_exon2_CN	4344	0.60127	3464	36.0311	19.5105	1.84675	0.0647827	0.0946544	0.0512545	0.000771983	1.1	0.99	1.22
AA_DRB1_57_32551991_exon2_AV	4344	0.209711	1822	29.9332	16.2151	1.846	0.0648915	0.113845	0.0616708	0.000771356	1.12	0.99	1.26
AA_A_95_29911057_exon3_Vx	4344	0.242669	2108	-31.1005	16.8531	-1.84539	0.0649805	-0.109499	0.0593364	0.000770844	0.9	0.8	1.01
AA_A_95_29911057_exon3_V	4344	0.242649	2108	-31.0846	16.8534	-1.84441	0.0651228	-0.109439	0.0593353	0.000770028	0.9	0.8	1.01
AA_B_83_31324488_exon2_G	4344	0.601225	3465	35.9663	19.5082	1.84365	0.0652341	0.0945063	0.0512604	0.00076939	1.1	0.99	1.22
AA_B_82_31324491_exon2_R	4344	0.601225	3465	35.9663	19.5082	1.84365	0.0652341	0.0945063	0.0512604	0.00076939	1.1	0.99	1.22
AA_B_80_31324497_exon2_N	4344	0.601225	3465	35.9663	19.5082	1.84365	0.0652341	0.0945063	0.0512604	0.00076939	1.1	0.99	1.22
AA_B_83_31324488_exon2_R	4344	0.398687	3464	-35.9442	19.511	-1.84225	0.0654384	-0.0944211	0.0512531	0.000768223	0.91	0.82	1.01
AA_B_82_31324491_exon2_L	4344	0.398688	3464	-35.9441	19.511	-1.84225	0.0654393	-0.0944208	0.0512531	0.000768218	0.91	0.82	1.01
AA_A_95_29911057_exon3_PV	4344	0.242669	2108	-31.0482	16.8545	-1.84213	0.0654562	-0.109296	0.0593312	0.000768121	0.9	0.8	1.01
AA_DQA1_54_32609240_exon2_F	4344	0.840735	1384	-27.3811	14.8698	-1.84139	0.0655651	-0.123834	0.0672502	0.000767501	0.88	0.77	1.01
AA_DRB1_71_32551949_exon2_Ax	4344	0.180813	1571	-27.3207	14.8381	-1.84126	0.0655838	-0.12409	0.0673941	0.000767394	0.88	0.77	1.01
AA_DQA1_47_32609219_exon2_K	4344	0.159252	1384	27.3711	14.8699	1.8407	0.0656651	0.123787	0.0672498	0.000766932	1.13	0.99	1.29
AA_DQA1_52_32609234_exon2_H	4344	0.159252	1384	27.3711	14.8699	1.8407	0.0656651	0.123787	0.0672498	0.000766932	1.13	0.99	1.29
AA_DQA1_54_32609240_exon2_L	4344	0.159252	1384	27.3711	14.8699	1.8407	0.0656651	0.123787	0.0672498	0.000766932	1.13	0.99	1.29
AA_DRB1_57_32551991_exon2_AMV	4344	0.210032	1825	29.8361	16.22	1.83946	0.0658473	0.113407	0.0616522	0.000765898	1.12	0.99	1.26
AA_DRB1_60_32551982_exon2_HS	4344	0.209559	1821	29.7898	16.2039	1.83843	0.0659985	0.113456	0.0617135	0.000765042	1.12	0.99	1.26
AA_DRB1_60_32551982_exon2_Yx	4344	0.790104	1824	-29.6944	16.2083	-1.83204	0.0669448	-0.113031	0.0616966	0.000759734	0.89	0.79	1.01
AA_DRB1_31_32552069_exon2_F	4344	0.878455	1056	24.1143	13.2006	1.82676	0.0677357	0.138385	0.0757543	0.000755358	1.15	0.99	1.33
AA_A_82_29910777_exon2_R	4344	0.847207	1327	26.274	14.4005	1.82452	0.0680738	0.126698	0.0694421	0.000753504	1.14	0.99	1.3
AA_DRB1_31_32552069_exon2_IL	4344	0.105715	918	-22.4222	12.2918	-1.82415	0.0681288	-0.148404	0.0813548	0.000753204	0.86	0.74	1.01
AA_DRB1_70_32551952_exon2_DT	4344	0.402403	3496	35.6824	19.5884	1.82161	0.0685142	0.0929944	0.0510507	0.000751104	1.1	0.99	1.21
AA_A_-15_29910359_exon1_V	4344	0.452162	3928	-35.7507	19.6528	-1.81912	0.0688938	-0.0925628	0.0508834	0.000749049	0.91	0.83	1.01
AA_A_82_29910777_exon2_HL	4344	0.152714	1327	-26.1923	14.401	-1.81878	0.0689457	-0.126295	0.0694394	0.000748769	0.88	0.77	1.01
AA_DRB1_30_32552072_exon2_CH	4344	0.11156	969	-22.9171	12.6256	-1.81513	0.0695039	-0.143766	0.0792041	0.00074577	0.87	0.74	1.01
AA_DRB1_30_32552072_exon2_CFH	4344	0.111566	969	-22.9089	12.6259	-1.81444	0.0696095	-0.143708	0.0792024	0.000745206	0.87	0.74	1.01
AA_DRB1_30_32552072_exon2_AHL	4344	0.174148	1513	27.6254	15.2321	1.81363	0.0697355	0.119066	0.0656506	0.000744534	1.13	0.99	1.28
AA_DRB1_-1_32557434_exon1_S	4344	0.159861	1389	-26.4848	14.6191	-1.81166	0.0700389	-0.123924	0.0684038	0.00074292	0.88	0.77	1.01
AA_DRB1_74_32551940_exon2_Q	4344	0.14783	1284	25.5386	14.1345	1.80683	0.0707883	0.127832	0.070749	0.000738968	1.14	0.99	1.31
AA_C_156_31238934_exon3_DMx	4344	0.0165268	144	-9.19552	5.09856	-1.80355	0.0713019	-0.353737	0.196134	0.000736285	0.7	0.48	1.03
AA_DRB1_31_32552069_exon2_FV	4344	0.894163	920	22.1554	12.2901	1.80271	0.0714342	0.14668	0.0813666	0.000735597	1.16	0.99	1.36
AA_DRB1_30_32552072_exon2_FHL	4344	0.174044	1512	27.4032	15.2255	1.79982	0.0718893	0.118211	0.0656791	0.000733241	1.13	0.99	1.28
AA_DRB1_74_32551940_exon2_EQ	4344	0.211629	1839	29.1574	16.2129	1.79841	0.0721125	0.110925	0.0616794	0.000732092	1.12	0.99	1.26
AA_DRB1_30_32552072_exon2_HL	4344	0.174042	1512	27.3745	15.2254	1.79795	0.0721853	0.118088	0.0656796	0.000731717	1.13	0.99	1.28
AA_DRB1_30_32552072_exon2_ACH	4344	0.111668	970	-22.6638	12.624	-1.7953	0.0726056	-0.142214	0.0792144	0.000729566	0.87	0.74	1.01
AA_DRB1_-1_32557434_exon1_A	4344	0.817171	1588	26.553	14.8309	1.79038	0.0733926	0.120719	0.0674266	0.000725572	1.13	0.99	1.29
AA_B_77_31324506_exon2_D	4344	0.0514015	447	-15.5342	8.68457	-1.78871	0.073661	-0.205964	0.115147	0.000724221	0.81	0.65	1.02
AA_DRB1_11_32552129_exon2_DP	4344	0.196904	1711	-27.737	15.5346	-1.78549	0.0741811	-0.114936	0.0643722	0.000721617	0.89	0.79	1.01
AA_A_83_29910780_exon2_G	4344	0.847352	1326	25.6525	14.3815	1.78371	0.0744706	0.124028	0.0695335	0.000720176	1.13	0.99	1.3
AA_A_79_29910768_exon2_AG	4344	0.847352	1326	25.6523	14.3815	1.78369	0.0744733	0.124027	0.0695336	0.000720162	1.13	0.99	1.3
AA_A_80_29910771_exon2_T	4344	0.847352	1326	25.6523	14.3815	1.78369	0.0744733	0.124027	0.0695336	0.000720162	1.13	0.99	1.3
AA_A_81_29910774_exon2_L	4344	0.847352	1326	25.6523	14.3815	1.78369	0.0744733	0.124027	0.0695336	0.000720162	1.13	0.99	1.3
AA_A_83_29910780_exon2_Gx	4344	0.847372	1326	25.6386	14.3817	1.78273	0.0746311	0.123958	0.0695328	0.00071938	1.13	0.99	1.3
AA_B_77_31324506_exon2_CD	4344	0.0514434	447	-15.4675	8.68427	-1.7811	0.0748965	-0.205095	0.115151	0.000718067	0.81	0.65	1.02
AA_B_116_31324144_exon3_FPS	4344	0.31489	2736	33.3524	18.7267	1.781	0.074912	0.0951048	0.0533996	0.00071799	1.1	0.99	1.22
AA_A_82_29910777_exon2_HR	4344	0.847374	1326	25.6007	14.3814	1.78013	0.0750551	0.12378	0.0695344	0.000717285	1.13	0.99	1.3
AA_A_83_29910780_exon2_GL	4344	0.847374	1326	25.6007	14.3814	1.78013	0.0750551	0.12378	0.0695344	0.000717285	1.13	0.99	1.3
AA_A_107_29911093_exon3_AG	4344	0.748393	2186	30.3315	17.0497	1.77901	0.0752385	0.104343	0.0586522	0.000716383	1.11	0.99	1.25
AA_B_116_31324144_exon3_FNS	4344	0.31485	2735	33.3125	18.7282	1.77873	0.0752834	0.0949762	0.0533954	0.000716162	1.1	0.99	1.22
AA_B_116_31324144_exon3_FS	4344	0.314849	2735	33.3117	18.7283	1.77868	0.0752917	0.0949731	0.0533952	0.000716122	1.1	0.99	1.22
AA_A_81_29910774_exon2_A	4344	0.15257	1326	-25.5701	14.3821	-1.77791	0.0754184	-0.12362	0.0695309	0.0007155	0.88	0.77	1.01
AA_A_79_29910768_exon2_DR	4344	0.15257	1326	-25.5698	14.3821	-1.77789	0.0754212	-0.123619	0.0695309	0.000715487	0.88	0.77	1.01
AA_A_80_29910771_exon2_IP	4344	0.15257	1326	-25.5698	14.3821	-1.77789	0.0754212	-0.123619	0.0695309	0.000715487	0.88	0.77	1.01
AA_B_116_31324144_exon3_DLY	4344	0.685063	2736	-33.2703	18.7279	-1.77651	0.0756496	-0.0948586	0.0533962	0.000714369	0.91	0.82	1.01
AA_DPB1_55_33048604_exon2_E	4344	0.0356243	310	12.4733	7.02385	1.77585	0.0757581	0.252831	0.142372	0.00071384	1.29	0.97	1.7
AA_A_79_29910768_exon2_Rx	4344	0.152567	1326	-25.5355	14.3818	-1.77555	0.0758078	-0.123458	0.0695324	0.000713597	0.88	0.77	1.01
AA_A_80_29910771_exon2_Ix	4344	0.152567	1326	-25.5355	14.3818	-1.77555	0.0758078	-0.123458	0.0695324	0.000713597	0.88	0.77	1.01
AA_A_80_29910771_exon2_I	4344	0.152547	1325	-25.5193	14.3819	-1.7744	0.0759969	-0.123377	0.0695318	0.000712677	0.88	0.77	1.01
AA_A_79_29910768_exon2_R	4344	0.152547	1325	-25.519	14.3819	-1.77438	0.0759996	-0.123376	0.0695318	0.000712664	0.88	0.77	1.01
AA_A_82_29910777_exon2_L	4344	0.152547	1325	-25.519	14.3819	-1.77438	0.0759996	-0.123376	0.0695318	0.000712664	0.88	0.77	1.01
AA_A_83_29910780_exon2_R	4344	0.152547	1325	-25.519	14.3819	-1.77438	0.0759996	-0.123376	0.0695318	0.000712664	0.88	0.77	1.01
AA_DRB1_70_32551952_exon2_D	4344	0.40324	3503	34.7719	19.614	1.77281	0.0762601	0.090385	0.050984	0.000711401	1.09	0.99	1.21
AA_B_116_31324144_exon3_D	4344	0.183068	1590	-27.0166	15.2907	-1.76686	0.0772517	-0.115551	0.0653991	0.000706633	0.89	0.78	1.01
AA_B_116_31324144_exon3_DN	4344	0.183069	1591	-27.0149	15.2907	-1.76675	0.0772694	-0.115544	0.0653992	0.000706548	0.89	0.78	1.01
AA_B_116_31324144_exon3_DP	4344	0.183106	1591	-26.9815	15.2896	-1.76469	0.0776151	-0.115418	0.065404	0.000704902	0.89	0.78	1.01
AA_DQB1_-5_32634302_exon1_L	4344	0.2413	2096	29.8937	16.9408	1.7646	0.0776304	0.104163	0.0590292	0.000704829	1.11	0.99	1.25
AA_DQB1_-5_32634302_exon1_Lx	4344	0.2413	2096	29.8937	16.9408	1.7646	0.0776304	0.104163	0.0590292	0.000704829	1.11	0.99	1.25
AA_B_116_31324144_exon3_DNP	4344	0.183108	1591	-26.9798	15.2896	-1.76459	0.0776329	-0.115411	0.065404	0.000704817	0.89	0.78	1.01
AA_DRB1_96_32549647_exon3_EHY	4344	0.788798	1835	27.7874	15.7525	1.764	0.0777323	0.111982	0.0634818	0.000704345	1.12	0.99	1.27
AA_DRB1_74_32551940_exon2_GQ	4344	0.148052	1286	24.914	14.1457	1.76124	0.0781977	0.124507	0.0706929	0.000702145	1.13	0.99	1.3
AA_DRB1_67_32551961_exon2_I	4344	0.473461	4113	34.554	19.6351	1.7598	0.0784412	0.0896252	0.0509291	0.000700999	1.09	0.99	1.21
AA_DRB1_74_32551940_exon2_EGQ	4344	0.211851	1841	28.5324	16.2229	1.75877	0.0786161	0.108413	0.0616413	0.000700179	1.11	0.99	1.26
AA_DPB1_194_33053519_exon4_R	4344	0.93192	591	-17.6878	10.0579	-1.7586	0.0786453	-0.174848	0.0994245	0.000700042	0.84	0.69	1.02
AA_DRB1_67_32551961_exon2_IS	4344	0.473778	4116	34.4832	19.6381	1.75593	0.0790999	0.0894145	0.0509214	0.000697919	1.09	0.99	1.21
AA_DRB1_96_32549647_exon3_Qx	4344	0.210858	1832	-27.6322	15.7586	-1.75347	0.0795211	-0.111271	0.0634575	0.000695964	0.89	0.79	1.01
AA_DRB1_30_32552072_exon2_AGL	4344	0.162185	1409	26.0406	14.919	1.74547	0.0809032	0.116997	0.0670288	0.000689627	1.12	0.99	1.28
AA_DRB1_78_32551928_exon2_Vx	4344	0.162951	1416	26.0295	14.9129	1.74543	0.0809097	0.117042	0.067056	0.000689597	1.12	0.99	1.28
AA_C_248_31238071_exon4_V	4344	0.966741	289	12.4541	7.15263	1.74119	0.0816511	0.243433	0.139809	0.000686245	1.28	0.97	1.68
AA_DRB1_78_32551928_exon2_LY	4344	0.836719	1419	-25.8885	14.9087	-1.73647	0.0824805	-0.116474	0.0670751	0.000682535	0.89	0.78	1.02
AA_DRB1_30_32552072_exon2_GL	4344	0.162079	1408	25.7892	14.912	1.72942	0.0837332	0.115975	0.0670599	0.000677006	1.12	0.98	1.28
AA_DRB1_30_32552072_exon2_FGL	4344	0.162088	1408	25.7787	14.9116	1.72877	0.0838509	0.115934	0.0670618	0.000676491	1.12	0.98	1.28
AA_A_107_29911093_exon3_G	4344	0.748621	2184	29.3752	16.995	1.72847	0.0839046	0.101705	0.058841	0.000676257	1.11	0.99	1.24
AA_DRB1_11_32552129_exon2_DG	4344	0.162072	1408	25.751	14.9111	1.72697	0.0841726	0.115818	0.0670642	0.000675088	1.12	0.98	1.28
AA_A_107_29911093_exon3_W	4344	0.251279	2183	-29.3125	16.9934	-1.72493	0.0845406	-0.101505	0.0588462	0.00067349	0.9	0.81	1.01
AA_A_79_29910768_exon2_G	4344	0.846917	1330	24.8033	14.3869	1.72402	0.0847043	0.119832	0.0695076	0.000672781	1.13	0.98	1.29
AA_A_79_29910768_exon2_Gx	4344	0.846937	1330	24.7897	14.3871	1.72305	0.0848789	0.119764	0.0695068	0.000672027	1.13	0.98	1.29
AA_A_107_29911093_exon3_AW	4344	0.251298	2183	-29.278	16.9944	-1.7228	0.0849246	-0.101374	0.0588428	0.00067183	0.9	0.81	1.01
AA_A_79_29910768_exon2_DG	4344	0.84694	1330	24.7517	14.3867	1.72045	0.0853501	0.119586	0.0695084	0.000670001	1.13	0.98	1.29
AA_A_97_29911063_exon3_DIM	4344	0.689414	2698	31.3093	18.2372	1.71678	0.0860188	0.0941364	0.054833	0.000667145	1.1	0.99	1.22
AA_A_97_29911063_exon3_IMV	4344	0.689394	2699	31.2744	18.238	1.71479	0.0863833	0.0940229	0.0548305	0.000665599	1.1	0.99	1.22
AA_A_97_29911063_exon3_IM	4344	0.689394	2699	31.2742	18.238	1.71478	0.0863858	0.0940221	0.0548305	0.000665588	1.1	0.99	1.22
AA_A_79_29910768_exon2_AR	4344	0.152981	1329	-24.6701	14.3873	-1.71472	0.0863961	-0.119183	0.069506	0.000665544	0.89	0.77	1.02
AA_A_97_29911063_exon3_IKM	4344	0.689394	2699	31.2718	18.238	1.71465	0.0864094	0.0940152	0.0548306	0.000665488	1.1	0.99	1.22
AA_A_97_29911063_exon3_IMx	4344	0.689415	2698	31.256	18.2374	1.71384	0.0865581	0.0939737	0.0548323	0.00066486	1.1	0.99	1.22
AA_A_97_29911063_exon3_KRx	4344	0.310529	2698	-31.2421	18.2369	-1.71312	0.0866903	-0.0939369	0.0548338	0.000664302	0.91	0.82	1.01
AA_A_97_29911063_exon3_Rx	4344	0.310529	2698	-31.2421	18.2369	-1.71312	0.0866903	-0.0939369	0.0548338	0.000664302	0.91	0.82	1.01
AA_A_97_29911063_exon3_RVx	4344	0.31053	2698	-31.2418	18.2369	-1.71311	0.0866928	-0.0939361	0.0548337	0.000664291	0.91	0.82	1.01
AA_A_97_29911063_exon3_KR	4344	0.310508	2698	-31.2229	18.2363	-1.71213	0.0868736	-0.0938853	0.0548355	0.00066353	0.91	0.82	1.01
AA_A_97_29911063_exon3_R	4344	0.310508	2698	-31.2229	18.2363	-1.71213	0.0868736	-0.0938853	0.0548355	0.00066353	0.91	0.82	1.01
AA_A_97_29911063_exon3_KRV	4344	0.310508	2698	-31.2227	18.2364	-1.71211	0.0868761	-0.0938845	0.0548355	0.000663519	0.91	0.82	1.01
AA_A_97_29911063_exon3_RV	4344	0.310508	2698	-31.2227	18.2364	-1.71211	0.0868761	-0.0938845	0.0548355	0.000663519	0.91	0.82	1.01
AA_A_97_29911063_exon3_DRx	4344	0.310535	2698	-31.2081	18.2368	-1.71126	0.0870323	-0.0938355	0.054834	0.000662863	0.91	0.82	1.01
AA_A_97_29911063_exon3_DR	4344	0.310514	2698	-31.1916	18.2363	-1.71041	0.0871899	-0.0937915	0.0548357	0.000662202	0.91	0.82	1.01
AA_A_97_29911063_exon3_DKR	4344	0.310528	2698	-31.1876	18.2371	-1.71012	0.0872439	-0.0937713	0.0548332	0.000661976	0.91	0.82	1.01
AA_A_97_29911063_exon3_DRV	4344	0.310528	2698	-31.1874	18.2371	-1.71011	0.0872464	-0.0937705	0.0548332	0.000661965	0.91	0.82	1.01
AA_C_156_31238934_exon3_DWx	4344	0.213357	1854	-27.8412	16.2923	-1.70886	0.087477	-0.104888	0.0613788	0.000661001	0.9	0.8	1.02
AA_DRB1_26_32552084_exon2_CY	4344	0.160285	1393	25.5038	14.9387	1.70723	0.0877795	0.114282	0.0669401	0.00065974	1.12	0.98	1.28
AA_DRB1_78_32551928_exon2_TY	4344	0.836816	1418	-25.426	14.9228	-1.70384	0.0884113	-0.114177	0.0670116	0.000657122	0.89	0.78	1.02
AA_DPB1_84_33048691_exon2_G	4344	0.662088	2936	-32.3404	18.9924	-1.7028	0.0886048	-0.0896569	0.0526525	0.000656325	0.91	0.82	1.01
AA_C_95_31239117_exon3_IL	4344	0.983508	143	8.62883	5.09316	1.6942	0.0902272	0.332642	0.196342	0.000649709	1.39	0.95	2.05
AA_DRB1_30_32552072_exon2_ALR	4344	0.168745	1466	25.4695	15.0338	1.69415	0.0902365	0.11269	0.0665169	0.000649672	1.12	0.98	1.28
AA_DRB1_78_32551928_exon2_Y	4344	0.836495	1421	-25.2663	14.9189	-1.69358	0.0903458	-0.113519	0.0670291	0.000649231	0.89	0.78	1.02
AA_DRB1_96_32549647_exon3_IQ	4344	0.191599	1665	-26.6826	15.7584	-1.69323	0.0904119	-0.107449	0.0634583	0.000648964	0.9	0.79	1.02
AA_DRB1_26_32552084_exon2_Y	4344	0.160178	1392	25.2519	14.94	1.69022	0.0909863	0.113134	0.0669343	0.000646658	1.12	0.98	1.28
AA_DRB1_57_32551991_exon2_Ax	4344	0.0437413	380	13.4131	7.94642	1.68794	0.0914223	0.212415	0.125843	0.000644918	1.24	0.97	1.58
AA_DRB1_13_32552123_exon2_R	4344	0.188035	1634	-25.7615	15.2816	-1.68579	0.091836	-0.110315	0.0654383	0.000643275	0.9	0.79	1.02
AA_DRB1_11_32552129_exon2_P	4344	0.188035	1634	-25.7615	15.2816	-1.68579	0.091836	-0.110315	0.0654383	0.000643275	0.9	0.79	1.02
AA_DRB1_13_32552123_exon2_LR	4344	0.188063	1634	-25.7369	15.2812	-1.68422	0.0921385	-0.110215	0.0654399	0.00064208	0.9	0.79	1.02
AA_DRB1_96_32549647_exon3_Q	4344	0.191277	1662	-26.5242	15.7632	-1.68267	0.0924396	-0.106747	0.0634389	0.000640893	0.9	0.79	1.02
AA_A_74_29910753_exon2_DN	4344	0.753137	2145	28.4574	16.9187	1.682	0.0925679	0.0994167	0.0591061	0.000640389	1.1	0.98	1.24
AA_A_74_29910753_exon2_Hx	4344	0.246782	2144	-28.4228	16.9166	-1.68017	0.0929243	-0.0993205	0.0591134	0.000638992	0.91	0.81	1.02
AA_C_95_31239117_exon3_Fx	4344	0.0163873	142	-8.5576	5.09332	-1.68016	0.0929262	-0.329875	0.196335	0.000638985	0.72	0.49	1.06
AA_A_74_29910753_exon2_H	4344	0.246761	2144	-28.4088	16.917	-1.6793	0.0930926	-0.0992673	0.0591121	0.000638335	0.91	0.81	1.02
AA_DRB1_30_32552072_exon2_FLR	4344	0.168644	1465	25.2209	15.0266	1.67842	0.0932649	0.111697	0.0665487	0.000637663	1.12	0.98	1.27
AA_DRB1_30_32552072_exon2_LR	4344	0.168639	1465	25.2133	15.0267	1.6779	0.0933669	0.111661	0.0665481	0.000637266	1.12	0.98	1.27
AA_A_74_29910753_exon2_HP	4344	0.246782	2144	-28.3757	16.9182	-1.67722	0.0934986	-0.0991371	0.0591078	0.000636754	0.91	0.81	1.02
AA_C_156_31238934_exon3_Dx	4344	0.0164574	143	-8.53973	5.09269	-1.67686	0.0935698	-0.329268	0.19636	0.000636478	0.72	0.49	1.06
AA_C_156_31238934_exon3_LQR	4344	0.786668	1853	27.2799	16.2883	1.67482	0.0939704	0.102823	0.0613938	0.000634926	1.11	0.98	1.25
AA_DRB1_60_32551982_exon2_Hx	4344	0.0435965	379	13.2472	7.93356	1.66977	0.0949657	0.210469	0.126047	0.000631103	1.23	0.96	1.58
AA_DRB1_57_32551991_exon2_AMx	4344	0.044061	383	13.3165	7.97534	1.6697	0.0949778	0.209358	0.125386	0.000631057	1.23	0.96	1.58
AA_DQA1_47_32609219_exon2_Q	4344	0.149253	1297	-23.2004	13.9719	-1.6605	0.0968146	-0.118845	0.071572	0.000624116	0.89	0.77	1.02
AA_DQA1_56_32609246_exon2_R	4344	0.149253	1297	-23.2004	13.9719	-1.6605	0.0968146	-0.118845	0.071572	0.000624116	0.89	0.77	1.02
AA_DQA1_76_32609306_exon2_V	4344	0.149253	1297	-23.2004	13.9719	-1.6605	0.0968146	-0.118845	0.071572	0.000624116	0.89	0.77	1.02
AA_DQA1_187_32610410_exon4_T	4344	0.149253	1297	-23.2004	13.9719	-1.6605	0.0968146	-0.118845	0.071572	0.000624116	0.89	0.77	1.02
AA_DQA1_26_32609156_exon2	4344	0.850724	1297	23.1936	13.9715	1.66006	0.0969029	0.118817	0.0715741	0.000623786	1.13	0.98	1.3
AA_DQA1_56_32609246_exon2_.G	4344	0.850724	1297	23.1936	13.9715	1.66006	0.0969029	0.118817	0.0715741	0.000623786	1.13	0.98	1.3
AA_DQA1_76_32609306_exon2_LM	4344	0.850724	1297	23.1936	13.9715	1.66006	0.0969029	0.118817	0.0715741	0.000623786	1.13	0.98	1.3
AA_DQA1_187_32610410_exon4_A	4344	0.850724	1297	23.1936	13.9715	1.66006	0.0969029	0.118817	0.0715741	0.000623786	1.13	0.98	1.3
AA_DRB1_142_32549509_exon3_V	4344	0.804209	1701	25.3253	15.2933	1.65597	0.0977271	0.108281	0.0653882	0.000620721	1.11	0.98	1.27
AA_C_156_31238934_exon3_DMW	4344	0.213183	1852	-26.9538	16.2902	-1.6546	0.0980065	-0.10157	0.0613864	0.000619689	0.9	0.8	1.02
AA_C_156_31238934_exon3_DW	4344	0.213183	1852	-26.9538	16.2902	-1.6546	0.0980065	-0.10157	0.0613864	0.000619689	0.9	0.8	1.02
AA_A_62_29910717_exon2_G	4344	0.25154	2185	-28.3033	17.1065	-1.65454	0.0980186	-0.09672	0.0584574	0.000619644	0.91	0.81	1.02
AA_DRB1_60_32551982_exon2_SY	4344	0.956071	382	-13.1631	7.96226	-1.65319	0.0982918	-0.207629	0.125593	0.000618637	0.81	0.64	1.04
AA_DRB1_30_32552072_exon2_CRY	4344	0.816955	1590	-25.6717	15.5436	-1.65159	0.0986183	-0.106255	0.0643351	0.000617438	0.9	0.79	1.02
AA_A_62_29910717_exon2_Gx	4344	0.251663	2186	-28.2087	17.1094	-1.64873	0.0992039	-0.0963636	0.0584473	0.000615299	0.91	0.81	1.02
AA_DRB1_133_32549536_exon3_R	4344	0.804153	1702	25.1598	15.2921	1.64528	0.0999121	0.10759	0.0653931	0.00061273	1.11	0.98	1.27
AA_DRB1_4_32557422_exon1_Q	4344	0.155926	1355	23.812	14.5131	1.64073	0.100854	0.113051	0.0689033	0.000609343	1.12	0.98	1.28
AA_DRB1_30_32552072_exon2_GHL	4344	0.182918	1589	25.3902	15.5377	1.6341	0.102237	0.10517	0.0643596	0.000604434	1.11	0.98	1.26
AA_C_156_31238934_exon3_CDx	4344	0.016762	146	-8.38728	5.13954	-1.63191	0.102698	-0.317521	0.19457	0.000602814	0.73	0.5	1.07
AA_C_95_31239117_exon3_F	4344	0.0163492	142	-8.30331	5.09196	-1.63067	0.10296	-0.320244	0.196388	0.000601896	0.73	0.49	1.07
AA_C_156_31238934_exon3_D	4344	0.0163539	142	-8.29809	5.09191	-1.62966	0.103174	-0.320048	0.19639	0.00060115	0.73	0.49	1.07
AA_C_156_31238934_exon3_DM	4344	0.0163539	142	-8.29809	5.09191	-1.62966	0.103174	-0.320048	0.19639	0.00060115	0.73	0.49	1.07
AA_C_156_31238934_exon3_CDW	4344	0.213148	1852	-26.5609	16.3122	-1.62829	0.103463	-0.0998208	0.061304	0.000600142	0.9	0.8	1.02
AA_B_-16_31324910_exon1_L	4344	0.310235	2695	-29.8631	18.3409	-1.62822	0.103477	-0.0887754	0.0545228	0.000600092	0.92	0.82	1.02
AA_C_95_31239117_exon3_FP	4344	0.0164109	143	-8.28868	5.09141	-1.62797	0.103531	-0.319749	0.196409	0.000599907	0.73	0.49	1.07
AA_B_70_31324527_exon2_HN	4344	0.74363	2227	28.2962	17.4123	1.62507	0.104148	0.0933286	0.0574306	0.000597767	1.1	0.98	1.23
AA_B_69_31324530_exon2_T	4344	0.74363	2227	28.2962	17.4123	1.62507	0.104148	0.0933286	0.0574306	0.000597767	1.1	0.98	1.23
AA_DQB1_125_32629588_exon3_AS	4344	0.734962	2303	-28.4783	17.5277	-1.62476	0.104214	-0.0926963	0.0570524	0.000597539	0.91	0.82	1.02
AA_DQB1_125_32629588_exon3_G	4344	0.265023	2303	28.47	17.5278	1.62428	0.104317	0.0926687	0.0570523	0.000597186	1.1	0.98	1.23
AA_A_74_29910753_exon2_D	4344	0.752667	2149	27.5317	16.9571	1.62361	0.104459	0.0957483	0.0589725	0.000596696	1.1	0.98	1.24
AA_DRB1_78_32551928_exon2_V	4344	0.156665	1361	23.5412	14.5136	1.62201	0.104801	0.111758	0.068901	0.000595521	1.12	0.98	1.28
AA_B_71_31324524_exon2_T	4344	0.743587	2228	28.2315	17.4112	1.62145	0.104921	0.0931269	0.0574342	0.000595111	1.1	0.98	1.23
AA_B_70_31324527_exon2_N	4344	0.743587	2228	28.2315	17.4112	1.62145	0.104921	0.0931269	0.0574342	0.000595111	1.1	0.98	1.23
AA_B_71_31324524_exon2_A	4344	0.256324	2227	-28.2091	17.4117	-1.62012	0.105206	-0.093048	0.0574327	0.000594135	0.91	0.81	1.02
AA_A_74_29910753_exon2_DP	4344	0.752698	2149	27.34	16.9542	1.61258	0.106836	0.0951138	0.0589824	0.000588615	1.1	0.98	1.23
AA_DRB1_78_32551928_exon2_TV	4344	0.15699	1364	23.3762	14.5102	1.61102	0.107175	0.111027	0.0689172	0.000587479	1.12	0.98	1.28
AA_A_74_29910753_exon2_Dx	4344	0.752696	2149	27.2913	16.9558	1.60956	0.107494	0.0949268	0.0589769	0.000586412	1.1	0.98	1.23
AA_A_76_29910759_exon2_Ax	4344	0.25907	2251	28.2352	17.5519	1.60866	0.10769	0.0916515	0.0569737	0.000585759	1.1	0.98	1.23
AA_A_74_29910753_exon2_HN	4344	0.247222	2148	-27.2541	16.9537	-1.60756	0.107932	-0.0948204	0.0589841	0.000584957	0.91	0.81	1.02
AA_DRB1_30_32552072_exon2_CGY	4344	0.810395	1647	-25.1019	15.659	-1.60303	0.108927	-0.102372	0.0638611	0.000581668	0.9	0.8	1.02
AA_B_156_31324024_exon3_DR	4344	0.382019	3319	-30.7784	19.2597	-1.59808	0.110026	-0.0829751	0.0519219	0.000578075	0.92	0.83	1.02
AA_DRB1_86_32551904_exon2_DVx	4344	0.521882	4154	31.6605	19.8451	1.59538	0.110627	0.0803917	0.0503902	0.000576128	1.08	0.98	1.2
AA_DRB1_86_32551904_exon2_Vx	4344	0.521881	4154	31.6578	19.8452	1.59524	0.110659	0.0803842	0.05039	0.000576025	1.08	0.98	1.2
AA_B_156_31324024_exon3_DRx	4344	0.382069	3319	-30.7127	19.2633	-1.59437	0.110854	-0.0827672	0.0519123	0.000575395	0.92	0.83	1.02
AA_DPB1_35_33048544_exon2_Y	4344	0.123557	1073	20.9949	13.1763	1.59339	0.111073	0.120929	0.075894	0.000574689	1.13	0.97	1.31
AA_C_91_31239129_exon3_R	4344	0.0436407	379	13.2081	8.2913	1.593	0.11116	0.192129	0.120608	0.000574411	1.21	0.96	1.53
AA_DRB1_57_32551991_exon2_A	4344	0.0380345	330	12.1994	7.66342	1.59191	0.111406	0.207728	0.13049	0.000573621	1.23	0.95	1.59
AA_A_76_29910759_exon2_AV	4344	0.837342	1413	23.4869	14.7724	1.58992	0.111854	0.107627	0.0676938	0.000572187	1.11	0.98	1.27
AA_B_156_31324024_exon3_LW	4344	0.617782	3321	30.6186	19.2674	1.58914	0.112029	0.0824781	0.0519011	0.000571627	1.09	0.98	1.2
AA_DRB1_74_32551940_exon2_GL	4344	0.0236668	206	-9.7017	6.10692	-1.58864	0.112142	-0.260137	0.163749	0.000571269	0.77	0.56	1.06
AA_B_156_31324024_exon3_DGR	4344	0.382118	3320	-30.6012	19.2629	-1.58861	0.112148	-0.0824702	0.0519134	0.000571248	0.92	0.83	1.02
AA_DRB1_86_32551904_exon2_DGX	4344	0.47778	4151	-31.5194	19.8591	-1.58716	0.112477	-0.0799209	0.0503548	0.000570202	0.92	0.84	1.02
AA_DRB1_86_32551904_exon2_GX	4344	0.477774	4151	-31.5113	19.8585	-1.58679	0.11256	-0.0799048	0.0503562	0.00056994	0.92	0.84	1.02
AA_DRB1_30_32552072_exon2_HLR	4344	0.189473	1646	24.8376	15.6532	1.58674	0.112571	0.101369	0.0638847	0.000569904	1.11	0.98	1.25
AA_A_76_29910759_exon2_EG	4344	0.162577	1412	-23.406	14.7727	-1.58441	0.1131	-0.107253	0.0676925	0.000568233	0.9	0.79	1.03
AA_B_178_31323958_exon3_GT	4344	0.824404	1526	23.9325	15.1271	1.5821	0.113627	0.104587	0.0661067	0.000566574	1.11	0.98	1.26
AA_B_178_31323958_exon3_T	4344	0.824403	1526	23.9325	15.127	1.5821	0.113627	0.104587	0.0661068	0.000566573	1.11	0.98	1.26
AA_A_76_29910759_exon2_Ex	4344	0.162575	1412	-23.3711	14.7724	-1.58208	0.113631	-0.107097	0.067694	0.000566562	0.9	0.79	1.03
AA_A_76_29910759_exon2_A	4344	0.258699	2248	27.7481	17.5394	1.58205	0.113638	0.0902	0.0570146	0.000566539	1.09	0.98	1.22
AA_B_-16_31324910_exon1_V	4344	0.687653	2714	29.0351	18.3647	1.58103	0.113871	0.086091	0.0544524	0.00056581	1.09	0.98	1.21
AA_A_76_29910759_exon2_E	4344	0.162554	1412	-23.355	14.7725	-1.58097	0.113885	-0.107021	0.0676932	0.000565767	0.9	0.79	1.03
AA_B_178_31323958_exon3_GK	4344	0.175505	1525	-23.9092	15.1279	-1.58047	0.113999	-0.104474	0.0661031	0.000565408	0.9	0.79	1.03
AA_B_178_31323958_exon3_K	4344	0.175504	1525	-23.9092	15.1279	-1.58047	0.114	-0.104474	0.066103	0.000565406	0.9	0.79	1.03
AA_A_76_29910759_exon2_AG	4344	0.258722	2248	27.6978	17.5392	1.57919	0.114293	0.0900375	0.057015	0.000564492	1.09	0.98	1.22
AA_DRB1_78_32551928_exon2_LV	4344	0.156889	1363	22.9151	14.5243	1.57771	0.114633	0.108626	0.0688502	0.000563434	1.11	0.97	1.28
AA_B_69_31324530_exon2_A	4344	0.255088	2216	-27.4031	17.387	-1.57607	0.115011	-0.090646	0.0575141	0.000562261	0.91	0.82	1.02
AA_A_76_29910759_exon2_EV	4344	0.741201	2248	-27.6142	17.5383	-1.5745	0.115371	-0.089775	0.057018	0.000561147	0.91	0.82	1.02
AA_DRB1_142_32549509_exon3_M	4344	0.175847	1528	-24.0037	15.251	-1.57392	0.115507	-0.103201	0.0655697	0.000560728	0.9	0.79	1.03
AA_DRB1_133_32549536_exon3_L	4344	0.175847	1528	-24.0037	15.251	-1.57392	0.115507	-0.103201	0.0655697	0.000560728	0.9	0.79	1.03
AA_DRB1_60_32551982_exon2_H	4344	0.0378933	329	12.0246	7.65161	1.57152	0.116062	0.205384	0.130692	0.000559021	1.23	0.95	1.59
AA_DRB1_78_32551928_exon2_Yx	4344	0.842778	1366	-22.7681	14.5207	-1.56797	0.116888	-0.107982	0.0688671	0.0005565	0.9	0.78	1.03
AA_B_70_31324527_exon2_NS	4344	0.80472	1697	24.4427	15.6768	1.55916	0.118959	0.0994563	0.0637884	0.000550263	1.1	0.97	1.25
AA_B_70_31324527_exon2_KQ	4344	0.195191	1696	-24.4209	15.6766	-1.55779	0.119282	-0.0993707	0.0637894	0.000549299	0.91	0.8	1.03
AA_DPB1_85_33048694_exon2	4344	0.673494	2837	-29.3134	18.8607	-1.55421	0.120135	-0.0824043	0.0530202	0.000546772	0.92	0.83	1.02
AA_DPB1_86_33048697_exon2	4344	0.673494	2837	-29.3134	18.8607	-1.55421	0.120135	-0.0824043	0.0530202	0.000546772	0.92	0.83	1.02
AA_DPB1_84_33048691_exon2_D	4344	0.326495	2837	29.3122	18.8608	1.55414	0.120152	0.0824006	0.0530202	0.000546724	1.09	0.98	1.2
AA_DPB1_87_33048700_exon2	4344	0.326495	2837	29.3122	18.8608	1.55414	0.120152	0.0824006	0.0530202	0.000546724	1.09	0.98	1.2
AA_DRB1_86_32551904_exon2_GW	4344	0.477389	4148	-30.7828	19.8253	-1.55271	0.120493	-0.0783197	0.0504407	0.000545719	0.92	0.84	1.02
AA_C_91_31239129_exon3_G	4344	0.956277	380	-12.8713	8.29185	-1.55229	0.120593	-0.187207	0.1206	0.000545425	0.83	0.65	1.05
AA_DRB1_86_32551904_exon2_DGW	4344	0.477385	4148	-30.7728	19.8249	-1.55223	0.120607	-0.0782972	0.0504417	0.000545385	0.92	0.84	1.02
AA_DRB1_4_32557422_exon1_R	4344	0.821191	1553	-23.902	15.4269	-1.54937	0.121293	-0.100433	0.0648217	0.000543375	0.9	0.8	1.03
AA_DRB1_86_32551904_exon2_G	4344	0.477065	4145	-30.627	19.8385	-1.54381	0.122633	-0.0778191	0.050407	0.000539485	0.93	0.84	1.02
AA_DRB1_86_32551904_exon2_DG	4344	0.477061	4145	-30.6145	19.8381	-1.54322	0.122778	-0.0777906	0.050408	0.000539069	0.93	0.84	1.02
AA_B_67_31324536_exon2_CFR	4344	0.371946	3231	29.9053	19.3936	1.54202	0.123068	0.0795122	0.0515635	0.000538235	1.08	0.98	1.2
AA_B_67_31324536_exon2_CF	4344	0.371904	3231	29.8625	19.3903	1.54007	0.123542	0.0794251	0.0515722	0.000536875	1.08	0.98	1.2
AA_DRB1_30_32552072_exon2_CHY	4344	0.822366	1543	-23.5302	15.3698	-1.53093	0.125786	-0.0996062	0.0650625	0.000530519	0.91	0.8	1.03
AA_B_67_31324536_exon2_FR	4344	0.271522	2359	27.2675	17.8755	1.52541	0.127157	0.0853354	0.0559425	0.0005267	1.09	0.98	1.22
AA_B_67_31324536_exon2_F	4344	0.27148	2359	27.2263	17.8712	1.52347	0.127641	0.0852471	0.0559559	0.00052536	1.09	0.98	1.22
AA_B_11_31324704_exon2	4344	0.283023	2459	-27.4604	18.0331	-1.52278	0.127815	-0.0844433	0.0554536	0.000524882	0.92	0.82	1.02
AA_DPB1_205_33053552_exon4_V	4344	0.959358	353	-11.5374	7.58085	-1.52191	0.128032	-0.200757	0.131911	0.000524283	0.82	0.63	1.06
AA_DRB1_30_32552072_exon2_GLR	4344	0.177512	1542	23.2417	15.3634	1.5128	0.13033	0.0984683	0.0650899	0.000518029	1.1	0.97	1.25
AA_DRB1_13_32552123_exon2_HS	4344	0.494601	4297	30.1314	19.9771	1.5083	0.131478	0.0755015	0.0500574	0.00051495	1.08	0.98	1.19
AA_DRB1_13_32552123_exon2_HLS	4344	0.494635	4297	30.1268	19.9761	1.50814	0.131518	0.0754974	0.0500599	0.000514842	1.08	0.98	1.19
AA_C_66_31239450_exon2_N	4344	0.191077	1660	23.787	15.8096	1.5046	0.132428	0.0951699	0.0632528	0.000512424	1.1	0.97	1.25
AA_B_103_31324183_exon3_GL	4344	0.186915	1624	23.3829	15.562	1.50257	0.132951	0.0965537	0.0642592	0.000511042	1.1	0.97	1.25
AA_B_103_31324183_exon3_L	4344	0.186865	1623	23.3184	15.5632	1.49831	0.134054	0.0962724	0.0642542	0.000508148	1.1	0.97	1.25
AA_DRB1_74_32551940_exon2_L	4344	0.0234454	204	-9.06669	6.1015	-1.48598	0.137285	-0.243543	0.163894	0.000499821	0.78	0.57	1.08
AA_C_66_31239450_exon2_K	4344	0.80884	1661	-23.4499	15.8105	-1.48318	0.138025	-0.0938103	0.0632492	0.000497943	0.91	0.8	1.03
AA_A_9_29910558_exon2_T	4344	0.084907	738	16.6438	11.2707	1.47674	0.139745	0.131025	0.088726	0.000493626	1.14	0.96	1.36
AA_A_9_29910558_exon2_FS	4344	0.72187	2416	-25.9163	17.5555	-1.47625	0.139878	-0.0840901	0.0569621	0.000493296	0.92	0.82	1.03
AA_DRB1_11_32552129_exon2_DV	4344	0.156515	1360	-20.8454	14.1251	-1.47577	0.140006	-0.104478	0.0707958	0.000492977	0.9	0.78	1.03
AA_DPB1_178_33052924_exon3_M	4344	0.101185	879	-17.5201	11.9337	-1.46812	0.142071	-0.123023	0.0837964	0.000487882	0.88	0.75	1.04
AA_B_114_31324150_exon3_DN	4344	0.960875	340	11.5109	7.84861	1.46662	0.142479	0.186864	0.127411	0.000486883	1.21	0.94	1.55
AA_B_114_31324150_exon3_H	4344	0.0390398	339	-11.4907	7.84901	-1.46397	0.143201	-0.186517	0.127405	0.000485128	0.83	0.65	1.07
AA_B_114_31324150_exon3_HK	4344	0.0390399	339	-11.4904	7.84901	-1.46393	0.143213	-0.186512	0.127405	0.000485099	0.83	0.65	1.07
AA_C_156_31238934_exon3_CD	4344	0.0165869	144	-7.50492	5.13289	-1.46212	0.143707	-0.284854	0.194822	0.000483902	0.75	0.51	1.1
AA_C_156_31238934_exon3_CDM	4344	0.0165869	144	-7.50492	5.13289	-1.46212	0.143707	-0.284854	0.194822	0.000483902	0.75	0.51	1.1
AA_DRB1_86_32551904_exon2_DV	4344	0.515594	4209	29.1577	19.9827	1.45915	0.144525	0.0730205	0.0500433	0.000481934	1.08	0.98	1.19
AA_DRB1_86_32551904_exon2_V	4344	0.515593	4209	29.155	19.9828	1.45901	0.144563	0.0730132	0.0500431	0.000481841	1.08	0.98	1.19
AA_B_114_31324150_exon3_HS	4344	0.0390817	340	-11.4241	7.84872	-1.45554	0.14552	-0.18545	0.127409	0.000479555	0.83	0.65	1.07
AA_A_156_29911240_exon3_EL	4344	0.535649	4034	-28.5873	19.6988	-1.45123	0.146717	-0.0736709	0.0507646	0.000476715	0.93	0.84	1.03
AA_DRB1_57_32551991_exon2_ASx	4344	0.0791397	688	15.1687	10.4524	1.45122	0.146718	0.138841	0.0956718	0.000476713	1.15	0.95	1.39
AA_DRB1_30_32552072_exon2_CY	4344	0.801524	1724	-23.1397	15.9456	-1.45116	0.146735	-0.0910068	0.0627131	0.000476673	0.91	0.81	1.03
AA_DRB1_86_32551904_exon2_DVW	4344	0.515923	4206	28.9911	19.9958	1.44986	0.147097	0.0725084	0.0500106	0.000475819	1.08	0.97	1.19
AA_DRB1_86_32551904_exon2_VW	4344	0.515922	4206	28.9884	19.9958	1.44972	0.147137	0.072501	0.0500104	0.000475726	1.08	0.97	1.19
AA_DRB1_30_32552072_exon2_CFY	4344	0.801525	1724	-23.1114	15.9456	-1.4494	0.147227	-0.0908965	0.0627134	0.000475514	0.91	0.81	1.03
AA_B_63_31324548_exon2	4344	0.540418	3993	28.7833	19.877	1.44807	0.147597	0.0728518	0.0503095	0.000474646	1.08	0.97	1.19
AA_DRB1_74_32551940_exon2_AGQ	4344	0.754438	2133	-24.9212	17.2306	-1.44633	0.148084	-0.0839397	0.0580362	0.000473506	0.92	0.82	1.03
AA_B_97_31324201_exon3_N	4344	0.0321914	280	-10.2695	7.10488	-1.44542	0.14834	-0.20344	0.140748	0.000472908	0.82	0.62	1.08
AA_C_156_31238934_exon3_LMQ	4344	0.517294	4194	28.9524	20.0356	1.44505	0.148443	0.0721243	0.0499113	0.000472668	1.07	0.97	1.19
AA_C_156_31238934_exon3_LQ	4344	0.517294	4194	28.9524	20.0356	1.44505	0.148443	0.0721243	0.0499113	0.000472668	1.07	0.97	1.19
AA_C_156_31238934_exon3_CLQ	4344	0.517117	4195	28.9433	20.0323	1.44483	0.148505	0.0721251	0.0499194	0.000472525	1.07	0.97	1.19
AA_DRB1_57_32551991_exon2_DV	4344	0.920528	690	-15.1141	10.4704	-1.44351	0.148877	-0.137866	0.0955078	0.00047166	0.87	0.72	1.05
AA_B_97_31324201_exon3_CN	4344	0.0322226	280	-10.2307	7.10247	-1.44044	0.149743	-0.202808	0.140796	0.000469657	0.82	0.62	1.08
AA_DRB1_30_32552072_exon2_ACY	4344	0.80163	1723	-22.8901	15.9396	-1.43606	0.150986	-0.0900938	0.062737	0.000466802	0.91	0.81	1.03
AA_C_156_31238934_exon3_LQx	4344	0.517399	4193	28.7086	20.0325	1.4331	0.151828	0.0715391	0.049919	0.000464885	1.07	0.97	1.18
AA_A_321_29912858_exon6_T	4344	0.423664	3681	28.2635	19.7632	1.43011	0.152687	0.0723619	0.050599	0.000462941	1.08	0.97	1.19
AA_A_276_29912281_exon5_L	4344	0.423674	3681	28.2504	19.7635	1.42942	0.152883	0.0723263	0.0505983	0.000462499	1.08	0.97	1.19
AA_DRB1_37_32552051_exon2_FLY	4344	0.443537	3853	-27.7756	19.4923	-1.42495	0.15417	-0.0731036	0.0513024	0.000459612	0.93	0.84	1.03
AA_DRB1_13_32552123_exon2_GH	4344	0.181182	1574	-21.6922	15.2336	-1.42397	0.154456	-0.0934753	0.0656443	0.000458976	0.91	0.8	1.04
AA_A_321_29912858_exon6_S	4344	0.572608	3713	-28.0653	19.7387	-1.42184	0.155073	-0.0720331	0.0506619	0.000457606	0.93	0.84	1.03
AA_DRB1_57_32551991_exon2_AM	4344	0.0378407	329	10.9605	7.72723	1.41843	0.156065	0.183563	0.129412	0.000455413	1.2	0.93	1.55
AA_B_70_31324527_exon2_K	4344	0.0341067	296	-10.3012	7.2741	-1.41614	0.156734	-0.194683	0.137474	0.000453945	0.82	0.63	1.08
AA_DRB1_86_32551904_exon2_DVX	4344	0.516307	4202	28.2599	19.9628	1.41563	0.156885	0.070913	0.0500931	0.000453614	1.07	0.97	1.18
AA_DRB1_86_32551904_exon2_VX	4344	0.516306	4202	28.2572	19.9629	1.41548	0.156926	0.0709057	0.0500929	0.000453523	1.07	0.97	1.18
AA_A_97_29911063_exon3_DIV	4344	0.426737	3707	28.0138	19.8459	1.41157	0.158077	0.0711265	0.0503883	0.000451018	1.07	0.97	1.19
AA_A_97_29911063_exon3_DIK	4344	0.426736	3707	28.0136	19.8459	1.41156	0.15808	0.0711259	0.0503883	0.00045101	1.07	0.97	1.19
AA_DQA1_129_32609878_exon3_H	4344	0.658213	2969	27.0616	19.1735	1.41141	0.158123	0.0736127	0.0521554	0.000450917	1.08	0.97	1.19
AA_DQA1_129_32609878_exon3_Q	4344	0.34177	2969	-27.0621	19.1739	-1.4114	0.158127	-0.0736105	0.0521542	0.00045091	0.93	0.84	1.03
AA_DRB1_37_32552051_exon2_NSx	4344	0.556333	3855	27.5104	19.4986	1.41089	0.158277	0.0723586	0.0512858	0.000450584	1.08	0.97	1.19
AA_A_97_29911063_exon3_DIx	4344	0.426757	3708	27.9984	19.8454	1.41083	0.158296	0.0710908	0.0503895	0.000450543	1.07	0.97	1.19
AA_DRB1_74_32551940_exon2_AQ	4344	0.754217	2135	-24.299	17.229	-1.41036	0.158434	-0.0818596	0.0580418	0.000450244	0.92	0.82	1.03
AA_A_97_29911063_exon3_IKV	4344	0.42673	3707	27.9816	19.8458	1.40995	0.158553	0.0710456	0.0503886	0.000449986	1.07	0.97	1.19
AA_A_97_29911063_exon3_IV	4344	0.42673	3707	27.9812	19.8458	1.40993	0.158559	0.0710445	0.0503886	0.000449973	1.07	0.97	1.19
AA_B_103_31324183_exon3_V	4344	0.812482	1629	-21.9789	15.5889	-1.4099	0.158568	-0.0904427	0.0641481	0.000449955	0.91	0.81	1.04
AA_A_97_29911063_exon3_IK	4344	0.426716	3707	27.979	19.8463	1.40979	0.158602	0.0710354	0.0503873	0.00044988	1.07	0.97	1.19
AA_A_97_29911063_exon3_I	4344	0.426716	3707	27.9786	19.8463	1.40977	0.158609	0.0710344	0.0503873	0.000449867	1.07	0.97	1.19
AA_A_97_29911063_exon3_IVx	4344	0.426751	3708	27.966	19.8453	1.4092	0.158775	0.0710094	0.0503898	0.000449506	1.07	0.97	1.19
AA_A_97_29911063_exon3_IKx	4344	0.426737	3707	27.9638	19.8458	1.40906	0.158819	0.0710003	0.0503886	0.000449413	1.07	0.97	1.19
AA_A_97_29911063_exon3_Ix	4344	0.426737	3707	27.9634	19.8458	1.40904	0.158825	0.0709993	0.0503886	0.0004494	1.07	0.97	1.19
AA_A_97_29911063_exon3_MRx	4344	0.57319	3708	-27.9535	19.8451	-1.40858	0.158959	-0.0709787	0.0503902	0.000449111	0.93	0.84	1.03
AA_A_97_29911063_exon3_KMR	4344	0.57317	3708	-27.9386	19.8447	-1.40786	0.159171	-0.0709442	0.0503914	0.000448653	0.93	0.84	1.03
AA_A_97_29911063_exon3_MR	4344	0.573169	3708	-27.936	19.8446	-1.40773	0.15921	-0.0709378	0.0503915	0.000448571	0.93	0.84	1.03
AA_A_97_29911063_exon3_MRV	4344	0.573183	3708	-27.9331	19.8451	-1.40756	0.159262	-0.0709272	0.0503903	0.000448458	0.93	0.84	1.03
AA_DRB1_13_32552123_exon2_GHL	4344	0.18129	1575	-21.4446	15.2367	-1.40743	0.159299	-0.0923712	0.065631	0.000448378	0.91	0.8	1.04
AA_B_163_31324003_exon3_AT	4344	0.277345	2410	25.1872	17.8962	1.40741	0.159306	0.078643	0.0558779	0.000448363	1.08	0.97	1.21
AA_A_97_29911063_exon3_DI	4344	0.426739	3708	27.9278	19.8455	1.40726	0.159349	0.0709111	0.0503893	0.000448271	1.07	0.97	1.18
AA_DRB1_86_32551904_exon2_DGx	4344	0.483352	4199	-28.1124	19.977	-1.40724	0.159356	-0.0704432	0.0500576	0.000448257	0.93	0.84	1.03
AA_B_70_31324527_exon2_HK	4344	0.0341488	297	-10.2349	7.27399	-1.40705	0.159412	-0.193436	0.137476	0.000448136	0.82	0.63	1.08
AA_DRB1_86_32551904_exon2_Gx	4344	0.483345	4199	-28.104	19.9764	-1.40686	0.159468	-0.0704261	0.050059	0.000448015	0.93	0.84	1.03
AA_B_163_31324003_exon3_EL	4344	0.722559	2410	-25.1713	17.8998	-1.40623	0.159654	-0.0785616	0.0558666	0.000447615	0.92	0.83	1.03
AA_A_97_29911063_exon3_DMR	4344	0.573204	3708	-27.9012	19.8455	-1.40592	0.159748	-0.0708432	0.0503892	0.000447415	0.93	0.84	1.03
AA_B_103_31324183_exon3_GV	4344	0.812526	1629	-21.9126	15.5884	-1.4057	0.159814	-0.0901755	0.0641501	0.000447272	0.91	0.81	1.04
AA_DRB1_13_32552123_exon2_GLY	4344	0.202281	1757	22.6619	16.1369	1.40435	0.160213	0.0870275	0.0619698	0.00044642	1.09	0.97	1.23
AA_DRB1_13_32552123_exon2_GY	4344	0.20224	1757	22.6505	16.1352	1.40379	0.16038	0.0870018	0.0619762	0.000446063	1.09	0.97	1.23
AA_B_97_31324201_exon3_CVW	4344	0.0797715	693	15.3327	10.9364	1.40199	0.160918	0.128195	0.0914379	0.000444919	1.14	0.95	1.36
AA_B_163_31324003_exon3_Tx	4344	0.277295	2409	25.0829	17.9007	1.40122	0.161147	0.0782776	0.0558637	0.000444431	1.08	0.97	1.21
AA_DRB1_60_32551982_exon2_HT	4344	0.0376953	327	10.7944	7.71464	1.39921	0.16175	0.181371	0.129624	0.000443154	1.2	0.93	1.55
AA_DRB1_57_32551991_exon2_ADM	4344	0.786182	1858	-22.9975	16.4571	-1.39742	0.162287	-0.0849127	0.0607639	0.000442022	0.92	0.82	1.03
AA_B_163_31324003_exon3_T	4344	0.277246	2409	25.0087	17.8978	1.39731	0.162321	0.0780715	0.0558728	0.00044195	1.08	0.97	1.21
AA_C_156_31238934_exon3_DRW	4344	0.482487	4192	-27.97	20.031	-1.39633	0.162614	-0.0697086	0.0499226	0.000441334	0.93	0.85	1.03
AA_B_97_31324201_exon3_VW	4344	0.0797295	693	15.2648	10.9368	1.39573	0.162795	0.127618	0.0914344	0.000440954	1.14	0.95	1.36
AA_DRB1_181_32549392_exon3_M	4344	0.172058	1495	20.8995	14.9876	1.39445	0.163181	0.0930402	0.0667217	0.000440146	1.1	0.96	1.25
AA_B_97_31324201_exon3_RSW	4344	0.782259	1892	22.7279	16.3055	1.39388	0.163354	0.085485	0.0613289	0.000439784	1.09	0.97	1.23
AA_B_116_31324144_exon3_NPS	4344	0.210042	1825	22.7723	16.3443	1.39328	0.163534	0.0852456	0.0611833	0.000439408	1.09	0.97	1.23
AA_B_116_31324144_exon3_PS	4344	0.210041	1825	22.7713	16.3444	1.39322	0.163554	0.0852414	0.0611831	0.000439367	1.09	0.97	1.23
AA_DRB1_57_32551991_exon2_AD	4344	0.785861	1860	-22.9037	16.4503	-1.3923	0.163832	-0.0846369	0.0607893	0.000438788	0.92	0.82	1.04
AA_B_97_31324201_exon3_NTV	4344	0.217656	1891	-22.7024	16.3067	-1.39221	0.163858	-0.085377	0.0613247	0.000438734	0.92	0.81	1.04
AA_B_116_31324144_exon3_NS	4344	0.210001	1824	22.7317	16.3454	1.39071	0.164315	0.0850822	0.0611792	0.000437784	1.09	0.97	1.23
AA_B_116_31324144_exon3_S	4344	0.21	1824	22.7307	16.3455	1.39064	0.164335	0.085078	0.061179	0.000437743	1.09	0.97	1.23
AA_B_97_31324201_exon3_NT	4344	0.173522	1508	-20.9532	15.0936	-1.38822	0.165069	-0.0919744	0.0662533	0.000436222	0.91	0.8	1.04
AA_B_116_31324144_exon3_FLP	4344	0.188528	1638	21.7591	15.6918	1.38665	0.165548	0.0883679	0.0637275	0.000435236	1.09	0.96	1.24
AA_B_116_31324144_exon3_FLN	4344	0.18849	1638	21.7232	15.6926	1.38429	0.166269	0.0882129	0.0637241	0.000433756	1.09	0.96	1.24
AA_B_116_31324144_exon3_FL	4344	0.188489	1638	21.7227	15.6927	1.38426	0.16628	0.0882102	0.0637239	0.000433734	1.09	0.96	1.24
AA_B_97_31324201_exon3_CNT	4344	0.173565	1508	-20.8826	15.0924	-1.38365	0.166464	-0.0916791	0.0662586	0.000433356	0.91	0.8	1.04
AA_B_116_31324144_exon3_DSY	4344	0.811426	1638	-21.6675	15.6932	-1.38069	0.167374	-0.0879801	0.0637218	0.000431501	0.92	0.81	1.04
AA_DPB1_215_33053582_exon4_I	4344	0.978675	185	-7.6041	5.50753	-1.38067	0.16738	-0.250688	0.181569	0.00043149	0.78	0.55	1.11
AA_DPB1_35_33048544_exon2_L	4344	0.0309132	269	9.10994	6.59819	1.38067	0.16738	0.20925	0.151557	0.000431489	1.23	0.92	1.66
AA_A_62_29910717_exon2_EGL	4344	0.396146	3442	-26.7284	19.3688	-1.37997	0.167595	-0.0712473	0.0516294	0.000431054	0.93	0.84	1.03
AA_A_62_29910717_exon2_QR	4344	0.603674	3443	26.6996	19.3704	1.37837	0.168089	0.0711587	0.0516252	0.000430053	1.07	0.97	1.19
AA_DPB1_96_33052678_exon3_R	4344	0.68162	2766	-25.842	18.8157	-1.37343	0.16962	-0.0729936	0.0531471	0.000426973	0.93	0.84	1.03
AA_DPB1_194_33053519_exon4_Q	4344	0.056059	487	12.6285	9.19655	1.37317	0.169698	0.149314	0.108736	0.000426816	1.16	0.94	1.44
AA_DPB1_170_33052900_exon3_T	4344	0.681618	2766	-25.8333	18.8152	-1.373	0.169752	-0.0729728	0.0531484	0.000426708	0.93	0.84	1.03
AA_DRB1_60_32551982_exon2_Sx	4344	0.178396	1550	21.2377	15.4799	1.37196	0.170077	0.0886284	0.0646	0.00042606	1.09	0.96	1.24
AA_DRB1_57_32551991_exon2_Vx	4344	0.178398	1550	21.2362	15.4799	1.37186	0.170108	0.0886218	0.0645999	0.000425998	1.09	0.96	1.24
AA_DRB1_11_32552129_exon2_V	4344	0.147639	1283	-18.8699	13.7664	-1.37072	0.170464	-0.0995694	0.0726405	0.000425289	0.91	0.79	1.04
AA_DRB1_74_32551940_exon2_LRx	4344	0.181738	1579	21.2916	15.536	1.37047	0.170541	0.0882126	0.0643667	0.000425136	1.09	0.96	1.24
AA_DRB1_120_32549575_exon3_S	4344	0.833805	1444	19.4875	14.2545	1.36711	0.171592	0.0959067	0.070153	0.000423053	1.1	0.96	1.26
AA_DRB1_71_32551949_exon2_RS	4344	0.460874	4004	-26.4034	19.3161	-1.36692	0.171652	-0.0707658	0.0517704	0.000422934	0.93	0.84	1.03
AA_DRB1_57_32551991_exon2_ADS	4344	0.821268	1553	-21.1402	15.4752	-1.36607	0.171917	-0.088275	0.0646196	0.000422412	0.92	0.81	1.04
AA_DRB1_60_32551982_exon2_HY	4344	0.821266	1553	-21.1219	15.4749	-1.36492	0.172279	-0.0882022	0.0646209	0.000421698	0.92	0.81	1.04
AA_DRB1_71_32551949_exon2_R	4344	0.460549	4001	-26.2535	19.32	-1.35888	0.174185	-0.0703355	0.0517599	0.000417976	0.93	0.84	1.03
AA_A_62_29910717_exon2_EGR	4344	0.473408	4113	-26.6073	19.6947	-1.35099	0.1767	-0.0685965	0.0507751	0.000413135	0.93	0.85	1.03
AA_C_156_31238934_exon3_CMQ	4344	0.046389	403	11.366	8.41811	1.35018	0.176958	0.16039	0.118792	0.000412642	1.17	0.93	1.48
AA_C_156_31238934_exon3_CQ	4344	0.0463888	403	11.3656	8.41811	1.35013	0.176973	0.160385	0.118792	0.000412613	1.17	0.93	1.48
AA_C_156_31238934_exon3_MQ	4344	0.0463887	403	11.365	8.41811	1.35006	0.176997	0.160376	0.118792	0.000412568	1.17	0.93	1.48
AA_C_156_31238934_exon3_Q	4344	0.0463887	403	11.365	8.41811	1.35006	0.176997	0.160376	0.118792	0.000412568	1.17	0.93	1.48
AA_A_62_29910717_exon2_LQ	4344	0.52641	4115	26.58	19.699	1.3493	0.17724	0.0684959	0.0507639	0.000412105	1.07	0.97	1.18
AA_A_276_29912281_exon5_P	4344	0.572254	3716	-26.6127	19.7256	-1.34914	0.177292	-0.0683953	0.0506954	0.000412007	0.93	0.85	1.03
AA_DRB1_71_32551949_exon2_AKS	4344	0.399267	3469	-26.0672	19.4336	-1.34135	0.179808	-0.0690221	0.0514573	0.00040726	0.93	0.84	1.03
AA_A_156_29911240_exon3_ELx	4344	0.535193	4038	-26.2969	19.6333	-1.3394	0.18044	-0.068221	0.0509339	0.00040608	0.93	0.85	1.03
AA_A_156_29911240_exon3_Lx	4344	0.535171	4038	-26.2473	19.6327	-1.33692	0.181249	-0.0680967	0.0509355	0.000404575	0.93	0.85	1.03
AA_A_156_29911240_exon3_L	4344	0.535148	4039	-26.2246	19.6335	-1.33571	0.181645	-0.068032	0.0509333	0.000403842	0.93	0.85	1.03
AA_DRB1_71_32551949_exon2_AK	4344	0.398942	3466	-25.8934	19.4415	-1.33186	0.182907	-0.0685058	0.0514362	0.000401518	0.93	0.84	1.03
AA_DRB1_74_32551940_exon2_AEQ	4344	0.818025	1581	-20.6826	15.534	-1.33144	0.183044	-0.0857115	0.064375	0.000401267	0.92	0.81	1.04
AA_B_67_31324536_exon2_CFM	4344	0.433038	3762	26.0794	19.6268	1.32876	0.183926	0.0677013	0.0509507	0.000399654	1.07	0.97	1.18
AA_B_67_31324536_exon2_SY	4344	0.566876	3763	-26.035	19.6292	-1.32634	0.184726	-0.0675699	0.0509445	0.000398199	0.93	0.85	1.03
AA_DRB1_74_32551940_exon2_AGR	4344	0.758626	2097	-22.6091	17.0568	-1.32552	0.185	-0.0777117	0.0586275	0.000397704	0.93	0.82	1.04
AA_DRB1_120_32549575_exon3_N	4344	0.146253	1271	-18.1706	13.7123	-1.32512	0.18513	-0.0966373	0.072927	0.000397468	0.91	0.79	1.05
AA_DRB1_37_32552051_exon2_NPS	4344	0.550327	3907	25.6804	19.6261	1.30848	0.19071	0.0666703	0.0509525	0.000387547	1.07	0.97	1.18
AA_A_311_29912386_exon5_K	4344	0.891983	938	15.8872	12.1694	1.3055	0.191724	0.107277	0.0821731	0.000385781	1.11	0.95	1.31
AA_A_282_29912299_exon5_I	4344	0.891984	938	15.8834	12.1695	1.30518	0.19183	0.107251	0.0821727	0.000385597	1.11	0.95	1.31
AA_DRB1_74_32551940_exon2_ELR	4344	0.239257	2079	22.4101	17.2138	1.30186	0.192963	0.0756291	0.0580929	0.000383638	1.08	0.96	1.21
AA_DQA1_40_32609198_exon2	4344	0.261736	2274	-22.7865	17.5612	-1.29755	0.194443	-0.0738871	0.0569436	0.000381098	0.93	0.83	1.04
AA_DQA1_47_32609219_exon2_C	4344	0.261736	2274	-22.7865	17.5612	-1.29755	0.194443	-0.0738871	0.0569436	0.000381098	0.93	0.83	1.04
AA_DQA1_51_32609231_exon2	4344	0.261736	2274	-22.7865	17.5612	-1.29755	0.194443	-0.0738871	0.0569436	0.000381098	0.93	0.83	1.04
AA_DQA1_50_32609228_exon2_V	4344	0.261736	2274	-22.7865	17.5612	-1.29755	0.194443	-0.0738871	0.0569436	0.000381098	0.93	0.83	1.04
AA_DQA1_53_32609237_exon2_Q	4344	0.261736	2274	-22.7865	17.5612	-1.29755	0.194443	-0.0738871	0.0569436	0.000381098	0.93	0.83	1.04
AA_DQA1_53_32609237_exon2_KR	4344	0.738247	2274	22.7766	17.5612	1.29698	0.194638	0.0738548	0.0569436	0.000380765	1.08	0.96	1.2
AA_DRB1_37_32552051_exon2_NS	4344	0.550219	3908	25.4276	19.6321	1.29521	0.195248	0.0659742	0.0509371	0.000379724	1.07	0.97	1.18
AA_B_305_31322910_exon5_A	4344	0.645161	3083	-24.0011	18.5412	-1.29447	0.195502	-0.069816	0.0539339	0.000379293	0.93	0.84	1.04
AA_DRB1_74_32551940_exon2_AR	4344	0.7584	2099	-21.9706	17.0658	-1.28741	0.197953	-0.0754377	0.0585967	0.000375164	0.93	0.83	1.04
AA_B_282_31322979_exon5_V	4344	0.641814	3112	-23.8631	18.5408	-1.28706	0.198072	-0.069418	0.0539352	0.000374964	0.93	0.84	1.04
AA_DQB1_9_32632825_exon2_CLY	4344	0.847843	1322	18.0463	14.0836	1.28137	0.200062	0.0909837	0.0710048	0.000371656	1.1	0.95	1.26
AA_DQB1_9_32632825_exon2_LY	4344	0.847843	1322	18.0463	14.0836	1.28137	0.200062	0.0909837	0.0710048	0.000371656	1.1	0.95	1.26
AA_A_297_29912344_exon5_V	4344	0.960469	343	9.7241	7.58929	1.28129	0.200091	0.168829	0.131765	0.000371609	1.18	0.91	1.53
AA_DQB1_9_32632825_exon2_CF	4344	0.152136	1322	-18.0446	14.0834	-1.28127	0.2001	-0.0909771	0.0710055	0.000371595	0.91	0.79	1.05
AA_DQB1_9_32632825_exon2_CFH	4344	0.152136	1322	-18.0446	14.0834	-1.28127	0.2001	-0.0909771	0.0710055	0.000371595	0.91	0.79	1.05
AA_DQB1_9_32632825_exon2_CFN	4344	0.152136	1322	-18.0446	14.0834	-1.28127	0.2001	-0.0909771	0.0710055	0.000371595	0.91	0.79	1.05
AA_DQB1_9_32632825_exon2_F	4344	0.152136	1322	-18.0446	14.0834	-1.28127	0.2001	-0.0909771	0.0710055	0.000371595	0.91	0.79	1.05
AA_DQB1_9_32632825_exon2_FH	4344	0.152136	1322	-18.0446	14.0834	-1.28127	0.2001	-0.0909771	0.0710055	0.000371595	0.91	0.79	1.05
AA_DQB1_9_32632825_exon2_FN	4344	0.152136	1322	-18.0446	14.0834	-1.28127	0.2001	-0.0909771	0.0710055	0.000371595	0.91	0.79	1.05
AA_DRB1_57_32551991_exon2_SV	4344	0.207581	1803	20.6451	16.1239	1.2804	0.200403	0.0794102	0.0620197	0.000371093	1.08	0.96	1.22
AA_B_156_31324024_exon3_R	4344	0.13671	1188	-17.2034	13.4477	-1.27928	0.200799	-0.0951298	0.074362	0.000370442	0.91	0.79	1.05
AA_DRB1_57_32551991_exon2_ADx	4344	0.792084	1806	-20.5555	16.1171	-1.27538	0.202175	-0.079132	0.0620458	0.000368188	0.92	0.82	1.04
AA_B_156_31324024_exon3_Rx	4344	0.136754	1188	-17.1368	13.4484	-1.27426	0.202572	-0.0947514	0.074358	0.00036754	0.91	0.79	1.05
AA_DQB1_234_32627649_exon6_.	4344	0.939028	530	-11.9916	9.42152	-1.27279	0.203093	-0.135094	0.10614	0.000366692	0.87	0.71	1.08
AA_DQB1_233_32628263_exon5_.	4344	0.939028	530	-11.9916	9.42152	-1.27279	0.203093	-0.135094	0.10614	0.000366692	0.87	0.71	1.08
AA_DQB1_232_32628266_exon5_.	4344	0.939028	530	-11.9916	9.42152	-1.27279	0.203093	-0.135094	0.10614	0.000366692	0.87	0.71	1.08
AA_DQB1_231_32628269_exon5_.	4344	0.939028	530	-11.9916	9.42152	-1.27279	0.203093	-0.135094	0.10614	0.000366692	0.87	0.71	1.08
AA_DQB1_230_32628272_exon5_.	4344	0.939028	530	-11.9916	9.42152	-1.27279	0.203093	-0.135094	0.10614	0.000366692	0.87	0.71	1.08
AA_DQB1_229_32628275_exon5_.	4344	0.939028	530	-11.9916	9.42152	-1.27279	0.203093	-0.135094	0.10614	0.000366692	0.87	0.71	1.08
AA_DQB1_228_32628278_exon5_.	4344	0.939028	530	-11.9916	9.42152	-1.27279	0.203093	-0.135094	0.10614	0.000366692	0.87	0.71	1.08
AA_DQB1_227_32628281_exon5_.	4344	0.939028	530	-11.9916	9.42152	-1.27279	0.203093	-0.135094	0.10614	0.000366692	0.87	0.71	1.08
AA_DQB1_234_32627649_exon6_G	4344	0.0609625	530	11.9878	9.42152	1.27239	0.203236	0.135051	0.10614	0.00036646	1.14	0.93	1.41
AA_DQB1_233_32628263_exon5_A	4344	0.0609625	530	11.9878	9.42152	1.27239	0.203236	0.135051	0.10614	0.00036646	1.14	0.93	1.41
AA_DQB1_232_32628266_exon5_P	4344	0.0609625	530	11.9878	9.42152	1.27239	0.203236	0.135051	0.10614	0.00036646	1.14	0.93	1.41
AA_DQB1_231_32628269_exon5_P	4344	0.0609625	530	11.9878	9.42152	1.27239	0.203236	0.135051	0.10614	0.00036646	1.14	0.93	1.41
AA_DQB1_230_32628272_exon5_P	4344	0.0609625	530	11.9878	9.42152	1.27239	0.203236	0.135051	0.10614	0.00036646	1.14	0.93	1.41
AA_DQB1_229_32628275_exon5_G	4344	0.0609625	530	11.9878	9.42152	1.27239	0.203236	0.135051	0.10614	0.00036646	1.14	0.93	1.41
AA_DQB1_228_32628278_exon5_Q	4344	0.0609625	530	11.9878	9.42152	1.27239	0.203236	0.135051	0.10614	0.00036646	1.14	0.93	1.41
AA_DQB1_227_32628281_exon5_P	4344	0.0609625	530	11.9878	9.42152	1.27239	0.203236	0.135051	0.10614	0.00036646	1.14	0.93	1.41
AA_A_65_29910726_exon2_Rx	4344	0.895182	911	15.4141	12.1376	1.26995	0.204102	0.10463	0.0823888	0.000365059	1.11	0.94	1.3
AA_B_156_31324024_exon3_DLW	4344	0.863098	1189	17.047	13.4489	1.26754	0.204961	0.0942491	0.0743557	0.000363676	1.1	0.95	1.27
AA_DRB1_74_32551940_exon2_AQx	4344	0.760506	2081	-21.8047	17.2126	-1.26679	0.205231	-0.0735967	0.058097	0.000363244	0.93	0.83	1.04
AA_B_156_31324024_exon3_GR	4344	0.136809	1189	-17.0254	13.4481	-1.26601	0.20551	-0.0941404	0.07436	0.000362797	0.91	0.79	1.05
AA_C_97_31239111_exon3_NR	4344	0.761698	2070	21.5123	16.9946	1.26584	0.205572	0.0744847	0.0588423	0.000362697	1.08	0.96	1.21
AA_C_97_31239111_exon3_R	4344	0.761694	2070	21.4987	16.9944	1.26504	0.205855	0.0744389	0.0588429	0.000362244	1.08	0.96	1.21
AA_DRB1_71_32551949_exon2_AEx	4344	0.314676	2734	22.483	17.8996	1.25606	0.209093	0.0701726	0.0558671	0.000357118	1.07	0.96	1.2
AA_A_311_29912386_exon5_N	4344	0.104307	906	-15.147	12.0746	-1.25445	0.209678	-0.103892	0.0828185	0.000356203	0.9	0.77	1.06
AA_DPB1_188_33053501_exon4_A	4344	0.987868	105	-5.06558	4.03842	-1.25435	0.209716	-0.310603	0.247622	0.000356143	0.73	0.45	1.19
AA_B_67_31324536_exon2_FM	4344	0.332612	2890	23.4422	18.6893	1.25431	0.209728	0.0671142	0.0535067	0.000356125	1.07	0.96	1.19
AA_DPB1_188_33053501_exon4_x	4344	0.0120107	104	5.05913	4.0376	1.253	0.210205	0.310333	0.247672	0.00035538	1.36	0.84	2.22
AA_DPB1_194_33053519_exon4_x	4344	0.0120107	104	5.05913	4.0376	1.253	0.210205	0.310333	0.247672	0.00035538	1.36	0.84	2.22
AA_DPB1_205_33053552_exon4_x	4344	0.0120107	104	5.05913	4.0376	1.253	0.210205	0.310333	0.247672	0.00035538	1.36	0.84	2.22
AA_DPB1_215_33053582_exon4_x	4344	0.012012	104	5.059	4.03849	1.2527	0.210316	0.31019	0.247617	0.000355207	1.36	0.84	2.22
AA_B_67_31324536_exon2_CSY	4344	0.667303	2890	-23.3961	18.6914	-1.2517	0.210679	-0.0669667	0.0535005	0.000354643	0.94	0.84	1.04
AA_DRB1_57_32551991_exon2_V	4344	0.172174	1496	18.8925	15.0964	1.25145	0.21077	0.0828971	0.0662408	0.000354501	1.09	0.95	1.24
AA_C_97_31239111_exon3_Rx	4344	0.761732	2070	21.2444	16.9956	1.24999	0.211302	0.0735481	0.0588388	0.000353675	1.08	0.96	1.21
AA_DRB1_60_32551982_exon2_S	4344	0.172177	1496	18.8682	15.0961	1.24987	0.211347	0.082794	0.0662421	0.000353606	1.09	0.95	1.24
AA_A_145_29911207_exon3_R	4344	0.705973	2555	22.4741	17.9841	1.24966	0.211423	0.069487	0.0556046	0.000353488	1.07	0.96	1.2
AA_A_142_29911198_exon3_I	4344	0.705972	2555	22.4733	17.984	1.24962	0.211437	0.0694851	0.0556048	0.000353466	1.07	0.96	1.2
AA_A_145_29911207_exon3_Hx	4344	0.29395	2554	-22.4399	17.9826	-1.24787	0.21208	-0.069393	0.0556093	0.000352474	0.93	0.84	1.04
AA_A_142_29911198_exon3_HI	4344	0.705634	2557	22.474	18.0201	1.24716	0.212338	0.0692095	0.0554936	0.000352075	1.07	0.96	1.19
AA_DRB1_71_32551949_exon2_KR	4344	0.684982	2737	-22.3324	17.9095	-1.24696	0.212413	-0.0696254	0.0558362	0.00035196	0.93	0.84	1.04
AA_DRB1_181_32549392_exon3_T	4344	0.807964	1668	-19.6135	15.7296	-1.24692	0.212428	-0.0792721	0.0635745	0.000351936	0.92	0.82	1.05
AA_A_142_29911198_exon3_T	4344	0.293927	2554	-22.4195	17.9815	-1.2468	0.212469	-0.069338	0.0556126	0.000351873	0.93	0.84	1.04
AA_DQA1_75_32609303_exon2_S	4344	0.234954	2041	-21.118	16.9415	-1.24653	0.212571	-0.0735785	0.0590268	0.000351717	0.93	0.83	1.04
AA_DQA1_107_32609812_exon3_I	4344	0.234954	2041	-21.118	16.9415	-1.24653	0.212571	-0.0735785	0.0590268	0.000351717	0.93	0.83	1.04
AA_DQA1_156_32609959_exon3_L	4344	0.234954	2041	-21.118	16.9415	-1.24653	0.212571	-0.0735785	0.0590268	0.000351717	0.93	0.83	1.04
AA_DQA1_161_32609974_exon3_E	4344	0.234954	2041	-21.118	16.9415	-1.24653	0.212571	-0.0735785	0.0590268	0.000351717	0.93	0.83	1.04
AA_DQA1_163_32609980_exon3_S	4344	0.234954	2041	-21.118	16.9415	-1.24653	0.212571	-0.0735785	0.0590268	0.000351717	0.93	0.83	1.04
AA_DQA1_175_32610016_exon3_K	4344	0.234954	2041	-21.118	16.9415	-1.24653	0.212571	-0.0735785	0.0590268	0.000351717	0.93	0.83	1.04
AA_DQA1_75_32609303_exon2_I	4344	0.765028	2041	21.1147	16.9416	1.24633	0.212644	0.0735663	0.0590265	0.000351604	1.08	0.96	1.21
AA_DQA1_107_32609812_exon3_T	4344	0.765028	2041	21.1147	16.9416	1.24633	0.212644	0.0735663	0.0590265	0.000351604	1.08	0.96	1.21
AA_DQA1_156_32609959_exon3_F	4344	0.765028	2041	21.1147	16.9416	1.24633	0.212644	0.0735663	0.0590265	0.000351604	1.08	0.96	1.21
AA_DQA1_161_32609974_exon3_D	4344	0.765028	2041	21.1147	16.9416	1.24633	0.212644	0.0735663	0.0590265	0.000351604	1.08	0.96	1.21
AA_DQA1_163_32609980_exon3_I	4344	0.765028	2041	21.1147	16.9416	1.24633	0.212644	0.0735663	0.0590265	0.000351604	1.08	0.96	1.21
AA_DQA1_175_32610016_exon3_EQ	4344	0.765028	2041	21.1147	16.9416	1.24633	0.212644	0.0735663	0.0590265	0.000351604	1.08	0.96	1.21
AA_A_152_29911228_exon3_GVx	4344	0.522899	4145	-24.7014	19.8216	-1.24619	0.212696	-0.0628702	0.0504501	0.000351524	0.94	0.85	1.04
AA_DRB1_57_32551991_exon2_AS	4344	0.0729075	633	12.8394	10.3059	1.24583	0.212828	0.120885	0.0970319	0.000351322	1.13	0.93	1.36
AA_C_97_31239111_exon3_DSW	4344	0.238221	2070	-21.1736	16.996	-1.2458	0.212837	-0.0732998	0.0588374	0.000351307	0.93	0.83	1.04
AA_A_152_29911228_exon3_GV	4344	0.522877	4145	-24.681	19.8211	-1.24519	0.213062	-0.0628215	0.0504513	0.000350963	0.94	0.85	1.04
AA_DRB1_13_32552123_exon2_H	4344	0.132213	1149	-16.3713	13.1504	-1.24492	0.21316	-0.0946678	0.076043	0.000350813	0.91	0.78	1.06
AA_DRB1_60_32551982_exon2_ST	4344	0.172494	1499	18.7886	15.0923	1.24492	0.213162	0.0824871	0.0662592	0.000350808	1.09	0.95	1.24
AA_C_97_31239111_exon3_RS	4344	0.761821	2069	21.1557	16.9938	1.24491	0.213165	0.0732567	0.058845	0.000350805	1.08	0.96	1.21
AA_A_142_29911198_exon3_HT	4344	0.293947	2554	-22.3834	17.9823	-1.24475	0.213225	-0.0692204	0.0556101	0.000350712	0.93	0.84	1.04
AA_A_145_29911207_exon3_HQ	4344	0.293946	2554	-22.3835	17.9824	-1.24475	0.213225	-0.0692203	0.05561	0.000350712	0.93	0.84	1.04
AA_DPB1_96_33052678_exon3_x	4344	0.0119507	104	5.02016	4.03312	1.24473	0.21323	0.308627	0.247947	0.000350704	1.36	0.84	2.21
AA_DRB1_13_32552123_exon2_FRY	4344	0.456372	3965	-24.8016	19.928	-1.24456	0.213293	-0.0624531	0.0501808	0.000350608	0.94	0.85	1.04
AA_DRB1_13_32552123_exon2_GHS	4344	0.543579	3965	24.8025	19.9288	1.24456	0.213295	0.0624502	0.0501787	0.000350605	1.06	0.96	1.17
AA_DPB1_170_33052900_exon3_x	4344	0.011953	104	5.0219	4.0354	1.24446	0.21333	0.308386	0.247807	0.000350552	1.36	0.84	2.21
AA_DPB1_178_33052924_exon3_x	4344	0.011953	104	5.0219	4.0354	1.24446	0.21333	0.308386	0.247807	0.000350552	1.36	0.84	2.21
AA_C_156_31238934_exon3_Qx	4344	0.0465625	405	10.475	8.42063	1.24397	0.213512	0.147728	0.118756	0.000350273	1.16	0.92	1.46
AA_A_152_29911228_exon3_Vx	4344	0.522877	4145	-24.6537	19.8207	-1.24384	0.21356	-0.0627544	0.0504523	0.0003502	0.94	0.85	1.04
AA_DRB1_57_32551991_exon2_MV	4344	0.1725	1499	18.7669	15.092	1.24351	0.213681	0.0823952	0.0662604	0.000350014	1.09	0.95	1.24
AA_C_156_31238934_exon3_CQx	4344	0.0465617	405	10.4705	8.42109	1.24336	0.213734	0.147649	0.118749	0.000349934	1.16	0.92	1.46
AA_C_156_31238934_exon3_MQx	4344	0.0465616	405	10.4699	8.42109	1.24329	0.213761	0.14764	0.118749	0.000349893	1.16	0.92	1.46
AA_A_152_29911228_exon3_V	4344	0.522854	4145	-24.6317	19.8202	-1.24276	0.213957	-0.0627017	0.0504536	0.000349594	0.94	0.85	1.04
AA_DRB1_13_32552123_exon2_HL	4344	0.132237	1149	-16.3262	13.1488	-1.24165	0.214364	-0.0944314	0.0760529	0.000348972	0.91	0.78	1.06
AA_C_97_31239111_exon3_DWx	4344	0.238132	2069	-21.085	16.9942	-1.24072	0.21471	-0.0730084	0.0588437	0.000348446	0.93	0.83	1.04
AA_C_193_31238236_exon4_P	4344	0.951029	425	-10.5934	8.54365	-1.23991	0.215009	-0.145126	0.117046	0.000347993	0.86	0.69	1.09
AA_DQB1_87_32632591_exon2_F	4344	0.224598	1951	20.7102	16.7062	1.23967	0.215096	0.0742046	0.0598582	0.00034786	1.08	0.96	1.21
AA_C_156_31238934_exon3_MWx	4344	0.197003	1712	-19.5438	15.799	-1.23702	0.216078	-0.0782975	0.063295	0.000346375	0.92	0.82	1.05
AA_C_156_31238934_exon3_CWx	4344	0.197003	1712	-19.5416	15.799	-1.23689	0.216129	-0.0782887	0.063295	0.000346297	0.92	0.82	1.05
AA_B_305_31322910_exon5_T	4344	0.352774	3065	22.9489	18.5547	1.23682	0.216152	0.0666584	0.0538948	0.000346263	1.07	0.96	1.19
AA_A_65_29910726_exon2_R	4344	0.895262	910	14.9969	12.1303	1.23632	0.21634	0.10192	0.0824382	0.00034598	1.11	0.94	1.3
AA_A_99_29911069_exon3_CHY	4344	0.895431	908	15.0146	12.1447	1.23631	0.216343	0.101798	0.0823403	0.000345975	1.11	0.94	1.3
AA_A_99_29911069_exon3_CY	4344	0.895431	908	15.0139	12.1447	1.23625	0.216366	0.101793	0.0823404	0.00034594	1.11	0.94	1.3
AA_A_99_29911069_exon3_CSY	4344	0.895431	908	15.0137	12.1447	1.23623	0.216372	0.101792	0.0823403	0.000345932	1.11	0.94	1.3
AA_DRB1_74_32551940_exon2_LQx	4344	0.177566	1543	18.9775	15.3618	1.23537	0.216693	0.0804182	0.0650964	0.000345449	1.08	0.95	1.23
AA_A_99_29911069_exon3_CYx	4344	0.895451	908	14.9977	12.1448	1.23491	0.216865	0.101682	0.0823397	0.00034519	1.11	0.94	1.3
AA_DRB1_180_32549395_exon3_V	4344	0.849209	1310	16.9309	13.7149	1.23449	0.217021	0.0900104	0.0729131	0.000344956	1.09	0.95	1.26
AA_DRB1_96_32549647_exon3_EHQ	4344	0.849253	1310	16.9157	13.7159	1.23329	0.217467	0.0899171	0.0729083	0.000344287	1.09	0.95	1.26
AA_DRB1_57_32551991_exon2_AMS	4344	0.0732333	636	12.7218	10.3248	1.23216	0.217888	0.119341	0.0968546	0.000343657	1.13	0.93	1.36
AA_A_145_29911207_exon3_H	4344	0.294328	2557	-22.1997	18.0208	-1.23189	0.217989	-0.0683595	0.0554915	0.000343507	0.93	0.84	1.04
AA_A_99_29911069_exon3_CWY	4344	0.895454	908	14.9614	12.1451	1.23189	0.217992	0.10143	0.0823375	0.000343503	1.11	0.94	1.3
AA_B_282_31322979_exon5_I	4344	0.356135	3094	22.8364	18.554	1.23081	0.218395	0.0663363	0.0538966	0.000342901	1.07	0.96	1.19
AA_A_99_29911069_exon3_FWx	4344	0.104513	908	-14.946	12.1451	-1.23062	0.218466	-0.101326	0.0823377	0.000342796	0.9	0.77	1.06
AA_C_97_31239111_exon3_DNR	4344	0.761829	2069	20.8856	16.9863	1.22956	0.218862	0.0723855	0.0588711	0.000342207	1.08	0.96	1.21
AA_A_65_29910726_exon2_.G	4344	0.104432	907	-14.9134	12.1302	-1.22944	0.218907	-0.101353	0.0824386	0.000342141	0.9	0.77	1.06
AA_A_99_29911069_exon3_FW	4344	0.104491	908	-14.9289	12.1452	-1.2292	0.218997	-0.101209	0.0823372	0.000342007	0.9	0.77	1.06
AA_A_99_29911069_exon3_FSW	4344	0.104492	908	-14.9284	12.1452	-1.22916	0.21901	-0.101206	0.0823373	0.000341987	0.9	0.77	1.06
AA_A_99_29911069_exon3_FHW	4344	0.104491	908	-14.9281	12.1452	-1.22914	0.21902	-0.101204	0.0823373	0.000341973	0.9	0.77	1.06
AA_C_97_31239111_exon3_DR	4344	0.761825	2069	20.8719	16.9861	1.22877	0.219159	0.0723397	0.0588717	0.000341766	1.08	0.96	1.21
AA_B_9_31324710_exon2_D	4344	0.124638	1083	16.6573	13.5572	1.22867	0.219195	0.0906286	0.0737615	0.000341712	1.09	0.95	1.27
AA_A_77_29910762_exon2_DN	4344	0.951517	421	10.4517	8.51108	1.22801	0.219443	0.144284	0.117494	0.000341345	1.16	0.92	1.45
AA_DRB1_71_32551949_exon2_AEK	4344	0.532828	4059	23.8928	19.4649	1.22748	0.219641	0.0630616	0.0513746	0.000341052	1.07	0.96	1.18
AA_A_65_29910726_exon2_QR	4344	0.895386	909	14.8894	12.1314	1.22734	0.219694	0.10117	0.0824306	0.000340973	1.11	0.94	1.3
AA_A_99_29911069_exon3_FHx	4344	0.10449	908	-14.8934	12.1455	-1.22624	0.220107	-0.100963	0.0823349	0.000340363	0.9	0.77	1.06
AA_A_99_29911069_exon3_FSx	4344	0.104491	908	-14.8929	12.1455	-1.22621	0.220121	-0.10096	0.082335	0.000340343	0.9	0.77	1.06
AA_A_99_29911069_exon3_Fx	4344	0.104489	908	-14.8913	12.1456	-1.22607	0.220173	-0.100948	0.0823345	0.000340266	0.9	0.77	1.06
AA_C_97_31239111_exon3_DW	4344	0.238094	2069	-20.8307	16.9954	-1.22567	0.220324	-0.0721177	0.0588395	0.000340044	0.93	0.83	1.04
AA_B_24_31324665_exon2_T	4344	0.310288	2696	-22.7628	18.5769	-1.22533	0.220451	-0.0659598	0.0538303	0.000339856	0.94	0.84	1.04
AA_C_97_31239111_exon3_DNW	4344	0.238098	2069	-20.8173	16.9952	-1.22489	0.220615	-0.072073	0.0588402	0.000339615	0.93	0.83	1.04
AA_A_99_29911069_exon3_F	4344	0.104469	908	-14.8762	12.1456	-1.22483	0.220641	-0.100845	0.0823344	0.000339577	0.9	0.77	1.06
AA_A_99_29911069_exon3_FS	4344	0.104469	908	-14.8758	12.1456	-1.22479	0.220655	-0.100842	0.0823345	0.000339557	0.9	0.77	1.06
AA_A_99_29911069_exon3_FH	4344	0.104469	908	-14.8755	12.1456	-1.22476	0.220664	-0.10084	0.0823345	0.000339543	0.9	0.77	1.06
AA_A_99_29911069_exon3_FHS	4344	0.10447	908	-14.8749	12.1456	-1.22472	0.220682	-0.100837	0.0823346	0.000339516	0.9	0.77	1.06
AA_DRB1_96_32549647_exon3_Yx	4344	0.150408	1307	-16.7697	13.7067	-1.22346	0.221154	-0.0892603	0.072957	0.000338823	0.91	0.79	1.06
AA_DRB1_33_32552063_exon2_HT	4344	0.132346	1150	-16.0893	13.1548	-1.22307	0.221303	-0.092975	0.0760176	0.000338605	0.91	0.79	1.06
AA_DRB1_33_32552063_exon2_H	4344	0.131294	1141	-16.0432	13.1215	-1.22267	0.221456	-0.0931804	0.0762109	0.00033838	0.91	0.78	1.06
AA_DRB1_-24_32557503_exon1_F	4344	0.131765	1145	-16.0094	13.1174	-1.22047	0.222285	-0.0930425	0.0762347	0.000337168	0.91	0.78	1.06
AA_DRB1_71_32551949_exon2_Rx	4344	0.466835	4056	-23.7482	19.4695	-1.21976	0.222554	-0.0626499	0.0513623	0.000336776	0.94	0.85	1.04
AA_A_77_29910762_exon2_PS	4344	0.0484042	421	-10.3675	8.51139	-1.21807	0.223198	-0.143111	0.11749	0.000335841	0.87	0.69	1.09
AA_DRB1_71_32551949_exon2_ER	4344	0.594426	3524	23.5654	19.3548	1.21755	0.223396	0.0629067	0.0516667	0.000335553	1.06	0.96	1.18
AA_DRB1_74_32551940_exon2_LR	4344	0.175456	1524	18.794	15.4726	1.21467	0.224494	0.0785043	0.0646304	0.000333966	1.08	0.95	1.23
AA_A_65_29910726_exon2_GQ	4344	0.104074	904	-14.7246	12.1264	-1.21425	0.224651	-0.100133	0.0824645	0.00033374	0.9	0.77	1.06
AA_A_77_29910762_exon2_Sx	4344	0.0484017	421	-10.3322	8.51096	-1.21399	0.224753	-0.142638	0.117496	0.000333594	0.87	0.69	1.09
AA_C_97_31239111_exon3_DRx	4344	0.761863	2069	20.6177	16.9873	1.21371	0.224858	0.0714482	0.0588676	0.000333442	1.07	0.96	1.21
AA_A_77_29910762_exon2_S	4344	0.0483816	420	-10.3164	8.51115	-1.21211	0.225471	-0.142414	0.117493	0.000332561	0.87	0.69	1.09
AA_A_65_29910726_exon2_.R	4344	0.895746	906	14.6944	12.1276	1.21166	0.225644	0.0999092	0.0824568	0.000332313	1.11	0.94	1.3
AA_C_97_31239111_exon3_SW	4344	0.238089	2069	-20.5461	16.9877	-1.20947	0.226481	-0.0711971	0.0588663	0.000331117	0.93	0.83	1.05
AA_DRB1_140_32549515_exon3_T	4344	0.556622	3852	23.916	19.7832	1.20891	0.226699	0.0611078	0.050548	0.000330807	1.06	0.96	1.17
AA_DRB1_71_32551949_exon2_AKx	4344	0.405228	3521	-23.4062	19.3626	-1.20883	0.226728	-0.0624311	0.0516458	0.000330766	0.94	0.85	1.04
AA_C_97_31239111_exon3_DRS	4344	0.761952	2068	20.529	16.9855	1.20862	0.226808	0.0711562	0.0588738	0.000330652	1.07	0.96	1.21
AA_B_-8_31324886_exon1_V	4344	0.506716	4286	-23.7655	19.6737	-1.20798	0.227054	-0.0614009	0.0508293	0.000330302	0.94	0.85	1.04
AA_DRB1_96_32549647_exon3_IY	4344	0.131144	1139	-15.8082	13.0992	-1.2068	0.227509	-0.0921276	0.0763404	0.000329656	0.91	0.79	1.06
AA_A_65_29910726_exon2_G	4344	0.10395	903	-14.6169	12.1275	-1.20527	0.228101	-0.0993825	0.0824569	0.000328818	0.91	0.77	1.06
AA_C_97_31239111_exon3_Wx	4344	0.238	2068	-20.4575	16.9859	-1.20438	0.228441	-0.0709051	0.0588725	0.000328336	0.93	0.83	1.05
AA_DQB1_9_32632825_exon2_CFL	4344	0.175952	1529	-18.2503	15.1538	-1.20434	0.228457	-0.0794749	0.0659902	0.000328315	0.92	0.81	1.05
AA_DQB1_9_32632825_exon2_FL	4344	0.175952	1529	-18.2503	15.1538	-1.20434	0.228457	-0.0794749	0.0659902	0.000328315	0.92	0.81	1.05
AA_DQB1_9_32632825_exon2_CHY	4344	0.824027	1529	18.2487	15.154	1.20422	0.228505	0.0794656	0.0659893	0.000328247	1.08	0.95	1.23
AA_DQB1_9_32632825_exon2_CNY	4344	0.824027	1529	18.2487	15.154	1.20422	0.228505	0.0794656	0.0659893	0.000328247	1.08	0.95	1.23
AA_DQB1_9_32632825_exon2_CY	4344	0.824027	1529	18.2487	15.154	1.20422	0.228505	0.0794656	0.0659893	0.000328247	1.08	0.95	1.23
AA_DQB1_9_32632825_exon2_HY	4344	0.824027	1529	18.2487	15.154	1.20422	0.228505	0.0794656	0.0659893	0.000328247	1.08	0.95	1.23
AA_DQB1_9_32632825_exon2_NY	4344	0.824027	1529	18.2487	15.154	1.20422	0.228505	0.0794656	0.0659893	0.000328247	1.08	0.95	1.23
AA_DQB1_9_32632825_exon2_Y	4344	0.824027	1529	18.2487	15.154	1.20422	0.228505	0.0794656	0.0659893	0.000328247	1.08	0.95	1.23
AA_DPA1_190_33036548_exon4_T	4344	0.98519	129	4.72822	3.94571	1.19832	0.230793	0.303701	0.25344	0.000325038	1.35	0.82	2.23
AA_DPA1_96_33037044_exon3_P	4344	0.985157	129	4.73767	3.95372	1.19828	0.230808	0.303076	0.252926	0.000325017	1.35	0.82	2.22
AA_DRB1_74_32551940_exon2_ELQ	4344	0.235087	2042	20.0825	16.7698	1.19754	0.231096	0.0714105	0.059631	0.000324617	1.07	0.96	1.21
AA_A_65_29910726_exon2_Gx	4344	0.104073	904	-14.5199	12.1291	-1.19712	0.231261	-0.0986982	0.0824466	0.000324386	0.91	0.77	1.06
AA_C_156_31238934_exon3_Wx	4344	0.196932	1711	-18.8982	15.7945	-1.1965	0.2315	-0.0757544	0.0633132	0.000324054	0.93	0.82	1.05
AA_B_70_31324527_exon2_NQ	4344	0.904679	828	14.1085	11.7932	1.19633	0.231569	0.101442	0.0847949	0.000323959	1.11	0.94	1.31
AA_C_99_31239105_exon3_FY	4344	0.809405	1656	18.7799	15.7021	1.19602	0.23169	0.0761694	0.0636859	0.00032379	1.08	0.95	1.22
AA_DRB1_180_32549395_exon3_L	4344	0.130823	1137	-15.6534	13.0884	-1.19598	0.231706	-0.0913767	0.0764035	0.000323768	0.91	0.79	1.06
AA_DRB1_96_32549647_exon3_Y	4344	0.130823	1137	-15.6525	13.0883	-1.19591	0.231731	-0.0913724	0.0764039	0.000323734	0.91	0.79	1.06
AA_A_62_29910717_exon2_R	4344	0.117531	1021	15.2622	12.7774	1.19446	0.232298	0.093482	0.0782629	0.000322949	1.1	0.94	1.28
AA_A_63_29910720_exon2_N	4344	0.117531	1021	15.2622	12.7774	1.19446	0.232298	0.093482	0.0782629	0.000322949	1.1	0.94	1.28
AA_B_70_31324527_exon2_KS	4344	0.0952346	827	-14.0858	11.7929	-1.19443	0.232309	-0.101284	0.0847971	0.000322933	0.9	0.77	1.07
AA_DRB1_74_32551940_exon2_AER	4344	0.822201	1545	-18.3567	15.371	-1.19424	0.232383	-0.0776946	0.0650576	0.00032283	0.93	0.81	1.05
AA_A_62_29910717_exon2_Rx	4344	0.117551	1021	15.248	12.7791	1.1932	0.232791	0.0933716	0.078253	0.000322268	1.1	0.94	1.28
AA_DPB1_8_33048463_exon2	4344	0.304263	2643	21.943	18.3978	1.1927	0.232989	0.0648281	0.0543543	0.000321994	1.07	0.96	1.19
AA_DPB1_9_33048466_exon2_F	4344	0.695728	2644	-21.9418	18.3978	-1.19263	0.233014	-0.0648248	0.0543544	0.00032196	0.94	0.84	1.04
AA_C_97_31239111_exon3_W	4344	0.237962	2067	-20.2032	16.9871	-1.18933	0.234311	-0.0700138	0.0588683	0.000320179	0.93	0.83	1.05
AA_C_97_31239111_exon3_NW	4344	0.237966	2067	-20.1898	16.9869	-1.18855	0.234615	-0.069969	0.058869	0.000319762	0.93	0.83	1.05
AA_A_63_29910720_exon2_EQ	4344	0.88239	1022	-15.1829	12.7777	-1.18823	0.234741	-0.092993	0.0782616	0.00031959	0.91	0.78	1.06
AA_DRB1_37_32552051_exon2_FY	4344	0.427331	3713	-22.9529	19.3254	-1.18771	0.234948	-0.0614585	0.0517454	0.000319308	0.94	0.85	1.04
AA_C_156_31238934_exon3_MW	4344	0.196829	1710	-18.6542	15.7963	-1.18092	0.237634	-0.0747594	0.0633059	0.000315669	0.93	0.82	1.05
AA_C_156_31238934_exon3_W	4344	0.196829	1710	-18.6542	15.7963	-1.18092	0.237634	-0.0747594	0.0633059	0.000315669	0.93	0.82	1.05
AA_C_156_31238934_exon3_CW	4344	0.196829	1710	-18.6542	15.7963	-1.18092	0.237634	-0.0747593	0.0633059	0.000315668	0.93	0.82	1.05
AA_C_156_31238934_exon3_CMW	4344	0.196829	1710	-18.6538	15.7963	-1.1809	0.237644	-0.0747578	0.063306	0.000315655	0.93	0.82	1.05
AA_DQB1_-18_32634341_exon1_A	4344	0.429983	3736	-23.486	19.9151	-1.17931	0.238276	-0.0592167	0.0502131	0.000314806	0.94	0.85	1.04
AA_DQB1_-18_32634341_exon1_V	4344	0.570001	3736	23.4702	19.9154	1.17849	0.2386	0.0591749	0.0502123	0.000314372	1.06	0.96	1.17
AA_A_152_29911228_exon3_RVx	4344	0.533436	4054	-23.2265	19.7096	-1.17844	0.238623	-0.0597899	0.0507367	0.000314341	0.94	0.85	1.04
AA_A_152_29911228_exon3_RV	4344	0.533413	4054	-23.2049	19.7092	-1.17736	0.239051	-0.0597366	0.0507377	0.000313768	0.94	0.85	1.04
AA_C_99_31239105_exon3_CSW	4344	0.190513	1655	-18.4412	15.7036	-1.17433	0.240261	-0.0747813	0.0636798	0.000312156	0.93	0.82	1.05
AA_DRB1_37_32552051_exon2_FPY	4344	0.427444	3714	-22.6961	19.3321	-1.17401	0.240391	-0.0607286	0.0517275	0.000311985	0.94	0.85	1.04
AA_DRB1_74_32551940_exon2_GLR	4344	0.175679	1526	18.159	15.4705	1.17378	0.240483	0.0758721	0.0646391	0.000311862	1.08	0.95	1.22
AA_A_152_29911228_exon3_AEW	4344	0.466033	4049	23.0088	19.7107	1.16733	0.243078	0.059223	0.0507339	0.000308443	1.06	0.96	1.17
AA_DRB1_9_32552135_exon2_E	4344	0.558339	3837	23.11	19.8108	1.16654	0.243397	0.0588841	0.0504776	0.000308026	1.06	0.96	1.17
AA_C_303_31237785_exon5_V	4344	0.895489	908	-14.1834	12.1701	-1.16543	0.243844	-0.0957622	0.0821688	0.000307442	0.91	0.77	1.07
AA_B_-8_31324886_exon1_L	4344	0.491166	4267	22.9255	19.6799	1.16492	0.244051	0.0591935	0.0508133	0.000307172	1.06	0.96	1.17
AA_A_152_29911228_exon3_GRV	4344	0.533891	4050	-22.9197	19.7102	-1.16283	0.244897	-0.0589965	0.0507351	0.000306073	0.94	0.85	1.04
AA_B_-11_31324895_exon1_W	4344	0.532957	4058	-22.8637	19.6673	-1.16252	0.245023	-0.0591096	0.0508459	0.00030591	0.94	0.85	1.04
AA_B_77_31324506_exon2_DS	4344	0.653026	3015	22.1864	19.0988	1.16167	0.245371	0.0608241	0.0523593	0.000305459	1.06	0.96	1.18
AA_DRB1_74_32551940_exon2_ARx	4344	0.764684	2044	-19.4722	16.7782	-1.16056	0.24582	-0.0691708	0.0596011	0.000304879	0.93	0.83	1.05
AA_B_77_31324506_exon2_GN	4344	0.346888	3014	-22.1671	19.1015	-1.16049	0.245848	-0.0607541	0.052352	0.000304841	0.94	0.85	1.04
AA_DRB1_-24_32557503_exon1_L	4344	0.845253	1344	16.0607	13.8709	1.15787	0.246917	0.0834747	0.0720933	0.000303466	1.09	0.94	1.25
AA_DRB1_189_32548667_exon4_R	4344	0.956922	374	7.98124	6.90398	1.15604	0.247667	0.167445	0.144844	0.000302504	1.18	0.89	1.57
AA_DQB1_86_32632594_exon2_G	4344	0.0405052	352	8.96552	7.75654	1.15587	0.247736	0.149018	0.128923	0.000302416	1.16	0.9	1.49
AA_DRB1_140_32549515_exon3_A	4344	0.423418	3679	-22.6184	19.584	-1.15494	0.248114	-0.0589738	0.0510621	0.000301933	0.94	0.85	1.04
AA_C_193_31238236_exon4_L	4344	0.0471915	410	9.77699	8.48337	1.15249	0.24912	0.135853	0.117878	0.000300651	1.15	0.91	1.44
AA_C_99_31239105_exon3_CSx	4344	0.190419	1654	-18.0693	15.6936	-1.15138	0.249578	-0.0733657	0.06372	0.000300071	0.93	0.82	1.05
AA_C_9_31239621_exon2_S	4344	0.117444	1020	14.7901	12.8693	1.14926	0.250449	0.0893024	0.0777044	0.000298968	1.09	0.94	1.27
AA_DPB1_55_33048604_exon2_D	4344	0.424805	3691	-22.5511	19.6818	-1.14579	0.251884	-0.0582156	0.0508085	0.000297164	0.94	0.85	1.04
AA_DPB1_56_33048607_exon2	4344	0.424818	3691	-22.5263	19.6826	-1.14447	0.252427	-0.0581464	0.0508062	0.000296484	0.94	0.85	1.04
AA_B_199_31323321_exon4_V	4344	0.14469	1257	-15.8587	13.9195	-1.13932	0.254571	-0.0818507	0.0718419	0.000293818	0.92	0.8	1.06
AA_B_-10_31324892_exon1_G	4344	0.594388	3524	-22.1223	19.4278	-1.13869	0.254831	-0.0586117	0.0514727	0.000293497	0.94	0.85	1.04
AA_A_282_29912299_exon5_V	4344	0.104092	904	-13.7426	12.0724	-1.13835	0.254974	-0.0942934	0.0828334	0.000293319	0.91	0.77	1.07
AA_B_156_31324024_exon3_GL	4344	0.570959	3728	22.1275	19.4718	1.13639	0.255794	0.0583608	0.0513564	0.00029231	1.06	0.96	1.17
AA_B_156_31324024_exon3_DRW	4344	0.428944	3727	-22.1056	19.4674	-1.13552	0.256158	-0.0583292	0.0513678	0.000291863	0.94	0.85	1.04
AA_C_99_31239105_exon3_CS	4344	0.190381	1654	-17.8143	15.6948	-1.13505	0.256355	-0.07232	0.0637154	0.00029162	0.93	0.82	1.05
AA_B_156_31324024_exon3_Lx	4344	0.570909	3728	22.0194	19.4715	1.13086	0.258115	0.0580776	0.0513572	0.000289471	1.06	0.96	1.17
AA_B_156_31324024_exon3_L	4344	0.57086	3728	21.9488	19.4746	1.12705	0.259723	0.0578725	0.0513488	0.000287523	1.06	0.96	1.17
AA_DPB1_96_33052678_exon3_K	4344	0.306413	2662	20.8256	18.4986	1.1258	0.260252	0.0608585	0.0540583	0.000286885	1.06	0.96	1.18
AA_DPB1_170_33052900_exon3_I	4344	0.306415	2662	20.8163	18.4979	1.12533	0.260449	0.0608356	0.0540601	0.000286649	1.06	0.96	1.18
AA_DRB1_11_32552129_exon2_SV	4344	0.558997	3831	22.2604	19.8098	1.12371	0.261138	0.0567246	0.05048	0.000285821	1.06	0.96	1.17
AA_B_97_31324201_exon3_NV	4344	0.076324	663	-12.0207	10.724	-1.12092	0.262323	-0.104525	0.0932492	0.000284404	0.9	0.75	1.08
AA_B_-11_31324895_exon1_S	4344	0.464924	4039	22.0219	19.669	1.11963	0.262873	0.0569234	0.0508415	0.00028375	1.06	0.96	1.17
AA_DRB1_74_32551940_exon2_GLx	4344	0.029949	260	-7.20096	6.45062	-1.11632	0.264285	-0.173056	0.155024	0.000282077	0.84	0.62	1.14
AA_B_97_31324201_exon3_CNV	4344	0.0763658	663	-11.954	10.7237	-1.11472	0.264969	-0.103949	0.0932511	0.000281271	0.9	0.75	1.08
AA_A_99_29911069_exon3_HY	4344	0.89409	920	13.5612	12.1718	1.11415	0.265214	0.0915356	0.0821572	0.000280982	1.1	0.93	1.29
AA_A_99_29911069_exon3_SY	4344	0.89409	920	13.5602	12.1718	1.11406	0.265251	0.0915284	0.0821572	0.000280938	1.1	0.93	1.29
AA_A_99_29911069_exon3_Y	4344	0.89409	920	13.5579	12.1718	1.11388	0.265332	0.0915127	0.0821569	0.000280843	1.1	0.93	1.29
AA_A_99_29911069_exon3_HSY	4344	0.894091	920	13.5576	12.1719	1.11385	0.265344	0.0915102	0.0821567	0.000280829	1.1	0.93	1.29
AA_A_99_29911069_exon3_HYx	4344	0.894111	920	13.5441	12.1719	1.11274	0.265821	0.0914185	0.0821565	0.000280269	1.1	0.93	1.29
AA_A_99_29911069_exon3_SYx	4344	0.894111	920	13.5441	12.1719	1.11274	0.265821	0.0914185	0.0821565	0.000280269	1.1	0.93	1.29
AA_A_99_29911069_exon3_Yx	4344	0.894111	920	13.5441	12.1719	1.11274	0.265821	0.0914185	0.0821565	0.000280269	1.1	0.93	1.29
AA_C_14_31239606_exon2	4344	0.102479	890	13.4865	12.121	1.11265	0.265858	0.0917954	0.0825015	0.000280226	1.1	0.93	1.29
AA_DRB1_71_32551949_exon2_AE	4344	0.308396	2679	19.9757	17.9541	1.1126	0.265879	0.0619694	0.0556977	0.000280201	1.06	0.95	1.19
AA_A_62_29910717_exon2_Ex	4344	0.104433	907	-13.476	12.141	-1.10996	0.267016	-0.0914228	0.0823658	0.000278872	0.91	0.78	1.07
AA_A_99_29911069_exon3_HWY	4344	0.894113	920	13.5088	12.1722	1.10981	0.267081	0.0911757	0.0821544	0.000278796	1.1	0.93	1.29
AA_A_99_29911069_exon3_SWY	4344	0.894113	920	13.5078	12.1722	1.10972	0.267118	0.0911685	0.0821543	0.000278753	1.1	0.93	1.29
AA_A_99_29911069_exon3_WY	4344	0.894113	920	13.5041	12.1723	1.10942	0.26725	0.0911431	0.0821539	0.000278599	1.1	0.93	1.29
AA_A_62_29910717_exon2_E	4344	0.104412	907	-13.4613	12.141	-1.10875	0.26754	-0.0913225	0.0823656	0.000278261	0.91	0.78	1.07
AA_A_99_29911069_exon3_WYx	4344	0.894134	920	13.4917	12.1723	1.1084	0.267691	0.0910587	0.0821536	0.000278086	1.1	0.93	1.29
AA_A_99_29911069_exon3_CFW	4344	0.105834	919	-13.4732	12.1723	-1.10688	0.268346	-0.0909347	0.0821541	0.000277326	0.91	0.78	1.07
AA_DPB1_69_33048646_exon2_R	4344	0.0290677	253	7.45483	6.75254	1.104	0.269592	0.163494	0.148092	0.000275886	1.18	0.88	1.57
AA_A_99_29911069_exon3_CFx	4344	0.105832	919	-13.4376	12.1726	-1.10392	0.269629	-0.0906884	0.0821515	0.000275843	0.91	0.78	1.07
AA_DRB1_71_32551949_exon2_AES	4344	0.308721	2682	19.8171	17.9639	1.10316	0.269957	0.06141	0.0556673	0.000275466	1.06	0.95	1.19
AA_A_99_29911069_exon3_CF	4344	0.105811	919	-13.4207	12.1727	-1.10253	0.270233	-0.0905739	0.0821512	0.000275149	0.91	0.78	1.07
AA_A_99_29911069_exon3_CFS	4344	0.105812	919	-13.4201	12.1727	-1.10248	0.270253	-0.0905702	0.0821514	0.000275125	0.91	0.78	1.07
AA_A_99_29911069_exon3_CFH	4344	0.105811	919	-13.4199	12.1727	-1.10246	0.27026	-0.0905689	0.0821513	0.000275118	0.91	0.78	1.07
AA_B_199_31323321_exon4_A	4344	0.853781	1270	15.3565	13.934	1.10209	0.270424	0.0790931	0.0717667	0.000274929	1.08	0.94	1.25
AA_C_303_31237785_exon5_M	4344	0.102638	892	13.3454	12.1269	1.10048	0.271124	0.0907466	0.0824611	0.000274127	1.09	0.93	1.29
AA_C_304_31237782_exon5_M	4344	0.324439	2819	-20.5628	18.6941	-1.09996	0.271348	-0.05884	0.0534927	0.000273871	0.94	0.85	1.05
AA_DRB1_74_32551940_exon2_LQ	4344	0.171282	1488	16.4772	14.9955	1.09881	0.271849	0.0732764	0.0666869	0.000273299	1.08	0.94	1.23
AA_A_156_29911240_exon3_EQW	4344	0.279896	2432	18.9505	17.2943	1.09576	0.273182	0.0633597	0.0578224	0.000271784	1.07	0.95	1.19
AA_A_95_29911057_exon3_IV	4344	0.886732	984	13.6823	12.5381	1.09126	0.275156	0.0870362	0.0797571	0.000269557	1.09	0.93	1.28
AA_DRB1_189_32548667_exon4_S	4344	0.0230775	200	-6.60037	6.04845	-1.09125	0.275163	-0.180418	0.165332	0.000269549	0.83	0.6	1.15
AA_B_77_31324506_exon2_N	4344	0.346324	3009	-20.8501	19.1114	-1.09098	0.275282	-0.0570854	0.0523249	0.000269416	0.94	0.85	1.05
AA_B_81_31324494_exon2	4344	0.65357	3010	20.8415	19.1071	1.09077	0.275373	0.0570873	0.0523366	0.000269313	1.06	0.96	1.17
AA_B_97_31324201_exon3_SW	4344	0.309679	2690	19.9295	18.2818	1.09012	0.275659	0.0596288	0.0546991	0.000268993	1.06	0.95	1.18
AA_C_49_31239501_exon2	4344	0.102519	891	13.2236	12.1341	1.08979	0.275806	0.0898118	0.0824121	0.000268828	1.09	0.93	1.29
AA_B_99_31324195_exon3_FY	4344	0.980476	170	5.92724	5.44163	1.08924	0.276048	0.200168	0.183768	0.000268557	1.22	0.85	1.75
AA_B_-10_31324892_exon1_A	4344	0.403574	3506	21.1277	19.4238	1.08772	0.276718	0.0559996	0.0514833	0.000267809	1.06	0.96	1.17
AA_B_77_31324506_exon2_CN	4344	0.346367	3009	-20.7764	19.1094	-1.08724	0.276932	-0.0568955	0.0523303	0.000267571	0.94	0.85	1.05
AA_B_99_31324195_exon3_CS	4344	0.0194384	169	-5.91162	5.43796	-1.0871	0.276991	-0.19991	0.183893	0.000267504	0.82	0.57	1.17
AA_B_99_31324195_exon3_S	4344	0.0194357	169	-5.91112	5.43794	-1.08701	0.277031	-0.199894	0.183893	0.000267461	0.82	0.57	1.17
AA_DRB1_38_32552048_exon2_AL	4344	0.0316198	275	-7.35075	6.76384	-1.08677	0.277137	-0.160674	0.147845	0.000267342	0.85	0.64	1.14
AA_A_95_29911057_exon3_LP	4344	0.11319	983	-13.5992	12.5384	-1.08461	0.278095	-0.0865033	0.0797553	0.000266278	0.92	0.78	1.07
AA_B_97_31324201_exon3_CSW	4344	0.309807	2692	19.8367	18.2976	1.08411	0.278315	0.0592488	0.0546519	0.000266035	1.06	0.95	1.18
AA_B_70_31324527_exon2_KN	4344	0.777696	1931	17.9232	16.5374	1.0838	0.278454	0.0655362	0.0604691	0.00026588	1.07	0.95	1.2
AA_B_70_31324527_exon2_QS	4344	0.222216	1931	-17.9068	16.5387	-1.08272	0.278931	-0.0654661	0.0604643	0.000265353	0.94	0.83	1.05
AA_A_95_29911057_exon3_Lx	4344	0.113188	983	-13.5621	12.5387	-1.08162	0.279421	-0.0862626	0.0797531	0.000264813	0.92	0.78	1.07
AA_A_95_29911057_exon3_L	4344	0.113168	983	-13.5469	12.5388	-1.0804	0.279963	-0.0861649	0.0797526	0.000264217	0.92	0.78	1.07
AA_DPB1_33_33048538_exon2	4344	0.0290757	253	7.28365	6.74784	1.07941	0.280407	0.159963	0.148196	0.00026373	1.17	0.88	1.57
AA_DRB1_33_32552063_exon2_Hx	4344	0.138347	1202	-14.2379	13.212	-1.07765	0.281192	-0.0815657	0.0756887	0.00026287	0.92	0.79	1.07
AA_B_99_31324195_exon3_AS	4344	0.0194773	169	-5.84408	5.43803	-1.07467	0.282523	-0.197621	0.18389	0.00026142	0.82	0.57	1.18
AA_DRB1_37_32552051_exon2_FYx	4344	0.433444	3766	-20.8686	19.4613	-1.07231	0.28358	-0.0550996	0.051384	0.000260274	0.95	0.86	1.05
AA_DQB1_57_32632681_exon2_V	4344	0.148221	1288	-15.2934	14.2783	-1.07109	0.284128	-0.0750155	0.0700364	0.000259683	0.93	0.81	1.06
AA_B_156_31324024_exon3_GW	4344	0.0470114	408	8.84986	8.27183	1.06988	0.284673	0.12934	0.120892	0.000259095	1.14	0.9	1.44
AA_A_152_29911228_exon3_AER	4344	0.462239	4016	21.1349	19.7713	1.06897	0.285085	0.0540665	0.0505783	0.000258653	1.06	0.96	1.17
AA_B_156_31324024_exon3_DLR	4344	0.952901	409	-8.83384	8.27201	-1.06792	0.285557	-0.1291	0.12089	0.000258146	0.88	0.69	1.11
AA_A_109_29911099_exon3_Fx	4344	0.96431	310	7.98064	7.47398	1.06779	0.285616	0.142868	0.133798	0.000258084	1.15	0.89	1.5
AA_DQB1_130_32629573_exon3_R	4344	0.959391	353	-8.3259	7.79789	-1.06771	0.28565	-0.136923	0.12824	0.000258046	0.87	0.68	1.12
AA_DQB1_-6_32634305_exon1_T	4344	0.5918	3546	-21.2157	19.8908	-1.06661	0.28615	-0.053623	0.0502744	0.000257512	0.95	0.86	1.05
AA_DQB1_-21_32634350_exon1_G	4344	0.5918	3546	-21.2157	19.8908	-1.06661	0.28615	-0.053623	0.0502744	0.000257512	0.95	0.86	1.05
AA_DQB1_130_32629573_exon3_Q	4344	0.0405968	353	8.31706	7.79782	1.06659	0.286158	0.13678	0.128241	0.000257503	1.15	0.89	1.47
AA_DQB1_-4_32634299_exon1_V	4344	0.5918	3546	-21.2147	19.8908	-1.06656	0.286173	-0.0536205	0.0502744	0.000257488	0.95	0.86	1.05
AA_DQB1_-5_32634302_exon1_P	4344	0.5918	3546	-21.2147	19.8908	-1.06656	0.286173	-0.0536205	0.0502744	0.000257488	0.95	0.86	1.05
AA_DQB1_-21_32634350_exon1_D	4344	0.408189	3546	21.2066	19.891	1.06614	0.286359	0.0535993	0.0502741	0.000257288	1.06	0.96	1.16
AA_DQB1_-4_32634299_exon1_L	4344	0.408189	3546	21.2064	19.891	1.06613	0.286363	0.0535989	0.0502741	0.000257284	1.06	0.96	1.16
AA_DQB1_-6_32634305_exon1_S	4344	0.408189	3546	21.2064	19.891	1.06613	0.286363	0.0535989	0.0502741	0.000257284	1.06	0.96	1.16
AA_DQB1_-5_32634302_exon1_LS	4344	0.408189	3546	21.2064	19.891	1.06613	0.286363	0.0535989	0.0502741	0.000257284	1.06	0.96	1.16
AA_DQB1_55_32632687_exon2_LP	4344	0.547002	3936	-21.574	20.2623	-1.06474	0.286995	-0.0525478	0.0493528	0.00025661	0.95	0.86	1.05
AA_A_109_29911099_exon3_FP	4344	0.96431	310	7.95627	7.47353	1.06459	0.28706	0.142448	0.133806	0.000256541	1.15	0.89	1.5
AA_DQB1_55_32632687_exon2_R	4344	0.452984	3936	21.57	20.2625	1.06453	0.28709	0.0525368	0.0493523	0.000256509	1.05	0.96	1.16
AA_A_152_29911228_exon3_GVW	4344	0.537684	4017	-21.0411	19.7709	-1.06424	0.287218	-0.0538288	0.0505794	0.000256373	0.95	0.86	1.05
AA_A_152_29911228_exon3_VWx	4344	0.537684	4017	-21.0148	19.7707	-1.06293	0.287814	-0.053763	0.05058	0.00025574	0.95	0.86	1.05
AA_A_109_29911099_exon3_F	4344	0.964262	310	7.93685	7.47165	1.06226	0.288117	0.142172	0.133839	0.000255419	1.15	0.89	1.5
AA_A_152_29911228_exon3_VW	4344	0.537661	4017	-20.9913	19.7701	-1.06177	0.28834	-0.0537058	0.0505814	0.000255182	0.95	0.86	1.05
AA_A_156_29911240_exon3_LR	4344	0.72052	2428	-18.3555	17.2879	-1.06175	0.288348	-0.0614161	0.057844	0.000255174	0.94	0.84	1.05
AA_DRB1_33_32552063_exon2_N	4344	0.861519	1203	13.9914	13.2183	1.05849	0.289833	0.0800777	0.0756528	0.000253607	1.08	0.93	1.26
AA_DRB1_37_32552051_exon2_LNS	4344	0.566427	3767	20.5984	19.4677	1.05808	0.290018	0.0543508	0.0513672	0.000253413	1.06	0.95	1.17
AA_B_156_31324024_exon3_Wx	4344	0.0469568	408	8.74456	8.26644	1.05784	0.290129	0.127968	0.120971	0.000253296	1.14	0.9	1.44
AA_B_67_31324536_exon2_CFS	4344	0.776922	1938	17.5057	16.5544	1.05746	0.2903	0.0638782	0.060407	0.000253117	1.07	0.95	1.2
AA_B_67_31324536_exon2_MY	4344	0.222991	1937	-17.4859	16.5557	-1.05618	0.290885	-0.0637957	0.0604021	0.000252504	0.94	0.83	1.06
AA_A_156_29911240_exon3_QW	4344	0.279599	2429	18.264	17.2928	1.05617	0.290893	0.0610756	0.0578276	0.000252495	1.06	0.95	1.19
AA_DRB1_74_32551940_exon2_GLQ	4344	0.171507	1490	15.8396	15.0055	1.05558	0.291158	0.0703463	0.066642	0.000252218	1.07	0.94	1.22
AA_C_304_31237782_exon5_V	4344	0.673688	2835	19.7262	18.7084	1.0544	0.291698	0.0563599	0.0534519	0.000251653	1.06	0.95	1.17
AA_A_109_29911099_exon3_L	4344	0.0356123	309	-7.86426	7.47386	-1.05223	0.292692	-0.140789	0.1338	0.000250619	0.87	0.67	1.13
AA_A_156_29911240_exon3_ELR	4344	0.72032	2430	-18.1686	17.2939	-1.05058	0.293453	-0.0607484	0.0578239	0.000249831	0.94	0.84	1.05
AA_B_156_31324024_exon3_W	4344	0.0469121	408	8.67123	8.26664	1.04894	0.294205	0.126889	0.120968	0.000249054	1.14	0.9	1.44
AA_DRB1_38_32552048_exon2_Vx	4344	0.968261	276	7.09027	6.76471	1.04813	0.294581	0.15494	0.147826	0.000248666	1.17	0.87	1.56
AA_DRB1_13_32552123_exon2_LRS	4344	0.550442	3906	20.7511	19.8451	1.04565	0.295723	0.0526904	0.0503901	0.000247492	1.05	0.95	1.16
AA_DRB1_13_32552123_exon2_RS	4344	0.550414	3906	20.7305	19.8464	1.04455	0.296232	0.0526317	0.050387	0.000246971	1.05	0.95	1.16
AA_DQB1_90_32632582_exon2	4344	0.567983	3753	-21.0077	20.1468	-1.04273	0.297074	-0.0517564	0.0496356	0.000246111	0.95	0.86	1.05
AA_DQB1_89_32632585_exon2_AT	4344	0.567983	3753	-21.0077	20.1468	-1.04273	0.297074	-0.0517564	0.0496356	0.000246111	0.95	0.86	1.05
AA_DQB1_89_32632585_exon2_MT	4344	0.567983	3753	-21.0077	20.1468	-1.04273	0.297074	-0.0517564	0.0496356	0.000246111	0.95	0.86	1.05
AA_DQB1_89_32632585_exon2_RT	4344	0.567983	3753	-21.0077	20.1468	-1.04273	0.297074	-0.0517564	0.0496356	0.000246111	0.95	0.86	1.05
AA_DQB1_89_32632585_exon2_T	4344	0.567983	3753	-21.0077	20.1468	-1.04273	0.297074	-0.0517564	0.0496356	0.000246111	0.95	0.86	1.05
AA_DQB1_84_32632600_exon2	4344	0.567983	3753	-21.0077	20.1468	-1.04273	0.297074	-0.0517564	0.0496356	0.000246111	0.95	0.86	1.05
AA_DQB1_87_32632591_exon2_L	4344	0.567983	3753	-21.0077	20.1468	-1.04273	0.297074	-0.0517564	0.0496356	0.000246111	0.95	0.86	1.05
AA_DQB1_86_32632594_exon2_E	4344	0.567983	3753	-21.0077	20.1468	-1.04273	0.297074	-0.0517564	0.0496356	0.000246111	0.95	0.86	1.05
AA_DQB1_89_32632585_exon2_AG	4344	0.432005	3753	21.0024	20.1469	1.04246	0.297198	0.051743	0.0496354	0.000245986	1.05	0.96	1.16
AA_DQB1_89_32632585_exon2_G	4344	0.432005	3753	21.0024	20.1469	1.04246	0.297198	0.051743	0.0496354	0.000245986	1.05	0.96	1.16
AA_DQB1_89_32632585_exon2_GM	4344	0.432005	3753	21.0024	20.1469	1.04246	0.297198	0.051743	0.0496354	0.000245986	1.05	0.96	1.16
AA_DQB1_89_32632585_exon2_GR	4344	0.432005	3753	21.0024	20.1469	1.04246	0.297198	0.051743	0.0496354	0.000245986	1.05	0.96	1.16
AA_DQB1_85_32632597_exon2	4344	0.432005	3753	21.0024	20.1469	1.04246	0.297198	0.051743	0.0496354	0.000245986	1.05	0.96	1.16
AA_DQB1_53_32632693_exon2	4344	0.432005	3753	21.0024	20.1469	1.04246	0.297198	0.051743	0.0496354	0.000245986	1.05	0.96	1.16
AA_C_156_31238934_exon3_DLQ	4344	0.533648	4052	20.6518	19.975	1.03388	0.30119	0.051759	0.0500627	0.000241954	1.05	0.95	1.16
AA_C_156_31238934_exon3_RWx	4344	0.466297	4051	-20.5815	19.9762	-1.0303	0.302869	-0.0515764	0.0500595	0.00024028	0.95	0.86	1.05
AA_DRB1_11_32552129_exon2_DSV	4344	0.567871	3754	20.284	19.734	1.02787	0.304011	0.0520862	0.0506739	0.000239148	1.05	0.95	1.16
AA_DRB1_9_32552135_exon2_W	4344	0.432094	3754	-20.2818	19.7351	-1.0277	0.304091	-0.0520747	0.0506711	0.000239068	0.95	0.86	1.05
AA_B_143_31324063_exon3_GT	4344	0.955562	386	8.60311	8.41348	1.02254	0.306526	0.121536	0.118857	0.000236673	1.13	0.89	1.43
AA_B_143_31324063_exon3_GS	4344	0.0443514	385	-8.5853	8.41365	-1.0204	0.307538	-0.121279	0.118854	0.000235685	0.89	0.7	1.12
AA_B_143_31324063_exon3_S	4344	0.0443505	385	-8.58471	8.41367	-1.02033	0.307572	-0.12127	0.118854	0.000235651	0.89	0.7	1.12
AA_DPB1_9_33048466_exon2_H	4344	0.0665487	578	10.2458	10.0515	1.01933	0.308046	0.10141	0.0994873	0.00023519	1.11	0.91	1.35
AA_DRB1_74_32551940_exon2_Lx	4344	0.0297249	258	-6.56377	6.44582	-1.0183	0.308536	-0.157978	0.155139	0.000234714	0.85	0.63	1.16
AA_C_156_31238934_exon3_CRW	4344	0.466202	4050	-20.3153	19.9723	-1.01717	0.309071	-0.0509292	0.0500693	0.000234196	0.95	0.86	1.05
AA_A_297_29912344_exon5_M	4344	0.0354923	308	-7.55689	7.46603	-1.01217	0.311457	-0.13557	0.13394	0.000231897	0.87	0.67	1.14
AA_A_152_29911228_exon3_AE	4344	0.451592	3923	19.8869	19.6567	1.01171	0.311677	0.0514689	0.0508732	0.000231687	1.05	0.95	1.16
AA_A_156_29911240_exon3_LQ	4344	0.705327	2560	-18.1302	17.9893	-1.00783	0.313534	-0.0560241	0.0555886	0.000229915	0.95	0.85	1.05
AA_DPB1_205_33053552_exon4_M	4344	0.0286215	249	6.47754	6.43451	1.00669	0.314085	0.156451	0.155412	0.000229392	1.17	0.86	1.59
AA_B_116_31324144_exon3_LNP	4344	0.0836738	727	11.1755	11.1068	1.00619	0.314325	0.0905922	0.0900351	0.000229165	1.09	0.92	1.31
AA_B_116_31324144_exon3_LP	4344	0.0836725	727	11.1747	11.1068	1.00611	0.314362	0.0905851	0.0900348	0.00022913	1.09	0.92	1.31
AA_B_99_31324195_exon3_AY	4344	0.977878	192	5.78654	5.77087	1.00271	0.315999	0.173754	0.173284	0.000227585	1.19	0.85	1.67
AA_DPB1_178_33052924_exon3_L	4344	0.886843	983	12.4896	12.4624	1.00218	0.316257	0.080416	0.0802411	0.000227342	1.08	0.93	1.27
AA_A_156_29911240_exon3_ERW	4344	0.294685	2560	18.0184	17.987	1.00175	0.316466	0.0556928	0.0555957	0.000227146	1.06	0.95	1.18
AA_B_97_31324201_exon3_CRW	4344	0.508133	4273	20.0531	20.0231	1.0015	0.316586	0.0500172	0.0499424	0.000227033	1.05	0.95	1.16
AA_DRB1_38_32552048_exon2_L	4344	0.0161868	141	-4.82524	4.82282	-1.0005	0.317068	-0.207451	0.207347	0.000226582	0.81	0.54	1.22
AA_B_116_31324144_exon3_LN	4344	0.0836318	727	11.1086	11.1074	1.0001	0.31726	0.0900393	0.0900299	0.000226402	1.09	0.92	1.31
AA_B_116_31324144_exon3_L	4344	0.0836305	727	11.1078	11.1075	1.00003	0.317297	0.0900322	0.0900297	0.000226367	1.09	0.92	1.31
AA_A_156_29911240_exon3_ELQ	4344	0.70526	2561	-17.9792	17.988	-0.999508	0.317549	-0.0555652	0.0555926	0.000226132	0.95	0.85	1.05
AA_DRB1_37_32552051_exon2_L	4344	0.0161831	141	-4.81967	4.82284	-0.999342	0.317629	-0.20721	0.207347	0.000226057	0.81	0.54	1.22
AA_A_152_29911228_exon3_AEG	4344	0.451703	3924	19.6376	19.6578	0.998973	0.317808	0.0508181	0.0508704	0.00022589	1.05	0.95	1.16
AA_A_152_29911228_exon3_RVW	4344	0.548221	3925	-19.5531	19.6573	-0.9947	0.319882	-0.0506022	0.0508718	0.000223962	0.95	0.86	1.05
AA_B_99_31324195_exon3_Y	4344	0.977836	193	5.71927	5.77085	0.991062	0.321655	0.171736	0.173285	0.000222326	1.19	0.85	1.67
AA_B_99_31324195_exon3_CY	4344	0.977839	193	5.71846	5.77084	0.990924	0.321723	0.171712	0.173285	0.000222264	1.19	0.85	1.67
AA_B_97_31324201_exon3_RW	4344	0.508172	4273	19.8276	20.0192	0.990431	0.321963	0.0494741	0.0499521	0.000222043	1.05	0.95	1.16
AA_C_77_31239417_exon2_S	4344	0.621358	3290	19.0045	19.2049	0.989567	0.322386	0.0515267	0.05207	0.000221656	1.05	0.95	1.17
AA_C_80_31239408_exon2_N	4344	0.62136	3290	18.9987	19.2049	0.989265	0.322533	0.0515111	0.0520701	0.000221521	1.05	0.95	1.17
AA_B_99_31324195_exon3_FS	4344	0.0220762	192	-5.69936	5.76731	-0.988219	0.323045	-0.171348	0.173391	0.000221053	0.84	0.6	1.18
AA_C_156_31238934_exon3_RW	4344	0.466123	4050	-19.6927	19.9705	-0.986092	0.324088	-0.0493774	0.0500739	0.000220102	0.95	0.86	1.05
AA_C_152_31238946_exon3_AV	4344	0.375146	3259	19.0387	19.3136	0.985768	0.324247	0.0510402	0.0517771	0.000219957	1.05	0.95	1.16
AA_C_156_31238934_exon3_MRW	4344	0.466132	4050	-19.671	19.97	-0.985031	0.324609	-0.0493256	0.0500752	0.000219629	0.95	0.86	1.05
AA_A_152_29911228_exon3_AEx	4344	0.451249	3920	19.3377	19.6573	0.983743	0.325242	0.0500446	0.0508717	0.000219055	1.05	0.95	1.16
AA_C_152_31238946_exon3_A	4344	0.375099	3259	18.9737	19.3139	0.98239	0.325908	0.0508645	0.0517763	0.000218452	1.05	0.95	1.16
AA_B_70_31324527_exon2_Q	4344	0.161082	1399	-14.1212	14.4435	-0.977683	0.328231	-0.0676902	0.0692354	0.000216364	0.93	0.82	1.07
AA_A_156_29911240_exon3_RW	4344	0.294296	2557	17.5339	17.9858	0.974874	0.329623	0.0542023	0.0555993	0.000215123	1.06	0.95	1.18
AA_B_70_31324527_exon2_HQ	4344	0.161124	1400	-14.0534	14.4427	-0.973047	0.33053	-0.0673729	0.0692391	0.000214317	0.93	0.82	1.07
AA_C_77_31239417_exon2_N	4344	0.378558	3289	-18.6601	19.202	-0.97178	0.33116	-0.0506082	0.0520779	0.000213759	0.95	0.86	1.05
AA_C_80_31239408_exon2_K	4344	0.378556	3289	-18.6537	19.202	-0.971445	0.331327	-0.0505909	0.052078	0.000213612	0.95	0.86	1.05
AA_A_62_29910717_exon2_ELR	4344	0.262136	2277	16.8499	17.4485	0.965695	0.334197	0.0553454	0.0573115	0.000211091	1.06	0.94	1.18
AA_DRB1_13_32552123_exon2_FLS	4344	0.477457	4148	19.4747	20.2435	0.962023	0.336038	0.0475225	0.0493985	0.000209489	1.05	0.95	1.16
AA_A_62_29910717_exon2_GQ	4344	0.737784	2278	-16.7631	17.4479	-0.960752	0.336677	-0.055064	0.0573135	0.000208935	0.95	0.85	1.06
AA_DRB1_13_32552123_exon2_FS	4344	0.477429	4148	19.4492	20.2445	0.960713	0.336696	0.0474555	0.0493961	0.000208919	1.05	0.95	1.16
AA_DPA1_96_33037044_exon3_x	4344	0.0124586	108	-3.40336	3.54328	-0.960512	0.336798	-0.27108	0.282225	0.000208831	0.76	0.44	1.33
AA_DPA1_91_33037059_exon3_x	4344	0.0124586	108	-3.40336	3.54328	-0.960512	0.336798	-0.27108	0.282225	0.000208831	0.76	0.44	1.33
AA_DPA1_91_33037059_exon3_V	4344	0.987529	108	3.40226	3.54309	0.960251	0.336929	0.271021	0.28224	0.000208718	1.31	0.75	2.28
AA_DPA1_160_33036852_exon3_x	4344	0.0124529	108	-3.39344	3.54133	-0.958239	0.337942	-0.270587	0.28238	0.000207844	0.76	0.44	1.33
AA_DPA1_127_33036951_exon3_x	4344	0.0124529	108	-3.39344	3.54133	-0.958239	0.337942	-0.270587	0.28238	0.000207844	0.76	0.44	1.33
AA_DPA1_111_33036999_exon3_x	4344	0.0124529	108	-3.39344	3.54133	-0.958239	0.337942	-0.270587	0.28238	0.000207844	0.76	0.44	1.33
AA_DPA1_228_33036434_exon4_x	4344	0.0124277	108	-3.3847	3.5374	-0.956834	0.338651	-0.270491	0.282694	0.000207235	0.76	0.44	1.33
AA_DPA1_190_33036548_exon4_x	4344	0.0124277	108	-3.3847	3.5374	-0.956834	0.338651	-0.270491	0.282694	0.000207235	0.76	0.44	1.33
AA_B_32_31324641_exon2	4344	0.717177	2457	17.1896	17.9995	0.955002	0.339577	0.0530571	0.055557	0.000206442	1.05	0.95	1.18
AA_B_97_31324201_exon3_SVW	4344	0.353895	3075	18.0159	18.9632	0.950044	0.34209	0.0500993	0.0527336	0.000204304	1.05	0.95	1.17
AA_C_156_31238934_exon3_LR	4344	0.740209	2257	16.5582	17.4326	0.94984	0.342194	0.0544864	0.0573638	0.000204216	1.06	0.94	1.18
AA_B_97_31324201_exon3_NRT	4344	0.646013	3075	-17.9872	18.9651	-0.948439	0.342906	-0.0500098	0.0527285	0.000203614	0.95	0.86	1.05
AA_DRB1_38_32552048_exon2_CL	4344	0.0162928	142	-4.57217	4.82456	-0.947686	0.34329	-0.196429	0.207273	0.000203291	0.82	0.55	1.23
AA_B_67_31324536_exon2_Y	4344	0.161858	1406	-13.698	14.4676	-0.946802	0.34374	-0.0654428	0.0691199	0.000202912	0.94	0.82	1.07
AA_DRB1_37_32552051_exon2_LP	4344	0.0162892	142	-4.56648	4.82458	-0.946503	0.343892	-0.196183	0.207272	0.000202784	0.82	0.55	1.23
AA_DQB1_125_32629588_exon3_A	4344	0.567594	3757	-19.0609	20.1613	-0.945421	0.344444	-0.046893	0.0496001	0.000202321	0.95	0.87	1.05
AA_DQB1_125_32629588_exon3_Ax	4344	0.567594	3757	-19.0609	20.1613	-0.945421	0.344444	-0.046893	0.0496001	0.000202321	0.95	0.87	1.05
AA_DQB1_221_32628784_exon4_H	4344	0.567594	3757	-19.06	20.1612	-0.945379	0.344466	-0.0468909	0.0496001	0.000202302	0.95	0.87	1.05
AA_DQB1_220_32628787_exon4_H	4344	0.567594	3757	-19.06	20.1612	-0.945379	0.344466	-0.0468909	0.0496001	0.000202302	0.95	0.87	1.05
AA_DQB1_221_32628784_exon4_Q	4344	0.432393	3757	19.0504	20.1615	0.944893	0.344714	0.0468663	0.0495996	0.000202095	1.05	0.95	1.15
AA_DQB1_220_32628787_exon4_R	4344	0.432393	3757	19.0504	20.1615	0.944893	0.344714	0.0468663	0.0495996	0.000202095	1.05	0.95	1.15
AA_B_67_31324536_exon2_RY	4344	0.1619	1407	-13.6308	14.4668	-0.942213	0.346084	-0.0651292	0.0691237	0.00020095	0.94	0.82	1.07
AA_DRB1_11_32552129_exon2_LS	4344	0.5022	4325	18.8855	20.093	0.939903	0.347267	0.0467776	0.0497685	0.000199966	1.05	0.95	1.16
AA_A_152_29911228_exon3_RW	4344	0.025711	223	5.6187	5.979	0.939738	0.347352	0.157173	0.167252	0.000199896	1.17	0.84	1.62
AA_DRB1_112_32549599_exon3_Y	4344	0.0270785	235	5.91914	6.30934	0.938155	0.348165	0.148693	0.158495	0.000199223	1.16	0.85	1.58
AA_C_152_31238946_exon3_Ax	4344	0.375281	3260	18.0997	19.3106	0.937296	0.348606	0.0485379	0.0517851	0.000198858	1.05	0.95	1.16
AA_C_152_31238946_exon3_ET	4344	0.624636	3261	-18.0664	19.3092	-0.935637	0.34946	-0.0484555	0.0517887	0.000198155	0.95	0.86	1.05
AA_B_171_31323979_exon3_H	4344	0.148553	1291	13.0792	14.0514	0.930805	0.351954	0.0662427	0.071167	0.000196113	1.07	0.93	1.23
AA_B_171_31323979_exon3_EH	4344	0.148554	1291	13.0786	14.0514	0.930764	0.351975	0.0662398	0.0711671	0.000196096	1.07	0.93	1.23
AA_DQB1_203_32628838_exon4_I	4344	0.591897	3546	-18.4785	19.8722	-0.929868	0.35244	-0.0467924	0.0503216	0.000195718	0.95	0.86	1.05
AA_B_171_31323979_exon3_EY	4344	0.851359	1291	-13.0593	14.0503	-0.929471	0.352645	-0.0661531	0.0711729	0.000195551	0.94	0.81	1.08
AA_DQB1_203_32628838_exon4_V	4344	0.40809	3545	18.4702	19.8725	0.929437	0.352663	0.04677	0.0503209	0.000195537	1.05	0.95	1.16
AA_B_171_31323979_exon3_Y	4344	0.851358	1291	-13.0585	14.0503	-0.92941	0.352677	-0.0661488	0.0711729	0.000195526	0.94	0.81	1.08
AA_DQA1_11_32609111_exon2	4344	0.570305	3733	-18.6189	20.0839	-0.927055	0.353898	-0.0461592	0.0497912	0.000194536	0.95	0.87	1.05
AA_DQA1_18_32609132_exon2	4344	0.570305	3733	-18.6189	20.0839	-0.927055	0.353898	-0.0461592	0.0497912	0.000194536	0.95	0.87	1.05
AA_DQA1_45_32609213_exon2	4344	0.570305	3733	-18.6189	20.0839	-0.927055	0.353898	-0.0461592	0.0497912	0.000194536	0.95	0.87	1.05
AA_DQA1_61_32609261_exon2_F	4344	0.570305	3733	-18.6189	20.0839	-0.927055	0.353898	-0.0461592	0.0497912	0.000194536	0.95	0.87	1.05
AA_DQA1_55_32609243_exon2_R	4344	0.570305	3733	-18.6189	20.0839	-0.927055	0.353898	-0.0461592	0.0497912	0.000194536	0.95	0.87	1.05
AA_DQA1_56_32609246_exon2_.R	4344	0.570305	3733	-18.6189	20.0839	-0.927055	0.353898	-0.0461592	0.0497912	0.000194536	0.95	0.87	1.05
AA_DQA1_66_32609276_exon2_I	4344	0.570305	3733	-18.6189	20.0839	-0.927055	0.353898	-0.0461592	0.0497912	0.000194536	0.95	0.87	1.05
AA_DQA1_64_32609270_exon2_T	4344	0.570305	3733	-18.6189	20.0839	-0.927055	0.353898	-0.0461592	0.0497912	0.000194536	0.95	0.87	1.05
AA_DQA1_76_32609306_exon2_LV	4344	0.570305	3733	-18.6189	20.0839	-0.927055	0.353898	-0.0461592	0.0497912	0.000194536	0.95	0.87	1.05
AA_DQA1_80_32609318_exon2_S	4344	0.570305	3733	-18.6189	20.0839	-0.927055	0.353898	-0.0461592	0.0497912	0.000194536	0.95	0.87	1.05
AA_DQA1_175_32610016_exon3_EK	4344	0.570305	3733	-18.6189	20.0839	-0.927055	0.353898	-0.0461592	0.0497912	0.000194536	0.95	0.87	1.05
AA_DQA1_218_32610503_exon4_R	4344	0.570305	3733	-18.6189	20.0839	-0.927055	0.353898	-0.0461592	0.0497912	0.000194536	0.95	0.87	1.05
AA_DQA1_48_32609222_exon2	4344	0.429679	3733	18.6144	20.0841	0.926825	0.354017	0.0461472	0.0497907	0.00019444	1.05	0.95	1.15
AA_DQA1_50_32609228_exon2_E	4344	0.429679	3733	18.6144	20.0841	0.926825	0.354017	0.0461472	0.0497907	0.00019444	1.05	0.95	1.15
AA_DQA1_53_32609237_exon2_K	4344	0.429679	3733	18.6144	20.0841	0.926825	0.354017	0.0461472	0.0497907	0.00019444	1.05	0.95	1.15
AA_DQA1_47_32609219_exon2_R	4344	0.429679	3733	18.6144	20.0841	0.926825	0.354017	0.0461472	0.0497907	0.00019444	1.05	0.95	1.15
AA_DQA1_55_32609243_exon2_G	4344	0.429679	3733	18.6144	20.0841	0.926825	0.354017	0.0461472	0.0497907	0.00019444	1.05	0.95	1.15
AA_DQA1_52_32609234_exon2_S	4344	0.429679	3733	18.6144	20.0841	0.926825	0.354017	0.0461472	0.0497907	0.00019444	1.05	0.95	1.15
AA_DQA1_53_32609237_exon2_KX	4344	0.429679	3733	18.6144	20.0841	0.926825	0.354017	0.0461472	0.0497907	0.00019444	1.05	0.95	1.15
AA_DQA1_64_32609270_exon2_R	4344	0.429679	3733	18.6144	20.0841	0.926825	0.354017	0.0461472	0.0497907	0.00019444	1.05	0.95	1.15
AA_DQA1_56_32609246_exon2_G	4344	0.429679	3733	18.6144	20.0841	0.926825	0.354017	0.0461472	0.0497907	0.00019444	1.05	0.95	1.15
AA_DQA1_61_32609261_exon2_G	4344	0.429679	3733	18.6144	20.0841	0.926825	0.354017	0.0461472	0.0497907	0.00019444	1.05	0.95	1.15
AA_DQA1_69_32609285_exon2_A	4344	0.429679	3733	18.6144	20.0841	0.926825	0.354017	0.0461472	0.0497907	0.00019444	1.05	0.95	1.15
AA_DQA1_66_32609276_exon2_M	4344	0.429679	3733	18.6144	20.0841	0.926825	0.354017	0.0461472	0.0497907	0.00019444	1.05	0.95	1.15
AA_DQA1_69_32609285_exon2_Ax	4344	0.429679	3733	18.6144	20.0841	0.926825	0.354017	0.0461472	0.0497907	0.00019444	1.05	0.95	1.15
AA_DQA1_76_32609306_exon2_M	4344	0.429679	3733	18.6144	20.0841	0.926825	0.354017	0.0461472	0.0497907	0.00019444	1.05	0.95	1.15
AA_DQA1_80_32609318_exon2_Y	4344	0.429679	3733	18.6144	20.0841	0.926825	0.354017	0.0461472	0.0497907	0.00019444	1.05	0.95	1.15
AA_DQA1_175_32610016_exon3_Q	4344	0.429679	3733	18.6144	20.0841	0.926825	0.354017	0.0461472	0.0497907	0.00019444	1.05	0.95	1.15
AA_DQA1_218_32610503_exon4_Q	4344	0.429679	3733	18.6144	20.0841	0.926825	0.354017	0.0461472	0.0497907	0.00019444	1.05	0.95	1.15
AA_C_156_31238934_exon3_CLR	4344	0.740126	2258	16.0255	17.4524	0.918243	0.358492	0.0526142	0.0572988	0.000190855	1.05	0.94	1.18
AA_A_152_29911228_exon3_AEV	4344	0.974183	224	-5.48431	5.97868	-0.91731	0.35898	-0.15343	0.167261	0.000190468	0.86	0.62	1.19
AA_C_156_31238934_exon3_LMR	4344	0.740278	2256	15.9184	17.4293	0.91331	0.36108	0.0524007	0.0573745	0.00018881	1.05	0.94	1.18
AA_DRB1_47_32552021_exon2_Y	4344	0.476931	4144	-17.8748	19.6375	-0.910238	0.362697	-0.0463519	0.0509229	0.000187542	0.95	0.86	1.05
AA_A_17_29910582_exon2	4344	0.0256824	223	5.57899	6.13806	0.908917	0.363394	0.148079	0.162918	0.000186999	1.16	0.84	1.6
AA_DRB1_47_32552021_exon2_Fx	4344	0.523018	4144	17.8426	19.6385	0.908552	0.363587	0.0462638	0.0509204	0.000186848	1.05	0.95	1.16
AA_B_116_31324144_exon3_LSY	4344	0.711988	2502	16.4339	18.1042	0.907743	0.364014	0.05014	0.0552359	0.000186516	1.05	0.94	1.17
AA_B_97_31324201_exon3_RVW	4344	0.552224	3890	18.2282	20.0838	0.907606	0.364086	0.0451909	0.0497913	0.000186459	1.05	0.95	1.15
AA_B_97_31324201_exon3_NST	4344	0.447689	3890	-18.2001	20.0821	-0.906283	0.364786	-0.0451289	0.0497956	0.000185916	0.96	0.87	1.05
AA_B_116_31324144_exon3_DF	4344	0.287924	2501	-16.4078	18.1048	-0.906267	0.364795	-0.0500567	0.055234	0.00018591	0.95	0.85	1.06
AA_B_116_31324144_exon3_DFN	4344	0.287926	2501	-16.4076	18.1047	-0.90626	0.364798	-0.0500565	0.0552341	0.000185907	0.95	0.85	1.06
AA_B_116_31324144_exon3_DFP	4344	0.287963	2502	-16.3728	18.1033	-0.904409	0.365779	-0.0499583	0.0552387	0.000185148	0.95	0.85	1.06
AA_A_152_29911228_exon3_RWx	4344	0.0258226	224	5.39957	5.98036	0.902884	0.366587	0.150975	0.167214	0.000184524	1.16	0.84	1.61
AA_B_116_31324144_exon3_FSY	4344	0.733212	2318	15.9558	17.6944	0.901744	0.367193	0.0509622	0.0565151	0.000184058	1.05	0.94	1.18
AA_A_152_29911228_exon3_ARW	4344	0.288625	2508	16.3352	18.1372	0.900649	0.367775	0.0496576	0.0551354	0.000183612	1.05	0.94	1.17
AA_B_116_31324144_exon3_DL	4344	0.266702	2317	-15.9111	17.6967	-0.899103	0.368598	-0.0508063	0.0565078	0.000182982	0.95	0.85	1.06
AA_B_116_31324144_exon3_DLN	4344	0.266704	2317	-15.9089	17.6966	-0.898977	0.368665	-0.0507993	0.0565079	0.000182931	0.95	0.85	1.06
AA_C_156_31238934_exon3_LRx	4344	0.740383	2256	15.6696	17.4321	0.898896	0.368708	0.0515657	0.0573656	0.000182898	1.05	0.94	1.18
AA_B_114_31324150_exon3_NS	4344	0.454656	3950	17.6056	19.5974	0.898362	0.368993	0.0458408	0.0510271	0.00018268	1.05	0.95	1.16
AA_A_152_29911228_exon3_GRW	4344	0.0258221	224	5.37056	5.97995	0.898095	0.369135	0.150184	0.167226	0.000182572	1.16	0.84	1.61
AA_B_116_31324144_exon3_DLP	4344	0.266741	2317	-15.8762	17.6953	-0.897198	0.369613	-0.0507026	0.0565122	0.000182207	0.95	0.85	1.06
AA_B_114_31324150_exon3_N	4344	0.454615	3950	17.5666	19.5945	0.89651	0.369981	0.0457532	0.0510348	0.000181928	1.05	0.95	1.16
AA_B_114_31324150_exon3_KN	4344	0.454617	3950	17.5551	19.5945	0.895922	0.370295	0.0457231	0.0510347	0.000181689	1.05	0.95	1.16
AA_A_152_29911228_exon3_EGV	4344	0.711295	2508	-16.2457	18.1371	-0.895718	0.370403	-0.049386	0.0551356	0.000181607	0.95	0.85	1.06
AA_C_156_31238934_exon3_DQW	4344	0.259573	2255	-15.5889	17.432	-0.894269	0.371178	-0.0513004	0.0573658	0.000181019	0.95	0.85	1.06
AA_A_152_29911228_exon3_EVx	4344	0.711296	2508	-16.2173	18.1375	-0.894131	0.371252	-0.0492975	0.0551345	0.000180964	0.95	0.85	1.06
AA_B_114_31324150_exon3_DH	4344	0.545296	3950	-17.5113	19.5982	-0.893518	0.37158	-0.0455919	0.0510251	0.000180716	0.96	0.86	1.06
AA_C_1_31239645_exon2_C	4344	0.776704	1940	-14.7742	16.539	-0.893299	0.371697	-0.0540117	0.0604633	0.000180627	0.95	0.84	1.07
AA_A_152_29911228_exon3_EV	4344	0.711272	2508	-16.1983	18.137	-0.893108	0.371799	-0.0492423	0.055136	0.00018055	0.95	0.85	1.06
AA_C_152_31238946_exon3_AT	4344	0.379329	3296	17.1649	19.3827	0.885582	0.375843	0.0456893	0.0515925	0.00017752	1.05	0.95	1.16
AA_C_152_31238946_exon3_Ex	4344	0.620588	3296	-17.1282	19.3813	-0.883749	0.376832	-0.045598	0.0515961	0.000176786	0.96	0.86	1.06
AA_B_147_31324051_exon3_CW	4344	0.955935	383	7.3985	8.37912	0.882969	0.377253	0.105377	0.119344	0.000176474	1.11	0.88	1.4
AA_B_147_31324051_exon3_CL	4344	0.0439782	382	-7.38188	8.37928	-0.880969	0.378335	-0.105137	0.119342	0.000175675	0.9	0.71	1.14
AA_B_147_31324051_exon3_L	4344	0.0439773	382	-7.38129	8.3793	-0.880896	0.378374	-0.105128	0.119342	0.000175646	0.9	0.71	1.14
AA_DRB1_37_32552051_exon2_FLS	4344	0.480704	4176	-17.5095	19.9139	-0.879256	0.379262	-0.0441528	0.0502161	0.000174993	0.96	0.87	1.06
AA_C_156_31238934_exon3_L	4344	0.470904	4091	17.5867	20.0662	0.876434	0.380794	0.043677	0.0498349	0.000173871	1.04	0.95	1.15
AA_C_156_31238934_exon3_LM	4344	0.470904	4091	17.5867	20.0662	0.876434	0.380794	0.043677	0.0498349	0.000173871	1.04	0.95	1.15
AA_B_116_31324144_exon3_Y	4344	0.41834	3635	-17.3744	19.8853	-0.873734	0.382263	-0.0439388	0.0502885	0.000172802	0.96	0.87	1.06
AA_B_116_31324144_exon3_NY	4344	0.418342	3635	-17.3729	19.8854	-0.873651	0.382309	-0.0439344	0.0502883	0.000172769	0.96	0.87	1.06
AA_B_116_31324144_exon3_PY	4344	0.418382	3635	-17.3371	19.8883	-0.871724	0.383359	-0.043831	0.0502808	0.000172007	0.96	0.87	1.06
AA_B_116_31324144_exon3_NPY	4344	0.418383	3635	-17.3355	19.8884	-0.871641	0.383404	-0.0438266	0.0502806	0.000171975	0.96	0.87	1.06
AA_C_156_31238934_exon3_CLM	4344	0.470613	4089	17.4429	20.062	0.869452	0.3846	0.0433382	0.0498455	0.000171112	1.04	0.95	1.15
AA_C_156_31238934_exon3_CL	4344	0.470613	4089	17.4429	20.062	0.869451	0.3846	0.0433382	0.0498455	0.000171112	1.04	0.95	1.15
AA_DRB1_37_32552051_exon2_NYx	4344	0.519171	4177	17.2726	19.9152	0.86731	0.385772	0.0435501	0.0502129	0.00017027	1.04	0.95	1.15
AA_DQA1_-16_32605258_exon1_M	4344	0.54389	3963	-17.5602	20.2478	-0.867262	0.385798	-0.0428323	0.049388	0.000170251	0.96	0.87	1.06
AA_DQA1_-16_32605258_exon1_L	4344	0.456093	3963	17.5553	20.248	0.867016	0.385933	0.0428199	0.0493877	0.000170155	1.04	0.95	1.15
AA_C_156_31238934_exon3_LMx	4344	0.471009	4092	17.3426	20.0638	0.864374	0.387382	0.0430813	0.0498411	0.000169119	1.04	0.95	1.15
AA_C_156_31238934_exon3_Lx	4344	0.471009	4092	17.3407	20.0638	0.864279	0.387435	0.0430766	0.0498411	0.000169082	1.04	0.95	1.15
AA_B_116_31324144_exon3_FNP	4344	0.104893	911	10.6476	12.3222	0.864096	0.387535	0.070125	0.0811542	0.00016901	1.07	0.91	1.26
AA_B_116_31324144_exon3_FP	4344	0.104891	911	10.6468	12.3223	0.864026	0.387574	0.0701191	0.0811539	0.000168983	1.07	0.91	1.26
AA_B_147_31324051_exon3_W	4344	0.955836	384	7.22128	8.38317	0.861402	0.389017	0.102754	0.119287	0.000167958	1.11	0.88	1.4
AA_A_245_29912086_exon4_V	4344	0.0424349	369	6.95349	8.07437	0.86118	0.389139	0.106656	0.123849	0.000167872	1.11	0.87	1.42
AA_B_116_31324144_exon3_FN	4344	0.104854	911	10.6103	12.3228	0.86103	0.389222	0.0698728	0.0811503	0.000167813	1.07	0.91	1.26
AA_B_116_31324144_exon3_F	4344	0.104852	911	10.6095	12.3229	0.860961	0.38926	0.0698669	0.08115	0.000167786	1.07	0.91	1.26
AA_B_152_31324036_exon3_EQ	4344	0.347251	3017	16.2933	18.9373	0.860384	0.389578	0.0454333	0.0528058	0.000167561	1.05	0.94	1.16
AA_B_152_31324036_exon3_V	4344	0.652657	3018	-16.2642	18.9348	-0.858956	0.390365	-0.0453639	0.0528128	0.000167006	0.96	0.86	1.06
AA_B_152_31324036_exon3_TV	4344	0.652657	3018	-16.2639	18.9348	-0.858942	0.390373	-0.0453631	0.0528128	0.000167	0.96	0.86	1.06
AA_B_152_31324036_exon3_Vx	4344	0.652705	3017	-16.1989	18.9368	-0.85542	0.392319	-0.0451723	0.0528072	0.000165633	0.96	0.86	1.06
AA_A_9_29910558_exon2_F	4344	0.591363	3550	-16.3929	19.1774	-0.854803	0.39266	-0.0445734	0.0521446	0.000165395	0.96	0.86	1.06
AA_B_152_31324036_exon3_Ex	4344	0.347198	3016	16.183	18.9373	0.854559	0.392796	0.0451257	0.0528059	0.0001653	1.05	0.94	1.16
AA_B_152_31324036_exon3_E	4344	0.347151	3016	16.1172	18.9392	0.850997	0.394771	0.044933	0.0528005	0.000163925	1.05	0.94	1.16
AA_A_152_29911228_exon3_ERW	4344	0.214123	1860	14.0548	16.5158	0.850992	0.394774	0.0515259	0.060548	0.000163923	1.05	0.94	1.19
AA_B_152_31324036_exon3_ET	4344	0.347151	3016	16.117	18.9392	0.850987	0.394776	0.0449325	0.0528004	0.000163921	1.05	0.94	1.16
AA_B_152_31324036_exon3_QV	4344	0.652757	3017	-16.0866	18.9367	-0.849491	0.395608	-0.0448595	0.0528075	0.000163346	0.96	0.86	1.06
AA_A_152_29911228_exon3_AVx	4344	0.785797	1861	-13.9438	16.514	-0.84436	0.398468	-0.0511299	0.0605546	0.000161378	0.95	0.84	1.07
AA_DRB1_11_32552129_exon2_DLS	4344	0.511079	4248	16.9007	20.0803	0.841655	0.399981	0.0419145	0.0498001	0.000160346	1.04	0.95	1.15
AA_A_152_29911228_exon3_AWx	4344	0.278006	2415	15.074	17.916	0.841372	0.400139	0.0469621	0.0558161	0.000160238	1.05	0.94	1.17
AA_A_156_29911240_exon3_QR	4344	0.355301	3087	16.1936	19.269	0.840394	0.400687	0.0436138	0.0518968	0.000159866	1.04	0.94	1.16
AA_DQA1_69_32609285_exon2_L	4344	0.543529	3966	-16.961	20.215	-0.839031	0.401452	-0.0415054	0.0494682	0.000159348	0.96	0.87	1.06
AA_DQA1_69_32609285_exon2_AT	4344	0.456454	3966	16.9569	20.2152	0.838819	0.401571	0.0414946	0.0494678	0.000159267	1.04	0.95	1.15
AA_C_152_31238946_exon3_E	4344	0.620414	3298	-16.2403	19.3792	-0.838028	0.402015	-0.0432436	0.0516016	0.000158967	0.96	0.87	1.06
AA_A_156_29911240_exon3_EQR	4344	0.355324	3087	16.1451	19.2688	0.837892	0.402091	0.0434845	0.0518975	0.000158915	1.04	0.94	1.16
AA_A_156_29911240_exon3_ELW	4344	0.644617	3088	-16.0995	19.2692	-0.835505	0.403433	-0.0433597	0.0518964	0.000158011	0.96	0.86	1.06
AA_C_152_31238946_exon3_EV	4344	0.620452	3298	-16.1923	19.3803	-0.835504	0.403434	-0.0431111	0.0515989	0.000158011	0.96	0.87	1.06
AA_A_152_29911228_exon3_ERV	4344	0.721916	2416	-14.9583	17.9162	-0.834903	0.403772	-0.0466004	0.0558154	0.000157783	0.95	0.86	1.06
AA_A_152_29911228_exon3_AGV	4344	0.785708	1862	-13.7705	16.5146	-0.833837	0.404373	-0.0504908	0.0605524	0.000157381	0.95	0.84	1.07
AA_A_156_29911240_exon3_LW	4344	0.644595	3088	-16.0513	19.2689	-0.833018	0.404835	-0.0432312	0.0518971	0.000157072	0.96	0.87	1.06
AA_C_99_31239105_exon3_F	4344	0.121573	1056	10.8473	13.0262	0.832731	0.404996	0.0639274	0.0767684	0.000156964	1.07	0.92	1.24
AA_C_156_31238934_exon3_CLx	4344	0.471078	4093	16.7002	20.0622	0.832421	0.405172	0.0414921	0.0498451	0.000156847	1.04	0.95	1.15
AA_C_24_31239576_exon2	4344	0.463885	4030	-16.703	20.0813	-0.831765	0.405541	-0.0414198	0.0497975	0.0001566	0.96	0.87	1.06
AA_A_152_29911228_exon3_AW	4344	0.278072	2416	14.8956	17.919	0.831274	0.405819	0.0463908	0.0558068	0.000156415	1.05	0.94	1.17
AA_A_152_29911228_exon3_AV	4344	0.785685	1862	-13.7225	16.5136	-0.830981	0.405984	-0.0503209	0.060556	0.000156304	0.95	0.84	1.07
AA_C_1_31239645_exon2_G	4344	0.221554	1925	13.6938	16.519	0.828975	0.407119	0.0501831	0.0605363	0.000155551	1.05	0.93	1.18
AA_B_145_31324057_exon3_GR	4344	0.973196	233	5.34666	6.45179	0.828709	0.407269	0.128446	0.154996	0.000155451	1.14	0.84	1.54
AA_A_156_29911240_exon3_W	4344	0.109286	949	10.2114	12.3365	0.827739	0.407818	0.067097	0.0810606	0.000155087	1.07	0.91	1.25
AA_B_145_31324057_exon3_L	4344	0.0267155	232	-5.32461	6.4523	-0.825227	0.409243	-0.127897	0.154984	0.000154147	0.88	0.65	1.19
AA_A_114_29911114_exon3_DE	4344	0.0251324	218	5.04102	6.11801	0.823964	0.40996	0.134679	0.163452	0.000153676	1.14	0.83	1.58
AA_A_156_29911240_exon3_Wx	4344	0.109443	951	10.1521	12.3547	0.821722	0.411235	0.0665109	0.0809409	0.000152841	1.07	0.91	1.25
AA_B_167_31323991_exon3_PW	4344	0.847363	1326	11.6614	14.1989	0.821286	0.411483	0.0578415	0.0704279	0.000152679	1.06	0.92	1.22
AA_B_167_31323991_exon3_GS	4344	0.152547	1325	-11.6402	14.2007	-0.819693	0.412391	-0.057722	0.0704191	0.000152087	0.94	0.82	1.08
AA_A_156_29911240_exon3_EW	4344	0.109442	951	10.124	12.3526	0.81959	0.41245	0.0663499	0.0809549	0.000152049	1.07	0.91	1.25
AA_B_167_31323991_exon3_S	4344	0.152534	1325	-11.6329	14.2009	-0.819167	0.412691	-0.0576842	0.0704181	0.000151892	0.94	0.82	1.08
AA_A_156_29911240_exon3_EWx	4344	0.109465	951	10.1018	12.3543	0.817675	0.413543	0.0661857	0.0809438	0.000151339	1.07	0.91	1.25
AA_DRB1_16_32552114_exon2_H	4344	0.950217	433	7.02304	8.60572	0.81609	0.414449	0.0948311	0.116202	0.000150753	1.1	0.88	1.38
AA_B_97_31324201_exon3_TV	4344	0.185464	1611	-12.4352	15.2377	-0.816081	0.414454	-0.0535567	0.0656267	0.00015075	0.95	0.83	1.08
AA_C_99_31239105_exon3_Fx	4344	0.121611	1057	10.593	13.0305	0.812943	0.416251	0.0623879	0.0767432	0.000149593	1.06	0.92	1.24
AA_B_167_31323991_exon3_Wx	4344	0.847307	1327	11.5502	14.2125	0.812683	0.4164	0.0571809	0.0703607	0.000149497	1.06	0.92	1.22
AA_B_97_31324201_exon3_CTV	4344	0.185506	1612	-12.365	15.2366	-0.811529	0.417062	-0.0532617	0.0656313	0.000149073	0.95	0.83	1.08
AA_B_67_31324536_exon2_CFY	4344	0.533769	4051	16.1344	19.9065	0.810507	0.417649	0.0407157	0.0502348	0.000148697	1.04	0.94	1.15
AA_B_67_31324536_exon2_FS	4344	0.676496	2811	14.8745	18.3618	0.810079	0.417895	0.0441175	0.0544608	0.00014854	1.05	0.94	1.16
AA_A_114_29911114_exon3_EP	4344	0.0249915	217	4.95417	6.1168	0.809928	0.417982	0.13241	0.163484	0.000148485	1.14	0.83	1.57
AA_B_67_31324536_exon2_MS	4344	0.466144	4050	-16.1224	19.9087	-0.809813	0.418048	-0.0406763	0.0502292	0.000148443	0.96	0.87	1.06
AA_B_67_31324536_exon2_CMY	4344	0.323416	2810	-14.8412	18.3631	-0.808206	0.418972	-0.0440125	0.0544571	0.000147854	0.96	0.86	1.06
AA_A_116_29911120_exon3_HNR	4344	0.0250085	217	4.94437	6.11825	0.808135	0.419013	0.132086	0.163446	0.000147828	1.14	0.83	1.57
AA_B_167_31323991_exon3_W	4344	0.847264	1327	11.483	14.2113	0.808019	0.41908	0.0568574	0.0703664	0.000147786	1.06	0.92	1.22
AA_B_167_31323991_exon3_GW	4344	0.847277	1327	11.4754	14.2115	0.807472	0.419395	0.0568181	0.0703654	0.000147586	1.06	0.92	1.21
AA_A_114_29911114_exon3_EPx	4344	0.0250159	217	4.93257	6.11697	0.806376	0.420026	0.131826	0.16348	0.000147185	1.14	0.83	1.57
AA_B_167_31323991_exon3_PS	4344	0.152634	1326	-11.4566	14.2133	-0.806045	0.420217	-0.0567106	0.0703566	0.000147065	0.94	0.82	1.08
AA_A_116_29911120_exon3_FH	4344	0.0249979	217	4.92373	6.11644	0.804998	0.420821	0.131612	0.163494	0.000146683	1.14	0.83	1.57
AA_A_116_29911120_exon3_FHS	4344	0.0249985	217	4.92369	6.11644	0.804992	0.420824	0.131611	0.163494	0.000146681	1.14	0.83	1.57
AA_A_114_29911114_exon3_E	4344	0.024972	217	4.92091	6.11656	0.804523	0.421095	0.131532	0.163491	0.00014651	1.14	0.83	1.57
AA_A_116_29911120_exon3_H	4344	0.024972	217	4.92091	6.11656	0.804523	0.421095	0.131532	0.163491	0.00014651	1.14	0.83	1.57
AA_A_116_29911120_exon3_HS	4344	0.0249726	217	4.92087	6.11655	0.804517	0.421099	0.131531	0.163491	0.000146507	1.14	0.83	1.57
AA_A_116_29911120_exon3_FHN	4344	0.025015	217	4.91291	6.11789	0.80304	0.421951	0.131261	0.163455	0.00014597	1.14	0.83	1.57
AA_B_45_31324602_exon2_ET	4344	0.622745	3278	15.6685	19.5188	0.802737	0.422127	0.0411262	0.0512325	0.00014586	1.04	0.94	1.15
AA_A_116_29911120_exon3_HN	4344	0.024989	217	4.91067	6.11801	0.802658	0.422172	0.131196	0.163452	0.000145831	1.14	0.83	1.57
AA_A_116_29911120_exon3_HNS	4344	0.0249895	217	4.91063	6.118	0.802652	0.422176	0.131195	0.163452	0.000145829	1.14	0.83	1.57
AA_A_116_29911120_exon3_FHV	4344	0.0250016	217	4.90686	6.11635	0.802253	0.422407	0.131165	0.163496	0.000145684	1.14	0.83	1.57
AA_A_116_29911120_exon3_HV	4344	0.0249756	217	4.90382	6.11647	0.80174	0.422703	0.131079	0.163493	0.000145498	1.14	0.83	1.57
AA_A_116_29911120_exon3_HSV	4344	0.0249762	217	4.90377	6.11646	0.801734	0.422707	0.131078	0.163493	0.000145496	1.14	0.83	1.57
AA_A_114_29911114_exon3_DEx	4344	0.0249968	217	4.90341	6.11673	0.80164	0.422761	0.131057	0.163486	0.000145462	1.14	0.83	1.57
AA_A_116_29911120_exon3_Hx	4344	0.0249956	217	4.90279	6.11675	0.801535	0.422822	0.131039	0.163485	0.000145423	1.14	0.83	1.57
AA_B_167_31323991_exon3_Sx	4344	0.152675	1326	-11.3899	14.2121	-0.801426	0.422885	-0.0563905	0.0703627	0.000145384	0.95	0.82	1.08
AA_A_116_29911120_exon3_FHx	4344	0.0250224	217	4.90158	6.11665	0.80135	0.422929	0.131011	0.163488	0.000145356	1.14	0.83	1.57
AA_DRB1_70_32551952_exon2_Rx	4344	0.0682921	593	7.9024	9.86342	0.801182	0.423026	0.0812276	0.101385	0.000145295	1.08	0.89	1.32
AA_A_114_29911114_exon3_Ex	4344	0.0249963	217	4.89991	6.11673	0.801067	0.423093	0.130963	0.163486	0.000145254	1.14	0.83	1.57
AA_A_116_29911120_exon3_HSx	4344	0.024997	217	4.89928	6.11672	0.800965	0.423152	0.130947	0.163486	0.000145217	1.14	0.83	1.57
AA_B_145_31324057_exon3_R	4344	0.973096	234	5.16886	6.45788	0.800396	0.423482	0.123941	0.15485	0.00014501	1.13	0.84	1.53
AA_A_116_29911120_exon3_HNV	4344	0.0249926	217	4.89402	6.11791	0.799949	0.423741	0.130755	0.163454	0.000144848	1.14	0.83	1.57
AA_A_152_29911228_exon3_AGW	4344	0.277725	2413	14.3151	17.9118	0.7992	0.424175	0.0446187	0.0558292	0.000144577	1.05	0.94	1.17
AA_A_116_29911120_exon3_HNx	4344	0.0250134	217	4.88872	6.11818	0.799048	0.424263	0.130602	0.163447	0.000144522	1.14	0.83	1.57
AA_A_116_29911120_exon3_HVx	4344	0.0250001	217	4.88247	6.11663	0.798228	0.424738	0.130501	0.163489	0.000144226	1.14	0.83	1.57
AA_B_-21_31324925_exon1_T	4344	0.675234	2822	-14.7244	18.4475	-0.798178	0.424767	-0.0432675	0.0542079	0.000144208	0.96	0.86	1.07
AA_B_-23_31324931_exon1_R	4344	0.675234	2822	-14.7244	18.4475	-0.798178	0.424767	-0.0432675	0.0542079	0.000144208	0.96	0.86	1.07
AA_DRB1_47_32552021_exon2_FT	4344	0.516938	4197	15.7715	19.7635	0.79801	0.424865	0.040378	0.0505983	0.000144147	1.04	0.94	1.15
AA_A_114_29911114_exon3_DEP	4344	0.0249956	217	4.87445	6.11632	0.796959	0.425475	0.130301	0.163497	0.000143768	1.14	0.83	1.57
AA_B_145_31324057_exon3_GL	4344	0.0268147	233	-5.14697	6.45839	-0.796943	0.425484	-0.123397	0.154837	0.000143762	0.88	0.65	1.2
AA_A_116_29911120_exon3_FHR	4344	0.02502	217	4.87403	6.11623	0.796902	0.425508	0.130293	0.163499	0.000143747	1.14	0.83	1.57
AA_A_116_29911120_exon3_HRS	4344	0.0249948	217	4.87303	6.11634	0.796723	0.425612	0.130261	0.163496	0.000143682	1.14	0.83	1.57
AA_A_116_29911120_exon3_HR	4344	0.0249941	217	4.87263	6.11635	0.796656	0.425651	0.13025	0.163496	0.000143658	1.14	0.83	1.57
AA_DRB1_13_32552123_exon2_FHY	4344	0.400556	3480	-15.4371	19.3793	-0.796575	0.425698	-0.0411045	0.0516015	0.000143629	0.96	0.87	1.06
AA_A_116_29911120_exon3_DNY	4344	0.974897	218	-4.86996	6.11736	-0.796088	0.425981	-0.130136	0.163469	0.000143454	0.88	0.64	1.21
AA_A_114_29911114_exon3_HQR	4344	0.974921	218	-4.86949	6.11745	-0.795999	0.426032	-0.130119	0.163467	0.000143422	0.88	0.64	1.21
AA_DRB1_13_32552123_exon2_GRS	4344	0.599391	3480	15.4101	19.3806	0.79513	0.426538	0.0410271	0.051598	0.000143109	1.04	0.94	1.15
AA_DRB1_11_32552129_exon2_PS	4344	0.599376	3481	15.3936	19.3803	0.794289	0.427027	0.0409844	0.0515988	0.000142806	1.04	0.94	1.15
AA_A_116_29911120_exon3_HRV	4344	0.0249978	217	4.85597	6.11625	0.793946	0.427227	0.129809	0.163499	0.000142683	1.14	0.83	1.57
AA_A_116_29911120_exon3_DFY	4344	0.974906	218	-4.85492	6.11885	-0.793438	0.427523	-0.129671	0.163429	0.0001425	0.88	0.64	1.21
AA_A_116_29911120_exon3_HRx	4344	0.0250184	217	4.85046	6.11652	0.793011	0.427772	0.129651	0.163492	0.000142347	1.14	0.83	1.57
AA_C_9_31239621_exon2_DF	4344	0.46358	4028	-15.9107	20.0684	-0.792823	0.427881	-0.0395061	0.0498297	0.00014228	0.96	0.87	1.06
AA_DRB1_70_32551952_exon2_DQ	4344	0.931372	596	-7.81443	9.88438	-0.790584	0.429187	-0.0799832	0.10117	0.000141477	0.92	0.76	1.13
AA_B_156_31324024_exon3_D	4344	0.245295	2131	-13.5811	17.1974	-0.78972	0.429692	-0.0459208	0.0581483	0.000141168	0.96	0.85	1.07
AA_A_116_29911120_exon3_DRY	4344	0.9749	218	-4.82747	6.11854	-0.788992	0.430117	-0.128951	0.163438	0.000140908	0.88	0.64	1.21
AA_B_156_31324024_exon3_Dx	4344	0.245348	2132	-13.515	17.201	-0.78571	0.432038	-0.045678	0.058136	0.000139738	0.96	0.85	1.07
AA_A_77_29910762_exon2_N	4344	0.373228	3243	15.2237	19.3792	0.785573	0.432118	0.040537	0.0516018	0.000139689	1.04	0.94	1.15
AA_C_99_31239105_exon3_FW	4344	0.121705	1057	10.2205	13.026	0.784626	0.432673	0.0602356	0.0767697	0.000139353	1.06	0.91	1.23
AA_A_184_29911903_exon4_P	4344	0.57326	3708	15.4321	19.6735	0.784412	0.432798	0.0398716	0.0508299	0.000139277	1.04	0.94	1.15
AA_A_116_29911120_exon3_DYx	4344	0.974898	218	-4.77988	6.11802	-0.781279	0.434639	-0.127701	0.163451	0.000138166	0.88	0.64	1.21
AA_B_97_31324201_exon3_T	4344	0.14133	1228	-10.686	13.6931	-0.780391	0.435161	-0.0569914	0.0730293	0.000137852	0.94	0.82	1.09
AA_A_116_29911120_exon3_DVY	4344	0.974878	218	-4.77466	6.1183	-0.78039	0.435162	-0.12755	0.163444	0.000137852	0.88	0.64	1.21
AA_B_156_31324024_exon3_DG	4344	0.245395	2132	-13.4023	17.2035	-0.779045	0.435953	-0.0452841	0.0581278	0.000137377	0.96	0.85	1.07
AA_A_77_29910762_exon2_DS	4344	0.62667	3243	-15.0927	19.3783	-0.778844	0.436071	-0.0401916	0.0516042	0.000137306	0.96	0.87	1.06
AA_A_116_29911120_exon3_DSY	4344	0.974876	218	-4.76068	6.11824	-0.778112	0.436503	-0.127179	0.163446	0.000137048	0.88	0.64	1.21
AA_A_116_29911120_exon3_DY	4344	0.974875	218	-4.75796	6.11821	-0.777673	0.436762	-0.127108	0.163447	0.000136894	0.88	0.64	1.21
AA_B_97_31324201_exon3_CT	4344	0.141372	1228	-10.6155	13.692	-0.775302	0.438161	-0.0566243	0.0730351	0.00013606	0.94	0.82	1.09
AA_B_156_31324024_exon3_DGx	4344	0.245447	2132	-13.3361	17.2071	-0.775035	0.438319	-0.0450415	0.0581155	0.000135966	0.96	0.85	1.07
AA_B_143_31324063_exon3_T	4344	0.955627	386	6.49553	8.39838	0.773426	0.43927	0.0920922	0.119071	0.000135403	1.1	0.87	1.38
AA_DRB1_37_32552051_exon2_NPY	4344	0.513161	4230	15.4489	20.0426	0.770803	0.440824	0.0384582	0.0498937	0.000134486	1.04	0.94	1.15
AA_A_152_29911228_exon3_W	4344	0.0147901	128	3.64479	4.73947	0.769029	0.441876	0.162261	0.210994	0.000133868	1.18	0.78	1.78
AA_DRB1_85_32551907_exon2_Vx	4344	0.971859	244	4.83813	6.29217	0.768912	0.441945	0.122201	0.158928	0.000133827	1.13	0.83	1.54
AA_A_152_29911228_exon3_Wx	4344	0.0148135	129	3.6248	4.73997	0.76473	0.444432	0.161337	0.210972	0.000132375	1.18	0.78	1.78
AA_A_294_29912335_exon5_L	4344	0.528143	4099	15.2005	19.958	0.761626	0.446284	0.0381614	0.0501052	0.000131302	1.04	0.94	1.15
AA_A_184_29911903_exon4_AR	4344	0.424154	3685	-14.948	19.6621	-0.760245	0.447108	-0.0386656	0.0508593	0.000130827	0.96	0.87	1.06
AA_A_152_29911228_exon3_GW	4344	0.014812	129	3.59617	4.73934	0.758792	0.447977	0.160105	0.211	0.000130327	1.17	0.78	1.77
AA_A_77_29910762_exon2_Nx	4344	0.372898	3240	14.6972	19.3708	0.758731	0.448014	0.0391689	0.0516242	0.000130306	1.04	0.94	1.15
AA_C_99_31239105_exon3_CSY	4344	0.878213	1058	-9.88023	13.0297	-0.758284	0.448281	-0.0581965	0.0767476	0.000130153	0.94	0.81	1.1
AA_DRB1_37_32552051_exon2_NY	4344	0.513055	4231	15.1986	20.0443	0.75825	0.448302	0.0378286	0.0498894	0.000130141	1.04	0.94	1.15
AA_A_77_29910762_exon2_NP	4344	0.3729	3240	14.6616	19.3713	0.756875	0.449124	0.0390721	0.0516229	0.00012967	1.04	0.94	1.15
AA_A_9_29910558_exon2_S	4344	0.130308	1132	-10.048	13.294	-0.755832	0.44975	-0.0568552	0.075222	0.000129312	0.94	0.82	1.09
AA_A_152_29911228_exon3_GWx	4344	0.014836	129	3.57382	4.73982	0.753998	0.45085	0.159077	0.210978	0.000128686	1.17	0.78	1.77
AA_B_-23_31324931_exon1_L	4344	0.322647	2803	13.8847	18.4316	0.753309	0.451264	0.0408705	0.0542546	0.00012845	1.04	0.94	1.16
AA_A_245_29912086_exon4_A	4344	0.954882	392	-6.10691	8.17379	-0.747133	0.454983	-0.091406	0.122342	0.000126353	0.91	0.72	1.16
AA_DRB1_85_32551907_exon2_AW	4344	0.0278064	242	-4.69071	6.2811	-0.746798	0.455186	-0.118896	0.159208	0.00012624	0.89	0.65	1.21
AA_A_152_29911228_exon3_EW	4344	0.203199	1765	12.0826	16.2262	0.744633	0.456494	0.0458907	0.0616286	0.000125509	1.05	0.93	1.18
AA_B_-21_31324925_exon1_M	4344	0.322727	2804	13.7282	18.4441	0.744313	0.456687	0.0403551	0.0542179	0.000125401	1.04	0.94	1.16
AA_A_152_29911228_exon3_EWx	4344	0.203222	1766	12.0609	16.2263	0.74329	0.457306	0.0458077	0.0616283	0.000125056	1.05	0.93	1.18
AA_A_62_29910717_exon2_GL	4344	0.291725	2535	-13.2632	17.8699	-0.742212	0.457959	-0.0415343	0.0559601	0.000124694	0.96	0.86	1.07
AA_A_161_29911255_exon3_Dx	4344	0.133793	1162	10.1766	13.7202	0.741723	0.458255	0.0540607	0.0728853	0.00012453	1.06	0.92	1.22
AA_A_152_29911228_exon3_EGW	4344	0.203221	1766	12.0339	16.2253	0.741674	0.458285	0.045711	0.0616322	0.000124513	1.05	0.93	1.18
AA_A_62_29910717_exon2_EQR	4344	0.708095	2536	13.2387	17.8724	0.740737	0.458853	0.0414459	0.0559523	0.000124199	1.04	0.93	1.16
AA_DRB1_38_32552048_exon2_CV	4344	0.962252	328	5.24606	7.08802	0.74013	0.459221	0.10442	0.141083	0.000123996	1.11	0.84	1.46
AA_A_161_29911255_exon3_DG	4344	0.133792	1162	10.1534	13.7194	0.740077	0.459253	0.053944	0.0728897	0.000123978	1.06	0.91	1.22
AA_DRB1_30_32552072_exon2_GR	4344	0.024292	211	-4.50571	6.08967	-0.739894	0.459364	-0.1215	0.164213	0.000123916	0.89	0.64	1.22
AA_A_184_29911903_exon4_A	4344	0.423914	3683	-14.5491	19.6692	-0.739686	0.45949	-0.0376063	0.0508408	0.000123847	0.96	0.87	1.06
AA_DRB1_30_32552072_exon2_FGR	4344	0.0242966	211	-4.49728	6.08967	-0.73851	0.460204	-0.121273	0.164213	0.000123453	0.89	0.64	1.22
AA_A_152_29911228_exon3_ARV	4344	0.796697	1766	-11.9398	16.2243	-0.735919	0.46178	-0.0453591	0.061636	0.000122588	0.96	0.85	1.08
AA_C_116_31239054_exon3_LS	4344	0.611845	3372	14.2635	19.4001	0.735231	0.462199	0.0378983	0.0515461	0.000122359	1.04	0.94	1.15
AA_A_161_29911255_exon3_E	4344	0.86613	1163	-10.0641	13.7192	-0.73358	0.463205	-0.0534713	0.0728908	0.000121811	0.95	0.82	1.09
AA_DPB1_84_33048691_exon2_V	4344	0.0113932	99	3.02343	4.13837	0.730586	0.465032	0.17654	0.241641	0.000120818	1.19	0.74	1.92
AA_DQA1_207_32610470_exon4_M	4344	0.200116	1739	-11.4128	15.6908	-0.727352	0.46701	-0.0463552	0.0637314	0.000119751	0.95	0.84	1.08
AA_DQA1_207_32610470_exon4_V	4344	0.799867	1739	11.41	15.6905	0.727192	0.467108	0.0463461	0.063733	0.000119698	1.05	0.92	1.19
AA_B_45_31324602_exon2_KM	4344	0.376666	3272	-14.1776	19.5085	-0.726739	0.467386	-0.0372524	0.0512596	0.000119549	0.96	0.87	1.07
AA_DQB1_57_32632681_exon2_AD	4344	0.829109	1485	11.0001	15.1526	0.725955	0.467867	0.0479095	0.0659952	0.000119291	1.05	0.92	1.19
AA_B_12_31324701_exon2	4344	0.308466	2680	-13.2911	18.3815	-0.723072	0.469636	-0.039337	0.0544026	0.000118346	0.96	0.86	1.07
AA_DPB1_76_33048667_exon2_V	4344	0.202457	1759	11.7342	16.2626	0.721548	0.470573	0.0443685	0.0614907	0.000117847	1.05	0.93	1.18
AA_B_41_31324614_exon2	4344	0.276344	2401	-13.0118	18.0333	-0.721546	0.470574	-0.0400119	0.0554531	0.000117847	0.96	0.86	1.07
AA_DQB1_57_32632681_exon2_S	4344	0.0226522	197	4.29075	6.01009	0.713925	0.475274	0.118788	0.166387	0.00011537	1.13	0.81	1.56
AA_A_152_29911228_exon3_AR	4344	0.27382	2379	12.6875	17.8542	0.710618	0.477321	0.0398012	0.0560093	0.000114304	1.04	0.93	1.16
AA_A_207_29911972_exon4_G	4344	0.528341	4098	14.1744	19.9661	0.709922	0.477752	0.0355564	0.0500848	0.00011408	1.04	0.94	1.14
AA_A_152_29911228_exon3_ARx	4344	0.273843	2379	12.6609	17.8536	0.709152	0.47823	0.0397204	0.0560112	0.000113833	1.04	0.93	1.16
AA_A_152_29911228_exon3_AGR	4344	0.273842	2379	12.6397	17.8541	0.707941	0.478982	0.0396514	0.0560094	0.000113445	1.04	0.93	1.16
AA_DRB1_47_32552021_exon2_F	4344	0.51602	4205	13.9779	19.7661	0.707167	0.479462	0.0357768	0.0505917	0.000113197	1.04	0.94	1.14
AA_DRB1_38_32552048_exon2_V	4344	0.962145	329	4.99532	7.08893	0.704664	0.481019	0.0994034	0.141065	0.000112397	1.1	0.84	1.46
AA_DRB1_13_32552123_exon2_HRY	4344	0.473553	4114	-14.1516	20.1271	-0.703114	0.481985	-0.0349337	0.0496843	0.000111903	0.97	0.88	1.06
AA_A_152_29911228_exon3_EVW	4344	0.726078	2380	-12.5458	17.8541	-0.702684	0.482253	-0.0393571	0.0560096	0.000111766	0.96	0.86	1.07
AA_DRB1_13_32552123_exon2_FGS	4344	0.526404	4115	14.1286	20.1279	0.701942	0.482715	0.034874	0.0496822	0.00011153	1.04	0.94	1.14
AA_C_116_31239054_exon3_Yx	4344	0.132865	1154	-9.58842	13.6802	-0.7009	0.483365	-0.0512348	0.0730986	0.000111199	0.95	0.82	1.1
AA_B_24_31324665_exon2_S	4344	0.383951	3336	13.5139	19.2894	0.700585	0.483562	0.0363196	0.0518419	0.000111099	1.04	0.94	1.15
AA_DRB1_30_32552072_exon2_AGR	4344	0.0243978	212	-4.25395	6.09092	-0.698408	0.484922	-0.114664	0.164179	0.00011041	0.89	0.65	1.23
AA_A_193_29911930_exon4_Px	4344	0.53086	4076	13.9232	19.9494	0.697925	0.485224	0.0349847	0.0501267	0.000110257	1.04	0.94	1.14
AA_DRB1_11_32552129_exon2_DPS	4344	0.608254	3403	13.4139	19.2458	0.696978	0.485817	0.0362146	0.0519595	0.000109958	1.04	0.94	1.15
AA_A_193_29911930_exon4_AH	4344	0.469062	4075	-13.8945	19.9492	-0.696497	0.486117	-0.0349136	0.0501274	0.000109807	0.97	0.88	1.07
AA_DPB1_9_33048466_exon2_Y	4344	0.237706	2065	11.7002	16.8427	0.694677	0.487258	0.041245	0.0593729	0.000109233	1.04	0.93	1.17
AA_DRB1_16_32552114_exon2_HI	4344	0.950762	428	5.94047	8.55281	0.694563	0.487329	0.0812087	0.116921	0.000109198	1.08	0.86	1.36
AA_A_298_29912347_exon5_F	4344	0.120206	1044	9.14643	13.2029	0.69276	0.48846	0.0524703	0.075741	0.000108631	1.05	0.91	1.22
AA_A_307_29912374_exon5_R	4344	0.120206	1044	9.14643	13.2029	0.69276	0.48846	0.0524703	0.075741	0.000108631	1.05	0.91	1.22
AA_DPB1_76_33048667_exon2_M	4344	0.765349	2039	-11.7952	17.0565	-0.691535	0.489229	-0.0405437	0.0586286	0.000108248	0.96	0.86	1.08
AA_A_184_29911903_exon4_Ax	4344	0.42623	3703	-13.5559	19.6646	-0.689357	0.490599	-0.0350558	0.0508529	0.000107567	0.97	0.87	1.07
AA_A_62_29910717_exon2_GR	4344	0.368987	3206	-13.1552	19.097	-0.688864	0.490909	-0.0360719	0.0523643	0.000107413	0.96	0.87	1.07
AA_A_62_29910717_exon2_ELQ	4344	0.630834	3207	13.1197	19.1028	0.686793	0.492213	0.0359525	0.0523484	0.000106768	1.04	0.94	1.15
AA_C_116_31239054_exon3_FY	4344	0.387939	3370	-13.3007	19.3954	-0.685765	0.492861	-0.035357	0.0515586	0.000106449	0.97	0.87	1.07
AA_A_90_29910801_exon2_A	4344	0.67814	2796	-12.6886	18.5496	-0.684036	0.493952	-0.036876	0.0539094	0.000105913	0.96	0.87	1.07
AA_A_253_29912110_exon4_E	4344	0.528145	4099	13.6403	19.977	0.682798	0.494734	0.0341792	0.0500575	0.00010553	1.03	0.94	1.14
AA_A_-11_29910371_exon1_L	4344	0.1203	1045	9.01909	13.2105	0.68272	0.494784	0.05168	0.0756972	0.000105505	1.05	0.91	1.22
AA_A_90_29910801_exon2_DT	4344	0.321642	2794	12.6609	18.5519	0.682458	0.49495	0.0367863	0.0539027	0.000105424	1.04	0.93	1.15
AA_A_294_29912335_exon5_F	4344	0.467908	4065	-13.5938	19.9225	-0.682336	0.495026	-0.0342495	0.0501945	0.000105387	0.97	0.88	1.07
AA_B_95_31324207_exon3_I	4344	0.318124	2764	-12.846	18.832	-0.682137	0.495153	-0.0362222	0.0531011	0.000105325	0.96	0.87	1.07
AA_A_90_29910801_exon2_D	4344	0.321618	2794	12.6367	18.5524	0.681138	0.495784	0.0367143	0.0539014	0.000105017	1.04	0.93	1.15
AA_A_161_29911255_exon3_D	4344	0.133422	1159	9.31618	13.6852	0.680747	0.496032	0.0497432	0.0730715	0.000104897	1.05	0.91	1.21
AA_B_97_31324201_exon3_CNW	4344	0.067831	589	6.81551	10.0172	0.68038	0.496264	0.0679211	0.0998282	0.000104783	1.07	0.88	1.3
AA_A_90_29910801_exon2_Dx	4344	0.321639	2794	12.6205	18.5518	0.680286	0.496323	0.0366695	0.0539031	0.000104755	1.04	0.93	1.15
AA_B_67_31324536_exon2_FY	4344	0.433351	3765	13.5336	19.9065	0.679859	0.496593	0.0341527	0.0502349	0.000104623	1.03	0.94	1.14
AA_B_95_31324207_exon3_IR	4344	0.318167	2764	-12.779	18.8318	-0.678583	0.497402	-0.0360338	0.0531016	0.000104231	0.96	0.87	1.07
AA_A_90_29910801_exon2_DR	4344	0.321642	2794	12.5851	18.5521	0.678361	0.497543	0.0365651	0.0539021	0.000104163	1.04	0.93	1.15
AA_A_90_29910801_exon2_AR	4344	0.678279	2795	-12.5819	18.5518	-0.678203	0.497643	-0.0365572	0.0539031	0.000104114	0.96	0.87	1.07
AA_A_194_29911933_exon4_Ix	4344	0.531099	4074	13.5251	19.9585	0.677665	0.497984	0.0339538	0.0501041	0.000103949	1.03	0.94	1.14
AA_B_67_31324536_exon2_CMS	4344	0.566561	3766	-13.4862	19.9084	-0.67741	0.498146	-0.0340263	0.05023	0.000103871	0.97	0.88	1.07
AA_A_90_29910801_exon2_Ax	4344	0.678276	2795	-12.5437	18.5521	-0.676132	0.498957	-0.0364451	0.0539023	0.000103479	0.96	0.87	1.07
AA_A_193_29911930_exon4_A	4344	0.468823	4073	-13.4924	19.9582	-0.676035	0.499018	-0.0338726	0.0501047	0.000103449	0.97	0.88	1.07
AA_A_194_29911933_exon4_V	4344	0.468823	4073	-13.4924	19.9582	-0.676035	0.499018	-0.0338726	0.0501047	0.000103449	0.97	0.88	1.07
AA_A_253_29912110_exon4_EK	4344	0.528935	4093	13.4662	19.9412	0.675297	0.499487	0.0338644	0.0501474	0.000103224	1.03	0.94	1.14
AA_A_253_29912110_exon4_Q	4344	0.468746	4072	-13.4689	19.9568	-0.674901	0.499738	-0.0338181	0.0501082	0.000103103	0.97	0.88	1.07
AA_A_193_29911930_exon4_AC	4344	0.468843	4073	-13.459	19.9587	-0.674343	0.500094	-0.0337869	0.0501035	0.000102932	0.97	0.88	1.07
AA_A_90_29910801_exon2_AT	4344	0.67828	2795	-12.5048	18.552	-0.674042	0.500285	-0.0363326	0.0539026	0.00010284	0.96	0.87	1.07
AA_B_97_31324201_exon3_NW	4344	0.0677892	589	6.74818	10.0178	0.673616	0.500555	0.0672416	0.0998219	0.00010271	1.07	0.88	1.3
AA_C_177_31238871_exon3_E	4344	0.862476	1195	9.20645	13.7181	0.671117	0.502146	0.0489219	0.0728963	0.00010195	1.05	0.91	1.21
AA_DRB1_112_32549599_exon3_H	4344	0.952938	409	-4.80427	7.20344	-0.666941	0.50481	-0.0925865	0.138823	0.000100685	0.91	0.69	1.2
AA_A_194_29911933_exon4_IL	4344	0.528999	4092	13.0894	19.9424	0.656362	0.511591	0.0329129	0.0501444	9.75162e-05	1.03	0.94	1.14
AA_A_193_29911930_exon4_Ax	4344	0.470777	4090	-13.0315	19.949	-0.653239	0.513602	-0.0327454	0.0501278	9.65903e-05	0.97	0.88	1.07
AA_DQB1_70_32632642_exon2_R	4344	0.611344	3377	-12.933	19.8061	-0.652978	0.51377	-0.0329685	0.0504895	9.65132e-05	0.97	0.88	1.07
AA_A_193_29911930_exon4_CP	4344	0.528729	4094	12.9592	19.9505	0.649567	0.515972	0.0325589	0.0501241	9.55075e-05	1.03	0.94	1.14
AA_A_193_29911930_exon4_P	4344	0.528709	4095	12.926	19.951	0.647889	0.517057	0.032474	0.0501228	9.50147e-05	1.03	0.94	1.14
AA_DQB1_126_32629585_exon3_Q	4344	0.976661	203	-3.92011	6.05201	-0.647738	0.517154	-0.107029	0.165234	9.49704e-05	0.9	0.65	1.24
AA_DQB1_126_32629585_exon3_H	4344	0.0233305	203	3.91355	6.05209	0.646645	0.517862	0.106847	0.165232	9.46502e-05	1.11	0.8	1.54
AA_B_67_31324536_exon2_CY	4344	0.262284	2279	-11.0556	17.1201	-0.645768	0.51843	-0.0377198	0.0584108	9.43935e-05	0.96	0.86	1.08
AA_A_152_29911228_exon3_AGx	4344	0.263224	2287	11.3823	17.6277	0.645706	0.51847	0.0366302	0.0567289	9.43755e-05	1.04	0.93	1.16
AA_A_152_29911228_exon3_EGR	4344	0.199339	1732	10.3595	16.0796	0.644265	0.519404	0.0400672	0.0621905	9.39547e-05	1.04	0.92	1.18
AA_DRB1_13_32552123_exon2_HLY	4344	0.285533	2481	11.6123	18.032	0.64398	0.519589	0.0357131	0.0554569	9.38715e-05	1.04	0.93	1.16
AA_A_253_29912110_exon4_Ex	4344	0.530844	4076	12.8444	19.9687	0.643228	0.520076	0.0322118	0.0500784	9.36526e-05	1.03	0.94	1.14
AA_DRB1_13_32552123_exon2_HY	4344	0.285506	2480	11.5906	18.0306	0.642831	0.520334	0.0356522	0.0554612	9.3537e-05	1.04	0.93	1.16
AA_B_67_31324536_exon2_CRY	4344	0.262326	2279	-10.988	17.1186	-0.641872	0.520956	-0.0374956	0.058416	9.32582e-05	0.96	0.86	1.08
AA_A_207_29911972_exon4_S	4344	0.469174	4076	-12.7989	19.9703	-0.640898	0.521589	-0.0320926	0.0500744	9.29752e-05	0.97	0.88	1.07
AA_DRB1_37_32552051_exon2_FS	4344	0.464499	4036	-12.7145	19.8796	-0.639577	0.522448	-0.0321726	0.0503029	9.25924e-05	0.97	0.88	1.07
AA_A_152_29911228_exon3_AVW	4344	0.800579	1733	-10.2744	16.0787	-0.639007	0.522818	-0.0397425	0.0621941	9.24275e-05	0.96	0.85	1.09
AA_C_116_31239054_exon3_Y	4344	0.132694	1153	-8.70763	13.6753	-0.636742	0.524293	-0.0465616	0.0731247	9.17734e-05	0.95	0.83	1.1
AA_C_9_31239621_exon2_DS	4344	0.549605	3913	12.8492	20.2061	0.635908	0.524836	0.031471	0.0494899	9.1533e-05	1.03	0.94	1.14
AA_A_152_29911228_exon3_AG	4344	0.263289	2287	11.2059	17.631	0.63558	0.52505	0.036049	0.0567182	9.14388e-05	1.04	0.93	1.16
AA_B_67_31324536_exon2_S	4344	0.405008	3519	-12.3329	19.4083	-0.635445	0.525138	-0.0327408	0.0515242	9.13998e-05	0.97	0.87	1.07
AA_A_152_29911228_exon3_ERx	4344	0.199428	1733	10.1875	16.0802	0.633544	0.526378	0.0393989	0.0621881	9.08539e-05	1.04	0.92	1.18
AA_A_307_29912374_exon5_M	4344	0.875963	1078	-8.38244	13.2545	-0.632423	0.52711	-0.047714	0.0754462	9.05327e-05	0.95	0.82	1.11
AA_B_67_31324536_exon2_RS	4344	0.405052	3519	-12.2599	19.406	-0.631757	0.527546	-0.0325547	0.0515305	9.03419e-05	0.97	0.87	1.07
AA_DQB1_70_32632642_exon2_G	4344	0.367661	3194	12.3645	19.573	0.631712	0.527575	0.0322747	0.0510908	9.03292e-05	1.03	0.93	1.14
AA_B_194_31323336_exon4_I	4344	0.820544	1559	-9.354	14.8305	-0.630728	0.528218	-0.0425292	0.0674287	9.00479e-05	0.96	0.84	1.09
AA_DRB1_85_32551907_exon2_AL	4344	0.0274162	238	-3.95058	6.26502	-0.630577	0.528317	-0.10065	0.159616	9.00049e-05	0.9	0.66	1.24
AA_A_299_29912350_exon5_A	4344	0.17484	1519	9.7423	15.4935	0.628801	0.529479	0.0405849	0.0645433	8.94985e-05	1.04	0.92	1.18
AA_A_194_29911933_exon4_I	4344	0.528784	4094	12.5248	19.9538	0.627691	0.530206	0.0314572	0.0501157	8.91828e-05	1.03	0.94	1.14
AA_A_193_29911930_exon4_HP	4344	0.52895	4092	12.5277	19.9601	0.627639	0.53024	0.0314447	0.0501	8.91681e-05	1.03	0.94	1.14
AA_C_177_31238871_exon3_Ex	4344	0.86262	1194	8.59082	13.7162	0.626326	0.531101	0.0456632	0.0729065	8.87954e-05	1.05	0.91	1.21
AA_DRB1_37_32552051_exon2_FPS	4344	0.464602	4036	-12.4439	19.8819	-0.625893	0.531385	-0.0314806	0.050297	8.86728e-05	0.97	0.88	1.07
AA_C_177_31238871_exon3_ER	4344	0.862552	1194	8.58081	13.7239	0.625245	0.53181	0.0455588	0.0728655	8.84892e-05	1.05	0.91	1.21
AA_DRB1_16_32552114_exon2_Y	4344	0.048946	425	-5.32484	8.53923	-0.623574	0.532907	-0.0730246	0.117107	8.80168e-05	0.93	0.74	1.17
AA_DRB1_13_32552123_exon2_G	4344	0.048946	425	-5.32484	8.53923	-0.623574	0.532907	-0.0730246	0.117107	8.80168e-05	0.93	0.74	1.17
AA_A_-11_29910371_exon1_S	4344	0.876537	1073	-8.25259	13.2643	-0.622163	0.533834	-0.0469049	0.0753901	8.7619e-05	0.95	0.82	1.11
AA_DRB1_30_32552072_exon2_GHR	4344	0.0451181	392	-4.88377	7.87045	-0.62052	0.534916	-0.0788417	0.127057	8.71567e-05	0.92	0.72	1.19
AA_DRB1_74_32551940_exon2_Ex	4344	0.0700703	609	6.121	9.87236	0.620014	0.535249	0.062803	0.101293	8.70147e-05	1.06	0.87	1.3
AA_DRB1_13_32552123_exon2_GL	4344	0.0489809	426	-5.29358	8.53903	-0.619928	0.535305	-0.0725994	0.117109	8.69906e-05	0.93	0.74	1.17
AA_A_152_29911228_exon3_Ax	4344	0.262832	2283	10.9002	17.6197	0.618636	0.536156	0.0351104	0.0567545	8.66282e-05	1.04	0.93	1.16
AA_B_9_31324710_exon2_Y	4344	0.683622	2749	-11.5782	18.7589	-0.617213	0.537094	-0.0329024	0.0533081	8.62303e-05	0.97	0.87	1.07
AA_DQB1_224_32628775_exon4_R	4344	0.16736	1454	-9.421	15.2784	-0.616623	0.537483	-0.0403592	0.065452	8.60655e-05	0.96	0.84	1.09
AA_DQB1_125_32629588_exon3_S	4344	0.16736	1454	-9.421	15.2784	-0.616623	0.537483	-0.0403592	0.065452	8.60655e-05	0.96	0.84	1.09
AA_DQB1_116_32629615_exon3_I	4344	0.16736	1454	-9.421	15.2784	-0.616623	0.537483	-0.0403592	0.065452	8.60655e-05	0.96	0.84	1.09
AA_DQB1_224_32628775_exon4_Q	4344	0.832626	1454	9.41301	15.2784	0.616099	0.537829	0.0403248	0.0654519	8.59191e-05	1.04	0.92	1.18
AA_DQB1_125_32629588_exon3_AG	4344	0.832626	1454	9.41301	15.2784	0.616099	0.537829	0.0403248	0.0654519	8.59191e-05	1.04	0.92	1.18
AA_DQB1_116_32629615_exon3_V	4344	0.832626	1454	9.41301	15.2784	0.616099	0.537829	0.0403248	0.0654519	8.59191e-05	1.04	0.92	1.18
AA_B_163_31324003_exon3_AL	4344	0.463623	4028	12.0613	19.6492	0.613829	0.539328	0.0312394	0.0508926	8.52872e-05	1.03	0.93	1.14
AA_DRB1_166_32549437_exon3_R	4344	0.964549	308	3.64875	5.95108	0.613123	0.539795	0.103027	0.168037	8.50912e-05	1.11	0.8	1.54
AA_B_163_31324003_exon3_ET	4344	0.53628	4029	-12.0419	19.6465	-0.61293	0.539923	-0.031198	0.0508998	8.50376e-05	0.97	0.88	1.07
AA_B_163_31324003_exon3_Lx	4344	0.463572	4028	11.9505	19.6423	0.608408	0.542917	0.0309744	0.0509106	8.37874e-05	1.03	0.93	1.14
AA_A_246_29912089_exon4_S	4344	0.174981	1520	9.42135	15.5149	0.607245	0.543688	0.0391395	0.0644542	8.34676e-05	1.04	0.92	1.18
AA_A_163_29911261_exon3_ER	4344	0.318616	2768	11.1882	18.4435	0.606624	0.544101	0.032891	0.0542198	8.32968e-05	1.03	0.93	1.15
AA_A_9_29910558_exon2_Y	4344	0.193159	1678	9.34467	15.4437	0.60508	0.545126	0.0391798	0.0647514	8.28734e-05	1.04	0.92	1.18
AA_B_163_31324003_exon3_L	4344	0.463524	4027	11.8855	19.6436	0.605055	0.545142	0.0308017	0.0509072	8.28666e-05	1.03	0.93	1.14
AA_DQB1_86_32632594_exon2_A	4344	0.391495	3401	12.0369	19.9174	0.604342	0.545616	0.0303424	0.0502074	8.26713e-05	1.03	0.93	1.14
AA_DRB1_85_32551907_exon2_A	4344	0.02709	235	-3.77805	6.25373	-0.604127	0.545759	-0.0966027	0.159905	8.26126e-05	0.91	0.66	1.24
AA_A_152_29911228_exon3_ER	4344	0.199043	1729	9.67826	16.0798	0.601891	0.547247	0.0374316	0.06219	8.20021e-05	1.04	0.92	1.17
AA_A_163_29911261_exon3_TV	4344	0.681303	2769	-11.0963	18.4433	-0.601645	0.54741	-0.0326214	0.0542203	8.19352e-05	0.97	0.87	1.08
AA_C_177_31238871_exon3_K	4344	0.137297	1193	-8.25005	13.715	-0.601534	0.547485	-0.0438594	0.0729127	8.19048e-05	0.96	0.83	1.1
AA_A_163_29911261_exon3_Tx	4344	0.681304	2769	-11.0696	18.4436	-0.600185	0.548383	-0.0325416	0.0542193	8.15381e-05	0.97	0.87	1.08
AA_A_163_29911261_exon3_T	4344	0.681282	2769	-11.0476	18.4431	-0.599014	0.549164	-0.0324791	0.054221	8.122e-05	0.97	0.87	1.08
AA_A_156_29911240_exon3_Q	4344	0.170426	1481	8.83151	14.7871	0.597245	0.550344	0.0403896	0.0676266	8.0741e-05	1.04	0.91	1.19
AA_B_194_31323336_exon4_V	4344	0.177922	1546	8.83884	14.8249	0.596215	0.551032	0.0402171	0.067454	8.04628e-05	1.04	0.91	1.19
AA_A_156_29911240_exon3_EQ	4344	0.170448	1481	8.7822	14.7864	0.593936	0.552555	0.0401677	0.0676296	7.9849e-05	1.04	0.91	1.19
AA_B_131_31324099_exon3_R	4344	0.331929	2884	-11.1872	18.8502	-0.593478	0.552861	-0.0314838	0.0530497	7.97257e-05	0.97	0.87	1.08
AA_DRB1_16_32552114_exon2_HQ	4344	0.950932	426	5.06136	8.53932	0.592713	0.553373	0.0694098	0.117105	7.95203e-05	1.07	0.85	1.35
AA_C_194_31238233_exon4_Lx	4344	0.328547	2854	11.1321	18.8323	0.591119	0.554441	0.0313885	0.0531002	7.90931e-05	1.03	0.93	1.15
AA_C_184_31238263_exon4_Px	4344	0.328603	2855	11.1133	18.8349	0.590038	0.555165	0.0313269	0.053093	7.88042e-05	1.03	0.93	1.14
AA_C_305_31237779_exon5_A	4344	0.671317	2856	-11.0677	18.8341	-0.587642	0.556773	-0.031201	0.0530953	7.81655e-05	0.97	0.87	1.08
AA_C_307_31237773_exon5_V	4344	0.671317	2856	-11.0677	18.8341	-0.587642	0.556773	-0.031201	0.0530953	7.81655e-05	0.97	0.87	1.08
AA_C_285_31237839_exon5_LV	4344	0.671317	2856	-11.0677	18.8341	-0.587642	0.556773	-0.031201	0.0530953	7.81655e-05	0.97	0.87	1.08
AA_C_339_31237131_exon7_A	4344	0.671315	2856	-11.0636	18.834	-0.587425	0.556919	-0.0311896	0.0530954	7.81077e-05	0.97	0.87	1.08
AA_C_326_31237170_exon7_S	4344	0.671315	2856	-11.0636	18.834	-0.587425	0.556919	-0.0311896	0.0530954	7.81077e-05	0.97	0.87	1.08
AA_C_116_31239054_exon3_S	4344	0.576715	3678	11.654	19.846	0.587222	0.557055	0.0295889	0.050388	7.80537e-05	1.03	0.93	1.14
AA_C_194_31238233_exon4_PV	4344	0.671406	2855	-11.056	18.8321	-0.587083	0.557148	-0.0311746	0.0531009	7.80168e-05	0.97	0.87	1.08
AA_DRB1_30_32552072_exon2_CLY	4344	0.954751	393	4.62022	7.87058	0.587023	0.557188	0.0745845	0.127055	7.8001e-05	1.08	0.84	1.38
AA_C_194_31238233_exon4_V	4344	0.671342	2855	-11.0547	18.8351	-0.586921	0.557257	-0.0311611	0.0530925	7.79738e-05	0.97	0.87	1.08
AA_C_194_31238233_exon4_VX	4344	0.671343	2855	-11.0531	18.8351	-0.586835	0.557315	-0.0311565	0.0530924	7.79509e-05	0.97	0.87	1.08
AA_C_273_31237996_exon4_R	4344	0.671327	2856	-11.0447	18.8347	-0.586402	0.557605	-0.0311342	0.0530936	7.78361e-05	0.97	0.87	1.08
AA_C_261_31238032_exon4_V	4344	0.671327	2856	-11.0447	18.8347	-0.586402	0.557605	-0.0311342	0.0530936	7.78361e-05	0.97	0.87	1.08
AA_C_184_31238263_exon4_HR	4344	0.67135	2855	-11.0376	18.8346	-0.586025	0.557859	-0.0311143	0.0530937	7.7736e-05	0.97	0.87	1.08
AA_A_334_29913039_exon7_M	4344	0.174489	1516	9.04776	15.484	0.58433	0.558999	0.0377377	0.0645828	7.72868e-05	1.04	0.91	1.18
AA_B_180_31323952_exon3_Q	4344	0.690788	2686	10.7695	18.4572	0.583487	0.559565	0.031613	0.0541794	7.70641e-05	1.03	0.93	1.15
AA_B_177_31323961_exon3_E	4344	0.690788	2686	10.7695	18.4572	0.583487	0.559565	0.031613	0.0541794	7.70641e-05	1.03	0.93	1.15
AA_A_62_29910717_exon2_Q	4344	0.486225	4224	11.5409	19.7914	0.583126	0.559809	0.0294635	0.0505269	7.69686e-05	1.03	0.93	1.14
AA_B_180_31323952_exon3_EP	4344	0.309119	2686	-10.7555	18.4541	-0.582824	0.560012	-0.0315823	0.0541884	7.6889e-05	0.97	0.87	1.08
AA_B_177_31323961_exon3_DR	4344	0.309119	2686	-10.7555	18.4541	-0.582824	0.560012	-0.0315823	0.0541884	7.6889e-05	0.97	0.87	1.08
AA_B_180_31323952_exon3_E	4344	0.309118	2686	-10.7553	18.4542	-0.582814	0.560018	-0.0315817	0.0541883	7.68865e-05	0.97	0.87	1.08
AA_B_177_31323961_exon3_D	4344	0.309118	2686	-10.7553	18.4542	-0.582814	0.560018	-0.0315817	0.0541883	7.68865e-05	0.97	0.87	1.08
AA_A_62_29910717_exon2_Qx	4344	0.486245	4224	11.5225	19.7908	0.582213	0.560423	0.0294183	0.0505285	7.67278e-05	1.03	0.93	1.14
AA_B_45_31324602_exon2_GK	4344	0.249944	2172	-10.0626	17.3656	-0.579455	0.562282	-0.033368	0.0575853	7.60026e-05	0.97	0.86	1.08
AA_A_156_29911240_exon3_EQx	4344	0.170559	1482	8.56224	14.7895	0.578938	0.562631	0.0391451	0.0676153	7.58672e-05	1.04	0.91	1.19
AA_B_180_31323952_exon3_Ex	4344	0.309164	2686	-10.6852	18.4573	-0.578913	0.562648	-0.0313651	0.0541792	7.58607e-05	0.97	0.87	1.08
AA_B_177_31323961_exon3_Dx	4344	0.309164	2686	-10.6852	18.4573	-0.578913	0.562648	-0.0313651	0.0541792	7.58607e-05	0.97	0.87	1.08
AA_DQA1_34_32609180_exon2	4344	0.549788	3911	11.4818	19.8628	0.578057	0.563226	0.0291024	0.0503453	7.56363e-05	1.03	0.93	1.14
AA_DRB1_70_32551952_exon2_R	4344	0.0620677	539	5.55568	9.69348	0.573136	0.566553	0.0591259	0.103162	7.4354e-05	1.06	0.87	1.3
AA_B_156_31324024_exon3_DGL	4344	0.816279	1596	8.5498	15.0386	0.568522	0.56968	0.0378041	0.0664954	7.31618e-05	1.04	0.91	1.18
AA_C_156_31238934_exon3_LQW	4344	0.714129	2484	10.2931	18.1243	0.567917	0.570092	0.0313345	0.0551746	7.3006e-05	1.03	0.93	1.15
AA_B_156_31324024_exon3_RW	4344	0.183628	1595	-8.52747	15.0381	-0.567056	0.570676	-0.0377079	0.0664976	7.2785e-05	0.96	0.85	1.1
AA_DQB1_71_32632639_exon2_A	4344	0.166881	1450	-8.68856	15.3271	-0.566874	0.5708	-0.036985	0.0652438	7.27382e-05	0.96	0.85	1.1
AA_DQB1_14_32632810_exon2_L	4344	0.166881	1450	-8.68856	15.3271	-0.566874	0.5708	-0.036985	0.0652438	7.27382e-05	0.96	0.85	1.1
AA_DQB1_-5_32634302_exon1_S	4344	0.166881	1450	-8.68856	15.3271	-0.566874	0.5708	-0.036985	0.0652438	7.27382e-05	0.96	0.85	1.1
AA_DQB1_-9_32634314_exon1_I	4344	0.166881	1450	-8.68856	15.3271	-0.566874	0.5708	-0.036985	0.0652438	7.27382e-05	0.96	0.85	1.1
AA_DQB1_-27_32634368_exon1_S	4344	0.166881	1450	-8.68856	15.3271	-0.566874	0.5708	-0.036985	0.0652438	7.27382e-05	0.96	0.85	1.1
AA_DQB1_14_32632810_exon2_M	4344	0.833106	1450	8.68059	15.327	0.566358	0.571151	0.0369515	0.0652442	7.26058e-05	1.04	0.91	1.18
AA_DQB1_-5_32634302_exon1_LP	4344	0.833106	1450	8.68059	15.327	0.566358	0.571151	0.0369515	0.0652442	7.26058e-05	1.04	0.91	1.18
AA_DQB1_-9_32634314_exon1_M	4344	0.833106	1450	8.68059	15.327	0.566358	0.571151	0.0369515	0.0652442	7.26058e-05	1.04	0.91	1.18
AA_DQB1_-27_32634368_exon1_A	4344	0.833106	1450	8.68059	15.327	0.566358	0.571151	0.0369515	0.0652442	7.26058e-05	1.04	0.91	1.18
AA_C_156_31238934_exon3_DRx	4344	0.285826	2483	-10.2106	18.125	-0.563343	0.573201	-0.031081	0.0551725	7.18348e-05	0.97	0.87	1.08
AA_DQB1_26_32632774_exon2_FG	4344	0.188597	1639	-9.01981	16.0131	-0.563278	0.573245	-0.0351762	0.062449	7.18183e-05	0.97	0.85	1.09
AA_DQB1_26_32632774_exon2_G	4344	0.188597	1639	-9.01981	16.0131	-0.563278	0.573245	-0.0351762	0.062449	7.18183e-05	0.97	0.85	1.09
AA_DRB1_70_32551952_exon2_RT	4344	0.0623874	542	5.45746	9.71572	0.561715	0.57431	0.0578151	0.102926	7.14203e-05	1.06	0.87	1.3
AA_B_156_31324024_exon3_DLx	4344	0.816227	1597	8.43942	15.0383	0.561193	0.574666	0.0373175	0.0664967	7.12876e-05	1.04	0.91	1.18
AA_A_163_29911261_exon3_Rx	4344	0.31531	2739	10.248	18.3018	0.559943	0.575518	0.0305949	0.0546394	7.09704e-05	1.03	0.93	1.15
AA_B_156_31324024_exon3_DL	4344	0.816179	1597	8.37346	15.0386	0.556798	0.577666	0.0370246	0.0664956	7.01753e-05	1.04	0.91	1.18
AA_DRB1_74_32551940_exon2_EGx	4344	0.0702949	611	5.49305	9.87723	0.556132	0.57812	0.0563045	0.101243	7.00077e-05	1.06	0.87	1.29
AA_C_156_31238934_exon3_MQR	4344	0.315688	2743	10.3417	18.6929	0.553242	0.580097	0.0295964	0.0534963	6.9282e-05	1.03	0.93	1.14
AA_C_156_31238934_exon3_QR	4344	0.315688	2743	10.3417	18.6929	0.553242	0.580097	0.0295964	0.0534963	6.9282e-05	1.03	0.93	1.14
AA_C_156_31238934_exon3_CQR	4344	0.315688	2743	10.3412	18.6929	0.553216	0.580115	0.029595	0.0534963	6.92754e-05	1.03	0.93	1.14
AA_A_152_29911228_exon3_A	4344	0.263776	2292	9.75695	17.6884	0.551603	0.581221	0.0311845	0.0565343	6.88719e-05	1.03	0.92	1.15
AA_A_163_29911261_exon3_R	4344	0.315378	2740	10.0694	18.3055	0.550076	0.582267	0.0300498	0.0546284	6.84912e-05	1.03	0.93	1.15
AA_C_156_31238934_exon3_DMR	4344	0.285721	2482	-9.9666	18.1194	-0.55005	0.582285	-0.0303569	0.0551894	6.84848e-05	0.97	0.87	1.08
AA_A_156_29911240_exon3_Qx	4344	0.170178	1479	8.07742	14.7795	0.546529	0.584702	0.0369789	0.0676613	6.76108e-05	1.04	0.91	1.18
AA_DRB1_57_32551991_exon2_Sx	4344	0.0416026	361	4.13258	7.58469	0.544858	0.585851	0.0718366	0.131845	6.7198e-05	1.07	0.83	1.39
AA_C_194_31238233_exon4_LX	4344	0.326807	2839	10.2337	18.8048	0.544209	0.586298	0.0289399	0.053178	6.70379e-05	1.03	0.93	1.14
AA_C_194_31238233_exon4_L	4344	0.326806	2839	10.2323	18.8048	0.544133	0.58635	0.0289359	0.0531779	6.70193e-05	1.03	0.93	1.14
AA_C_194_31238233_exon4_LP	4344	0.326871	2840	10.2326	18.808	0.544057	0.586402	0.028927	0.053169	6.70005e-05	1.03	0.93	1.14
AA_C_339_31237131_exon7_T	4344	0.326807	2839	10.2281	18.8044	0.543919	0.586497	0.0289251	0.053179	6.69667e-05	1.03	0.93	1.14
AA_C_326_31237170_exon7_C	4344	0.326807	2839	10.2281	18.8044	0.543919	0.586497	0.0289251	0.053179	6.69667e-05	1.03	0.93	1.14
AA_C_307_31237773_exon5_M	4344	0.326807	2839	10.2281	18.8044	0.543919	0.586497	0.0289251	0.053179	6.69667e-05	1.03	0.93	1.14
AA_C_305_31237779_exon5_T	4344	0.326807	2839	10.2281	18.8044	0.543919	0.586497	0.0289251	0.053179	6.69667e-05	1.03	0.93	1.14
AA_C_285_31237839_exon5_M	4344	0.326807	2839	10.2281	18.8044	0.543919	0.586497	0.0289251	0.053179	6.69667e-05	1.03	0.93	1.14
AA_DRB1_74_32551940_exon2_EGL	4344	0.0874557	760	-6.06028	11.1525	-0.543401	0.586854	-0.0487247	0.0896661	6.68391e-05	0.95	0.8	1.14
AA_C_184_31238263_exon4_KP	4344	0.326863	2840	10.2149	18.8075	0.54313	0.587041	0.0288784	0.0531704	6.67723e-05	1.03	0.93	1.14
AA_C_273_31237996_exon4_S	4344	0.326862	2840	10.2135	18.8075	0.543054	0.587093	0.0288743	0.0531703	6.67537e-05	1.03	0.93	1.14
AA_C_261_31238032_exon4_M	4344	0.326862	2840	10.2135	18.8075	0.543054	0.587093	0.0288743	0.0531703	6.67537e-05	1.03	0.93	1.14
AA_C_184_31238263_exon4_P	4344	0.326862	2840	10.2135	18.8075	0.543054	0.587093	0.0288743	0.0531703	6.67537e-05	1.03	0.93	1.14
AA_C_116_31239054_exon3_Sx	4344	0.576885	3676	10.7734	19.8422	0.542956	0.58716	0.0273637	0.0503976	6.67296e-05	1.03	0.93	1.13
AA_C_194_31238233_exon4_Vx	4344	0.673082	2840	-10.1572	18.8079	-0.540052	0.589161	-0.0287141	0.0531692	6.60178e-05	0.97	0.88	1.08
AA_C_275_31237869_exon5_EG	4344	0.883456	1013	-6.81178	12.6361	-0.539071	0.589838	-0.042661	0.079138	6.5778e-05	0.96	0.82	1.12
AA_A_152_29911228_exon3_E	4344	0.188393	1637	8.44028	15.7804	0.53486	0.592747	0.033894	0.0633699	6.47544e-05	1.03	0.91	1.17
AA_DRB1_57_32551991_exon2_ADV	4344	0.958062	364	-4.05217	7.59082	-0.533825	0.593463	-0.0703251	0.131738	6.4504e-05	0.93	0.72	1.21
AA_A_152_29911228_exon3_Ex	4344	0.188417	1637	8.41646	15.7803	0.533354	0.593789	0.0337988	0.0633703	6.43902e-05	1.03	0.91	1.17
AA_A_152_29911228_exon3_Rx	4344	0.0109284	95	1.9471	3.65542	0.532662	0.594268	0.145718	0.273566	6.42233e-05	1.16	0.68	1.98
AA_A_152_29911228_exon3_EG	4344	0.188416	1637	8.39166	15.7795	0.531809	0.594859	0.0337026	0.0633735	6.40177e-05	1.03	0.91	1.17
AA_DRB1_37_32552051_exon2_FSx	4344	0.470616	4089	-10.632	20.01	-0.531337	0.595185	-0.0265536	0.0499751	6.39042e-05	0.97	0.88	1.07
AA_A_152_29911228_exon3_EGx	4344	0.188439	1637	8.37051	15.7794	0.530471	0.595785	0.033618	0.0633738	6.36961e-05	1.03	0.91	1.17
AA_A_163_29911261_exon3_RV	4344	0.314943	2736	9.69301	18.2964	0.529776	0.596267	0.0289552	0.0546555	6.35294e-05	1.03	0.92	1.15
AA_A_298_29912347_exon5_I	4344	0.875872	1078	-7.02219	13.2563	-0.529724	0.596303	-0.0399601	0.0754357	6.35169e-05	0.96	0.83	1.11
AA_C_156_31238934_exon3_CDR	4344	0.286157	2486	-9.55091	18.1001	-0.527672	0.597727	-0.029153	0.0552483	6.30256e-05	0.97	0.87	1.08
AA_A_156_29911240_exon3_R	4344	0.185131	1608	8.1002	15.4097	0.525657	0.599126	0.0341122	0.0648943	6.25454e-05	1.03	0.91	1.18
AA_DRB1_40_32552042_exon2_Y	4344	0.0154236	134	-2.52432	4.85721	-0.519705	0.603269	-0.106996	0.205879	6.11368e-05	0.9	0.6	1.35
AA_DRB1_31_32552069_exon2_V	4344	0.0154236	134	-2.52432	4.85721	-0.519705	0.603269	-0.106996	0.205879	6.11368e-05	0.9	0.6	1.35
AA_DRB1_30_32552072_exon2_R	4344	0.0154236	134	-2.52432	4.85721	-0.519705	0.603269	-0.106996	0.205879	6.11368e-05	0.9	0.6	1.35
AA_A_246_29912089_exon4_A	4344	0.822552	1542	-8.05229	15.5177	-0.518909	0.603824	-0.0334398	0.0644424	6.09497e-05	0.97	0.85	1.1
AA_B_45_31324602_exon2_GM	4344	0.127802	1110	-6.91213	13.3213	-0.518876	0.603847	-0.0389508	0.0750675	6.09421e-05	0.96	0.83	1.11
AA_DRB1_37_32552051_exon2_LNY	4344	0.529261	4090	10.3691	20.0117	0.518152	0.604352	0.0258925	0.0499708	6.07721e-05	1.03	0.93	1.13
AA_DRB1_231_32548054_exon5_P	4344	0.0154288	134	-2.51828	4.86018	-0.518145	0.604357	-0.10661	0.205754	6.07704e-05	0.9	0.6	1.35
AA_DRB1_166_32549437_exon3_Q	4344	0.0154288	134	-2.51828	4.86018	-0.518145	0.604357	-0.10661	0.205754	6.07704e-05	0.9	0.6	1.35
AA_DRB1_10_32552132_exon2_E	4344	0.0154288	134	-2.51828	4.86018	-0.518145	0.604357	-0.10661	0.205754	6.07704e-05	0.9	0.6	1.35
AA_DRB1_30_32552072_exon2_FR	4344	0.0154281	134	-2.51562	4.8572	-0.517915	0.604518	-0.106628	0.20588	6.07164e-05	0.9	0.6	1.35
AA_DRB1_38_32552048_exon2_A	4344	0.0154442	134	-2.51645	4.86	-0.517788	0.604606	-0.106541	0.205761	6.06867e-05	0.9	0.6	1.35
AA_A_67_29910732_exon2_M	4344	0.183419	1594	8.02197	15.5051	0.517378	0.604892	0.0333683	0.0644951	6.05906e-05	1.03	0.91	1.17
AA_A_158_29911246_exon3_Ax	4344	0.814769	1609	-7.95883	15.4134	-0.516357	0.605605	-0.0335005	0.0648785	6.03518e-05	0.97	0.85	1.1
AA_DRB1_38_32552048_exon2_Lx	4344	0.0223006	194	-2.73258	5.30591	-0.515007	0.606548	-0.0970629	0.188469	6.00365e-05	0.91	0.63	1.31
AA_B_24_31324665_exon2_A	4344	0.305707	2656	9.34603	18.1502	0.514926	0.606605	0.0283702	0.0550957	6.00176e-05	1.03	0.92	1.15
AA_C_156_31238934_exon3_DR	4344	0.285652	2482	-9.32425	18.1192	-0.514607	0.606828	-0.0284013	0.0551902	5.99434e-05	0.97	0.87	1.08
AA_DRB1_10_32552132_exon2_EL	4344	0.0154388	134	-2.49809	4.85805	-0.514217	0.6071	-0.105848	0.205844	5.98525e-05	0.9	0.6	1.35
AA_A_163_29911261_exon3_ET	4344	0.684885	2738	-9.40428	18.2993	-0.513915	0.607312	-0.0280839	0.0546469	5.97822e-05	0.97	0.87	1.08
AA_B_97_31324201_exon3_NSW	4344	0.341873	2970	9.65626	18.7968	0.513719	0.607448	0.0273302	0.0532006	5.97367e-05	1.03	0.93	1.14
AA_DRB1_37_32552051_exon2_Lx	4344	0.022297	194	-2.72562	5.30591	-0.513696	0.607464	-0.0968159	0.188469	5.97313e-05	0.91	0.63	1.31
AA_B_97_31324201_exon3_RTV	4344	0.658036	2971	-9.62975	18.7988	-0.512254	0.608474	-0.0272493	0.0531949	5.93963e-05	0.97	0.88	1.08
AA_A_158_29911246_exon3_V	4344	0.185239	1609	7.87774	15.4123	0.511134	0.609257	0.0331641	0.0648834	5.91371e-05	1.03	0.91	1.17
AA_A_44_29910663_exon2_K	4344	0.183337	1593	7.91237	15.5074	0.510231	0.60989	0.0329024	0.0644852	5.89282e-05	1.03	0.91	1.17
AA_A_44_29910663_exon2_KM	4344	0.183337	1593	7.91237	15.5074	0.510231	0.60989	0.0329024	0.0644852	5.89282e-05	1.03	0.91	1.17
AA_A_44_29910663_exon2_KS	4344	0.183337	1593	7.91237	15.5074	0.510231	0.60989	0.0329024	0.0644852	5.89282e-05	1.03	0.91	1.17
AA_DPB1_55_33048604_exon2_A	4344	0.539545	4000	10.0782	19.8139	0.508641	0.611004	0.0256709	0.0504695	5.85614e-05	1.03	0.93	1.13
AA_A_156_29911240_exon3_ERx	4344	0.185264	1610	7.82998	15.4088	0.50815	0.611348	0.0329779	0.064898	5.84485e-05	1.03	0.91	1.17
AA_DQB1_74_32632630_exon2_S	4344	0.187857	1632	-8.12496	15.9992	-0.507836	0.611569	-0.0317413	0.0625032	5.83762e-05	0.97	0.86	1.1
AA_DQB1_71_32632639_exon2_AD	4344	0.187857	1632	-8.12496	15.9992	-0.507836	0.611569	-0.0317413	0.0625032	5.83762e-05	0.97	0.86	1.1
AA_A_44_29910663_exon2_R	4344	0.816604	1593	-7.84064	15.5077	-0.505597	0.61314	-0.0326029	0.0644841	5.78626e-05	0.97	0.85	1.1
AA_B_30_31324647_exon2	4344	0.0365836	318	3.7748	7.47012	0.50532	0.613334	0.0676455	0.133867	5.77992e-05	1.07	0.82	1.39
AA_C_156_31238934_exon3_QRx	4344	0.315853	2744	9.4322	18.6984	0.504439	0.613953	0.0269777	0.0534805	5.75979e-05	1.03	0.93	1.14
AA_DPA1_28_33037588_exon2	4344	0.989803	89	1.78879	3.55573	0.503072	0.614914	0.141482	0.281236	5.72861e-05	1.15	0.66	2
AA_C_156_31238934_exon3_DLW	4344	0.684094	2745	-9.37024	18.697	-0.501164	0.616256	-0.0268046	0.0534846	5.68524e-05	0.97	0.88	1.08
AA_C_95_31239117_exon3_L	4344	0.834599	1437	7.55478	15.1086	0.500032	0.617053	0.0330958	0.0661875	5.65958e-05	1.03	0.91	1.18
AA_B_45_31324602_exon2_K	4344	0.249399	2167	-8.6635	17.3554	-0.499182	0.617651	-0.0287623	0.057619	5.64036e-05	0.97	0.87	1.09
AA_C_156_31238934_exon3_CDL	4344	0.4872	4233	9.93584	20.0594	0.495322	0.620373	0.0246928	0.049852	5.55347e-05	1.03	0.93	1.13
AA_C_-9_31239802_exon1_A	4344	0.670386	2864	-9.35307	18.8845	-0.495277	0.620404	-0.0262266	0.0529534	5.55247e-05	0.97	0.88	1.08
AA_DRB1_67_32551961_exon2_LS	4344	0.411731	3577	-9.63056	19.4735	-0.494546	0.620921	-0.0253958	0.0513517	5.53608e-05	0.97	0.88	1.08
AA_A_158_29911246_exon3_A	4344	0.814669	1610	-7.66319	15.4997	-0.494408	0.621018	-0.0318978	0.0645172	5.53299e-05	0.97	0.85	1.1
AA_A_167_29911273_exon3_W	4344	0.715428	2472	8.89383	18.009	0.493855	0.621408	0.0274227	0.0555278	5.52063e-05	1.03	0.92	1.15
AA_DPB1_11_33048472_exon2	4344	0.238308	2070	8.43138	17.1083	0.492823	0.622138	0.028806	0.058451	5.49757e-05	1.03	0.92	1.15
AA_DRB1_67_32551961_exon2_L	4344	0.411413	3574	-9.55733	19.4707	-0.490856	0.623528	-0.0252099	0.0513591	5.45378e-05	0.98	0.88	1.08
AA_A_299_29912350_exon5_T	4344	0.821235	1553	-7.61239	15.5292	-0.490199	0.623993	-0.0315663	0.0643949	5.43918e-05	0.97	0.85	1.1
AA_A_166_29911270_exon3_DV	4344	0.284496	2472	-8.81173	18.0093	-0.489287	0.624639	-0.0271685	0.0555267	5.41897e-05	0.97	0.87	1.09
AA_B_97_31324201_exon3_NRW	4344	0.540282	3994	9.71306	19.8569	0.489152	0.624734	0.0246338	0.0503602	5.41599e-05	1.02	0.93	1.13
AA_DRB1_74_32551940_exon2_EL	4344	0.0872352	758	-5.44463	11.149	-0.488351	0.625301	-0.0438022	0.0896941	5.39826e-05	0.96	0.8	1.14
AA_A_156_29911240_exon3_ER	4344	0.184782	1605	7.51993	15.4032	0.488207	0.625403	0.0316953	0.0649218	5.39507e-05	1.03	0.91	1.17
AA_A_166_29911270_exon3_Dx	4344	0.284497	2472	-8.78567	18.0091	-0.487847	0.625658	-0.027089	0.0555276	5.38712e-05	0.97	0.87	1.09
AA_A_67_29910732_exon2_.V	4344	0.816752	1592	-7.55338	15.5001	-0.48731	0.626039	-0.0314391	0.0645155	5.37527e-05	0.97	0.85	1.1
AA_B_67_31324536_exon2_CS	4344	0.505428	4297	-9.69755	19.9335	-0.486495	0.626616	-0.0244059	0.0501668	5.3573e-05	0.98	0.88	1.08
AA_DRB1_11_32552129_exon2_GV	4344	0.30086	2614	8.84034	18.2232	0.485115	0.627595	0.0266207	0.0548751	5.32695e-05	1.03	0.92	1.14
AA_B_67_31324536_exon2_CRS	4344	0.505473	4296	-9.62741	19.9305	-0.48305	0.62906	-0.0242368	0.0501745	5.28171e-05	0.98	0.88	1.08
AA_A_114_29911114_exon3_EHR	4344	0.865896	1165	6.62722	13.728	0.48275	0.629273	0.0351653	0.0728436	5.27515e-05	1.04	0.9	1.19
AA_A_150_29911222_exon3_V	4344	0.182299	1584	7.42411	15.4005	0.48207	0.629756	0.0313022	0.064933	5.26028e-05	1.03	0.91	1.17
AA_B_66_31324539_exon2_IS	4344	0.937594	542	4.67261	9.73176	0.480141	0.631127	0.0493375	0.102756	5.21827e-05	1.05	0.86	1.28
AA_B_95_31324207_exon3_L	4344	0.505453	4297	9.4598	19.7154	0.479818	0.631357	0.0243372	0.0507218	5.21125e-05	1.02	0.93	1.13
AA_B_97_31324201_exon3_STV	4344	0.459549	3993	-9.52228	19.8493	-0.47973	0.63142	-0.0241686	0.0503797	5.20934e-05	0.98	0.88	1.08
AA_C_156_31238934_exon3_QWx	4344	0.243392	2115	-8.17929	17.0525	-0.479654	0.631474	-0.0281281	0.0586425	5.20769e-05	0.97	0.87	1.09
AA_B_95_31324207_exon3_IW	4344	0.494459	4296	-9.44478	19.7162	-0.479037	0.631912	-0.0242966	0.0507198	5.19431e-05	0.98	0.88	1.08
AA_A_156_29911240_exon3_Rx	4344	0.184871	1606	7.34871	15.4016	0.477138	0.633264	0.0309796	0.0649281	5.1532e-05	1.03	0.91	1.17
AA_B_97_31324201_exon3_RTW	4344	0.649505	3045	9.13707	19.1603	0.476875	0.633451	0.0248887	0.0521913	5.14753e-05	1.03	0.93	1.14
AA_A_114_29911114_exon3_DPQ	4344	0.13402	1164	-6.54101	13.7298	-0.476411	0.633782	-0.0346991	0.0728344	5.1375e-05	0.97	0.84	1.11
AA_A_150_29911222_exon3_AP	4344	0.817621	1585	-7.32806	15.4001	-0.475844	0.634185	-0.0308987	0.0649345	5.1253e-05	0.97	0.85	1.1
AA_B_97_31324201_exon3_NSV	4344	0.350401	3044	-9.10792	19.1583	-0.475404	0.634499	-0.0248146	0.0521968	5.11582e-05	0.98	0.88	1.08
AA_C_275_31237869_exon5_K	4344	0.11467	996	5.98146	12.5981	0.474791	0.634936	0.0376875	0.0793771	5.10263e-05	1.04	0.89	1.21
AA_A_114_29911114_exon3_DQx	4344	0.134022	1164	-6.51683	13.7294	-0.474663	0.635028	-0.0345727	0.0728364	5.09987e-05	0.97	0.84	1.11
AA_A_114_29911114_exon3_Qx	4344	0.134021	1164	-6.51635	13.7294	-0.474627	0.635053	-0.0345701	0.0728363	5.09912e-05	0.97	0.84	1.11
AA_A_150_29911222_exon3_Ax	4344	0.817622	1585	-7.30019	15.4008	-0.474013	0.635491	-0.0307784	0.0649315	5.08592e-05	0.97	0.85	1.1
AA_B_45_31324602_exon2_T	4344	0.234842	2040	7.88582	16.653	0.473538	0.635829	0.0284356	0.0600493	5.07573e-05	1.03	0.91	1.16
AA_B_66_31324539_exon2_I	4344	0.937551	543	4.60683	9.73159	0.473389	0.635935	0.0486446	0.102758	5.07255e-05	1.05	0.86	1.28
AA_A_114_29911114_exon3_DQ	4344	0.133999	1164	-6.49123	13.73	-0.472777	0.636372	-0.0344338	0.0728332	5.05943e-05	0.97	0.84	1.11
AA_A_114_29911114_exon3_Q	4344	0.133997	1164	-6.49075	13.73	-0.472742	0.636398	-0.0344312	0.0728331	5.05868e-05	0.97	0.84	1.11
AA_A_114_29911114_exon3_PQx	4344	0.134041	1165	-6.48009	13.7291	-0.471998	0.636928	-0.0343795	0.0728382	5.04278e-05	0.97	0.84	1.11
AA_A_152_29911228_exon3_GR	4344	0.0110159	96	1.72545	3.65884	0.471584	0.637223	0.128889	0.273311	5.03395e-05	1.14	0.67	1.94
AA_A_158_29911246_exon3_AL	4344	0.815051	1607	-7.25924	15.4053	-0.471219	0.637485	-0.0305882	0.0649129	5.02613e-05	0.97	0.85	1.1
AA_A_114_29911114_exon3_PQ	4344	0.134017	1164	-6.45449	13.7297	-0.470113	0.638275	-0.0342406	0.072835	5.00257e-05	0.97	0.84	1.11
AA_DRB1_31_32552069_exon2_SV	4344	0.0155294	135	-2.27223	4.85948	-0.467588	0.640079	-0.0962217	0.205783	4.94898e-05	0.91	0.61	1.36
AA_DRB1_30_32552072_exon2_AR	4344	0.0155294	135	-2.27223	4.85948	-0.467588	0.640079	-0.0962217	0.205783	4.94898e-05	0.91	0.61	1.36
AA_DRB1_38_32552048_exon2_AC	4344	0.0155312	135	-2.27074	4.85949	-0.46728	0.6403	-0.0961581	0.205783	4.94246e-05	0.91	0.61	1.36
AA_DRB1_40_32552042_exon2_Fx	4344	0.984462	135	2.26706	4.85933	0.466538	0.64083	0.0960088	0.20579	4.92679e-05	1.1	0.74	1.65
AA_DRB1_37_32552051_exon2_LPx	4344	0.0224029	195	-2.47391	5.30735	-0.466129	0.641123	-0.0878271	0.188418	4.91816e-05	0.92	0.63	1.33
AA_DRB1_30_32552072_exon2_AFR	4344	0.0155338	135	-2.26353	4.85947	-0.465798	0.64136	-0.0958538	0.205784	4.91118e-05	0.91	0.61	1.36
AA_A_152_29911228_exon3_GRx	4344	0.0110384	96	1.70368	3.65856	0.46567	0.641452	0.127282	0.273332	4.90846e-05	1.14	0.66	1.94
AA_DRB1_38_32552048_exon2_AV	4344	0.977579	195	2.46823	5.30695	0.465095	0.641864	0.0876388	0.188432	4.89634e-05	1.09	0.75	1.58
AA_B_97_31324201_exon3_STW	4344	0.45102	3918	9.24366	19.8774	0.465032	0.641908	0.023395	0.0503083	4.89504e-05	1.02	0.93	1.13
AA_A_166_29911270_exon3_E	4344	0.715057	2476	8.3734	18.0103	0.464924	0.641986	0.0258144	0.0555239	4.89275e-05	1.03	0.92	1.14
AA_C_295_31237809_exon5_A	4344	0.670392	2864	-8.76731	18.87	-0.464615	0.642207	-0.0246219	0.0529941	4.88626e-05	0.98	0.88	1.08
AA_C_116_31239054_exon3_FS	4344	0.831962	1460	7.06148	15.2232	0.463862	0.642747	0.0304706	0.065689	4.87043e-05	1.03	0.91	1.17
AA_B_97_31324201_exon3_NRV	4344	0.548895	3919	-9.2122	19.8791	-0.463413	0.643069	-0.0233116	0.0503042	4.861e-05	0.98	0.89	1.08
AA_C_156_31238934_exon3_DL	4344	0.487259	4233	9.2865	20.0736	0.462622	0.643635	0.0230463	0.0498166	4.84443e-05	1.02	0.93	1.13
AA_C_156_31238934_exon3_DLM	4344	0.487259	4233	9.2865	20.0736	0.462622	0.643635	0.0230463	0.0498166	4.84443e-05	1.02	0.93	1.13
AA_A_167_29911273_exon3_AW	4344	0.715082	2475	8.3174	18.0103	0.461814	0.644215	0.0256417	0.0555239	4.82752e-05	1.03	0.92	1.14
AA_C_163_31238913_exon3_L	4344	0.107257	932	5.71391	12.4045	0.460633	0.645062	0.0371344	0.0806161	4.80286e-05	1.04	0.89	1.22
AA_A_150_29911222_exon3_A	4344	0.817076	1589	-7.12918	15.4938	-0.460131	0.645422	-0.0296977	0.064542	4.79239e-05	0.97	0.86	1.1
AA_C_95_31239117_exon3_LP	4344	0.834731	1436	6.92854	15.1106	0.458522	0.646577	0.0303444	0.0661787	4.75894e-05	1.03	0.91	1.17
AA_A_167_29911273_exon3_G	4344	0.28484	2475	-8.22907	18.0106	-0.456902	0.647741	-0.0253686	0.055523	4.72537e-05	0.97	0.87	1.09
AA_B_74_31324515_exon2_D	4344	0.367873	3196	8.67823	19.0072	0.456575	0.647976	0.0240212	0.0526116	4.71862e-05	1.02	0.92	1.14
AA_B_74_31324515_exon2_Y	4344	0.632042	3197	-8.62831	19.0108	-0.453864	0.649927	-0.0238741	0.0526018	4.66274e-05	0.98	0.88	1.08
AA_C_156_31238934_exon3_DLx	4344	0.487364	4234	9.04219	20.0708	0.450514	0.65234	0.0224462	0.0498235	4.59415e-05	1.02	0.93	1.13
AA_A_67_29910732_exon2_V	4344	0.816065	1598	-6.93276	15.498	-0.447332	0.654635	-0.0288639	0.0645245	4.5295e-05	0.97	0.86	1.1
AA_C_156_31238934_exon3_DLR	4344	0.756632	2114	7.61956	17.0489	0.446925	0.654929	0.0262144	0.058655	4.52126e-05	1.03	0.92	1.15
AA_C_90_31239378_exon2_D	4344	0.538351	4011	9.00291	20.17	0.44635	0.655344	0.0221294	0.0495785	4.50963e-05	1.02	0.93	1.13
AA_C_156_31238934_exon3_QRW	4344	0.512592	4235	-8.95292	20.0717	-0.446046	0.655564	-0.0222226	0.0498213	4.50349e-05	0.98	0.89	1.08
AA_A_67_29910732_exon2_.M	4344	0.183754	1596	6.90938	15.498	0.445824	0.655724	0.0287666	0.0645245	4.49901e-05	1.03	0.91	1.17
AA_A_334_29913039_exon7_V	4344	0.821584	1550	-6.91418	15.5197	-0.445511	0.65595	-0.0287063	0.0644344	4.4927e-05	0.97	0.86	1.1
AA_C_95_31239117_exon3_Lx	4344	0.834706	1436	6.66132	15.1099	0.440859	0.659315	0.0291768	0.0661819	4.39935e-05	1.03	0.9	1.17
AA_C_306_31237776_exon5_V	4344	0.663203	2926	-8.3183	18.9083	-0.439927	0.65999	-0.0232663	0.0528867	4.38078e-05	0.98	0.88	1.08
AA_C_285_31237839_exon5_V	4344	0.663203	2926	-8.3183	18.9083	-0.439927	0.65999	-0.0232663	0.0528867	4.38078e-05	0.98	0.88	1.08
AA_C_184_31238263_exon4_H	4344	0.663229	2926	-8.30555	18.9094	-0.439229	0.660495	-0.0232281	0.0528838	4.36689e-05	0.98	0.88	1.08
AA_C_184_31238263_exon4_HK	4344	0.663229	2926	-8.30394	18.9094	-0.439144	0.660557	-0.0232236	0.0528838	4.36518e-05	0.98	0.88	1.08
AA_C_267_31238014_exon4_P	4344	0.663214	2926	-8.29555	18.909	-0.43871	0.660872	-0.0232012	0.052885	4.35657e-05	0.98	0.88	1.08
AA_C_253_31238056_exon4_E	4344	0.663214	2926	-8.29555	18.909	-0.43871	0.660872	-0.0232012	0.052885	4.35657e-05	0.98	0.88	1.08
AA_C_-9_31239802_exon1_G	4344	0.327873	2849	8.26848	18.8527	0.438584	0.660963	0.0232638	0.0530429	4.35407e-05	1.02	0.92	1.14
AA_C_173_31238883_exon3_K	4344	0.107772	936	5.44303	12.4448	0.437375	0.66184	0.0351452	0.0803549	4.33009e-05	1.04	0.88	1.21
AA_C_95_31239117_exon3_FI	4344	0.165188	1435	-6.58847	15.1097	-0.436042	0.662807	-0.0288583	0.0661825	4.30373e-05	0.97	0.85	1.11
AA_C_173_31238883_exon3_Ex	4344	0.892176	937	-5.37686	12.4445	-0.432067	0.665693	-0.0347195	0.0803568	4.22563e-05	0.97	0.83	1.13
AA_DRB1_104_32549623_exon3_A	4344	0.287466	2498	7.76528	17.9799	0.431886	0.665824	0.0240205	0.0556176	4.2221e-05	1.02	0.92	1.14
AA_DRB1_98_32549641_exon3_E	4344	0.287466	2498	7.76528	17.9799	0.431886	0.665824	0.0240205	0.0556176	4.2221e-05	1.02	0.92	1.14
AA_C_99_31239105_exon3_Y	4344	0.687831	2712	7.93164	18.4148	0.430722	0.666671	0.02339	0.0543043	4.19936e-05	1.02	0.92	1.14
AA_C_90_31239378_exon2_A	4344	0.461564	4010	-8.66459	20.1707	-0.429563	0.667514	-0.0212963	0.0495768	4.17679e-05	0.98	0.89	1.08
AA_DPB1_36_33048547_exon2	4344	0.463616	4028	-8.51254	19.8504	-0.428835	0.668043	-0.0216034	0.0503769	4.16266e-05	0.98	0.89	1.08
AA_A_166_29911270_exon3_D	4344	0.284092	2468	-7.72137	18.0546	-0.427667	0.668893	-0.0236874	0.0553875	4.14001e-05	0.98	0.88	1.09
AA_C_156_31238934_exon3_MQW	4344	0.243218	2113	-7.28971	17.0513	-0.427516	0.669003	-0.0250723	0.0586465	4.13709e-05	0.98	0.87	1.09
AA_C_156_31238934_exon3_QW	4344	0.243218	2113	-7.28971	17.0513	-0.427516	0.669003	-0.0250723	0.0586465	4.13709e-05	0.98	0.87	1.09
AA_C_156_31238934_exon3_CQW	4344	0.243219	2113	-7.28969	17.0513	-0.427515	0.669004	-0.0250723	0.0586465	4.13707e-05	0.98	0.87	1.09
AA_DRB1_98_32549641_exon3_ER	4344	0.287786	2500	7.6108	17.9795	0.423305	0.672073	0.0235437	0.0556189	4.05598e-05	1.02	0.92	1.14
AA_C_295_31237809_exon5_V	4344	0.327732	2847	7.92764	18.8405	0.420777	0.673918	0.0223337	0.0530772	4.00768e-05	1.02	0.92	1.13
AA_B_46_31324599_exon2_E	4344	0.872692	1106	5.58558	13.296	0.420094	0.674417	0.0315954	0.0752104	3.99468e-05	1.03	0.89	1.2
AA_B_97_31324201_exon3_CTW	4344	0.176975	1538	6.39955	15.2428	0.419841	0.674602	0.0275435	0.0656047	3.98987e-05	1.03	0.9	1.17
AA_C_99_31239105_exon3_Yx	4344	0.687869	2712	7.67764	18.4132	0.416963	0.676705	0.0226448	0.0543088	3.93536e-05	1.02	0.92	1.14
AA_B_97_31324201_exon3_TW	4344	0.176932	1537	6.32874	15.2441	0.41516	0.678025	0.0272341	0.0655991	3.9014e-05	1.03	0.9	1.17
AA_B_45_31324602_exon2_M	4344	0.127257	1106	-5.5091	13.2966	-0.414326	0.678636	-0.0311604	0.0752074	3.88573e-05	0.97	0.84	1.12
AA_B_46_31324599_exon2_A	4344	0.127259	1106	-5.50634	13.2965	-0.414119	0.678787	-0.0311449	0.0752077	3.88186e-05	0.97	0.84	1.12
AA_DRB1_30_32552072_exon2_HR	4344	0.0362445	315	-2.90287	7.04405	-0.412102	0.680265	-0.0585036	0.141964	3.84414e-05	0.94	0.71	1.25
AA_C_156_31238934_exon3_CDQ	4344	0.0630892	548	3.99648	9.72047	0.411141	0.680969	0.0422964	0.102876	3.82622e-05	1.04	0.85	1.28
AA_DRB1_30_32552072_exon2_FHR	4344	0.0362508	315	-2.89592	7.04403	-0.411117	0.680987	-0.0583638	0.141964	3.82578e-05	0.94	0.71	1.25
AA_B_97_31324201_exon3_RT	4344	0.613902	3354	-7.87355	19.2798	-0.408383	0.682992	-0.0211819	0.0518677	3.77507e-05	0.98	0.88	1.08
AA_C_163_31238913_exon3_ET	4344	0.892555	933	-5.02607	12.4038	-0.405205	0.685327	-0.0326679	0.0806207	3.71654e-05	0.97	0.83	1.13
AA_B_94_31324210_exon3_.T	4344	0.700922	2598	7.49841	18.5453	0.40433	0.68597	0.0218023	0.0539221	3.7005e-05	1.02	0.92	1.14
AA_B_158_31324018_exon3_AP	4344	0.96973	263	2.70731	6.70374	0.40385	0.686323	0.0602425	0.149171	3.69173e-05	1.06	0.79	1.42
AA_A_167_29911273_exon3_AG	4344	0.284464	2471	-7.27226	18.0544	-0.402796	0.687098	-0.0223101	0.055388	3.67248e-05	0.98	0.88	1.09
AA_B_158_31324018_exon3_T	4344	0.030176	262	-2.69712	6.70446	-0.402288	0.687472	-0.060003	0.149154	3.66322e-05	0.94	0.7	1.26
AA_B_97_31324201_exon3_CNS	4344	0.306396	2662	-7.44541	18.5323	-0.401754	0.687865	-0.0216786	0.05396	3.65351e-05	0.98	0.88	1.09
AA_B_97_31324201_exon3_ST	4344	0.415496	3610	-7.92977	19.7483	-0.401542	0.688021	-0.020333	0.0506373	3.64965e-05	0.98	0.89	1.08
AA_A_9_29910558_exon2_FY	4344	0.784715	1870	-6.53197	16.2941	-0.40088	0.688509	-0.0246028	0.061372	3.63763e-05	0.98	0.87	1.1
AA_C_116_31239054_exon3_LY	4344	0.167824	1458	-6.0947	15.2191	-0.400463	0.688815	-0.0263131	0.0657068	3.63007e-05	0.97	0.86	1.11
AA_C_103_31239093_exon3_V	4344	0.107874	937	4.98556	12.4561	0.40025	0.688973	0.0321328	0.0802818	3.6262e-05	1.03	0.88	1.21
AA_C_-15_31239820_exon1_I	4344	0.591981	3545	-7.89326	19.803	-0.398589	0.690196	-0.0201277	0.0504974	3.59617e-05	0.98	0.89	1.08
AA_B_97_31324201_exon3_CST	4344	0.415541	3610	-7.86134	19.7504	-0.398035	0.690604	-0.0201533	0.050632	3.58619e-05	0.98	0.89	1.08
AA_B_97_31324201_exon3_NS	4344	0.306268	2661	-7.35401	18.5187	-0.397113	0.691284	-0.0214439	0.0539995	3.56958e-05	0.98	0.88	1.09
AA_C_99_31239105_exon3_WY	4344	0.687962	2711	7.30428	18.4093	0.396771	0.691536	0.0215527	0.0543203	3.56344e-05	1.02	0.92	1.14
AA_B_97_31324201_exon3_CRT	4344	0.613864	3355	-7.64747	19.2887	-0.396475	0.691754	-0.0205549	0.051844	3.55813e-05	0.98	0.88	1.08
AA_DRB1_231_32548054_exon5_Q	4344	0.961647	333	2.4894	6.27963	0.396424	0.691792	0.0631285	0.159245	3.55721e-05	1.07	0.78	1.46
AA_C_184_31238263_exon4_PR	4344	0.334985	2910	7.48396	18.8842	0.396309	0.691877	0.0209863	0.0529544	3.55515e-05	1.02	0.92	1.13
AA_B_97_31324201_exon3_NVW	4344	0.111922	972	4.99762	12.614	0.396197	0.69196	0.0314093	0.0792771	3.55313e-05	1.03	0.88	1.21
AA_C_306_31237776_exon5_A	4344	0.334921	2910	7.47933	18.8807	0.396135	0.692005	0.0209809	0.0529641	3.55203e-05	1.02	0.92	1.13
AA_C_285_31237839_exon5_LM	4344	0.334921	2910	7.47933	18.8807	0.396135	0.692005	0.0209809	0.0529641	3.55203e-05	1.02	0.92	1.13
AA_B_94_31324210_exon3_T	4344	0.701002	2598	7.33887	18.5449	0.395735	0.6923	0.0213393	0.0539232	3.54486e-05	1.02	0.92	1.14
AA_C_267_31238014_exon4_Q	4344	0.334976	2910	7.46487	18.8837	0.395307	0.692616	0.0209338	0.0529557	3.5372e-05	1.02	0.92	1.13
AA_C_253_31238056_exon4_Q	4344	0.334976	2910	7.46487	18.8837	0.395307	0.692616	0.0209338	0.0529557	3.5372e-05	1.02	0.92	1.13
AA_B_97_31324201_exon3_RST	4344	0.88799	973	-4.97547	12.6129	-0.394474	0.693231	-0.0312754	0.0792838	3.5223e-05	0.97	0.83	1.13
AA_B_94_31324210_exon3_I	4344	0.298909	2597	-7.31311	18.5461	-0.39432	0.693345	-0.0212616	0.0539196	3.51955e-05	0.98	0.88	1.09
AA_B_94_31324210_exon3_.I	4344	0.29891	2597	-7.3124	18.5462	-0.394281	0.693374	-0.0212594	0.0539194	3.51885e-05	0.98	0.88	1.09
AA_B_65_31324542_exon2_Q	4344	0.938787	532	3.80467	9.67684	0.393173	0.694192	0.0406303	0.10334	3.49911e-05	1.04	0.85	1.28
AA_B_66_31324539_exon2_IK	4344	0.938787	532	3.80467	9.67684	0.393173	0.694192	0.0406303	0.10334	3.49911e-05	1.04	0.85	1.28
AA_C_184_31238263_exon4_Hx	4344	0.664968	2911	-7.40843	18.8841	-0.392311	0.694828	-0.0207747	0.0529547	3.48378e-05	0.98	0.88	1.09
AA_B_70_31324527_exon2_S	4344	0.0611257	531	-3.78636	9.67774	-0.391244	0.695617	-0.0404272	0.10333	3.46485e-05	0.96	0.78	1.18
AA_B_67_31324536_exon2_M	4344	0.0611257	531	-3.78636	9.67774	-0.391244	0.695617	-0.0404272	0.10333	3.46485e-05	0.96	0.78	1.18
AA_B_66_31324539_exon2_N	4344	0.0611257	531	-3.78636	9.67774	-0.391244	0.695617	-0.0404272	0.10333	3.46485e-05	0.96	0.78	1.18
AA_B_65_31324542_exon2_R	4344	0.0611257	531	-3.78636	9.67774	-0.391244	0.695617	-0.0404272	0.10333	3.46485e-05	0.96	0.78	1.18
AA_B_45_31324602_exon2_GT	4344	0.235387	2045	6.48244	16.6458	0.389433	0.696956	0.0233952	0.0600751	3.43285e-05	1.02	0.91	1.15
AA_DRB1_71_32551949_exon2_Kx	4344	0.23069	2004	6.40671	16.5027	0.388223	0.697851	0.0235249	0.0605963	3.41155e-05	1.02	0.91	1.15
AA_B_158_31324018_exon3_Ax	4344	0.96968	263	2.60305	6.71005	0.387933	0.698066	0.0578137	0.14903	3.40645e-05	1.06	0.79	1.42
AA_C_99_31239105_exon3_CFY	4344	0.84086	1383	5.62893	14.607	0.385357	0.699973	0.0263816	0.0684602	3.36137e-05	1.03	0.9	1.17
AA_B_45_31324602_exon2_E	4344	0.387992	3371	7.35344	19.1217	0.384561	0.700563	0.0201112	0.0522967	3.34749e-05	1.02	0.92	1.13
AA_B_70_31324527_exon2_HS	4344	0.0611677	531	-3.71928	9.6776	-0.384319	0.700742	-0.0397122	0.103331	3.34328e-05	0.96	0.78	1.18
AA_B_67_31324536_exon2_MR	4344	0.0611677	531	-3.71928	9.6776	-0.384319	0.700742	-0.0397122	0.103331	3.34328e-05	0.96	0.78	1.18
AA_C_173_31238883_exon3_E	4344	0.892031	938	-4.76206	12.4434	-0.382698	0.701944	-0.0307551	0.0803638	3.31514e-05	0.97	0.83	1.14
AA_C_173_31238883_exon3_EI	4344	0.892039	938	-4.7442	12.4434	-0.381263	0.703008	-0.0306398	0.080364	3.29033e-05	0.97	0.83	1.14
AA_C_114_31239060_exon3_N	4344	0.235654	2047	6.47849	16.9924	0.381258	0.703012	0.022437	0.0588498	3.29024e-05	1.02	0.91	1.15
AA_DRB1_71_32551949_exon2_AER	4344	0.76897	2007	-6.26249	16.5025	-0.379488	0.704326	-0.0229958	0.060597	3.25976e-05	0.98	0.87	1.1
AA_C_99_31239105_exon3_CFS	4344	0.311955	2710	-6.97019	18.4085	-0.378639	0.704956	-0.0205686	0.0543226	3.24519e-05	0.98	0.88	1.09
AA_B_158_31324018_exon3_A	4344	0.96963	264	2.53014	6.70961	0.377092	0.706105	0.0562018	0.14904	3.21872e-05	1.06	0.79	1.42
AA_DRB1_30_32552072_exon2_AHR	4344	0.0363512	316	-2.65201	7.04498	-0.37644	0.70659	-0.0534338	0.141945	3.2076e-05	0.95	0.72	1.25
AA_DRB1_67_32551961_exon2_FI	4344	0.582032	3631	7.26812	19.3969	0.374706	0.707879	0.0193178	0.0515547	3.17812e-05	1.02	0.92	1.13
AA_DRB1_74_32551940_exon2_E	4344	0.0637834	554	3.62026	9.68428	0.373829	0.708532	0.0386016	0.10326	3.16326e-05	1.04	0.85	1.27
AA_C_103_31239093_exon3_GL	4344	0.892044	938	-4.64761	12.4553	-0.373144	0.709042	-0.0299587	0.0802872	3.15168e-05	0.97	0.83	1.14
AA_DRB1_11_32552129_exon2_DGV	4344	0.309738	2691	6.86749	18.4073	0.373085	0.709085	0.0202683	0.0543263	3.15068e-05	1.02	0.92	1.14
AA_DRB1_30_32552072_exon2_GH	4344	0.029688	258	-2.35623	6.3166	-0.373021	0.709133	-0.0590541	0.158313	3.14961e-05	0.94	0.69	1.29
AA_DRB1_30_32552072_exon2_FGH	4344	0.0296939	258	-2.34758	6.31657	-0.371654	0.710151	-0.0588379	0.158314	3.12656e-05	0.94	0.69	1.29
AA_DRB1_67_32551961_exon2_Lx	4344	0.417636	3628	-7.19417	19.3936	-0.370956	0.710671	-0.0191277	0.0515634	3.11482e-05	0.98	0.89	1.09
AA_DRB1_28_32552078_exon2_D	4344	0.713276	2491	6.76728	18.3383	0.369024	0.71211	0.0201231	0.0545306	3.08247e-05	1.02	0.92	1.14
AA_B_97_31324201_exon3_NR	4344	0.504678	4303	-7.30161	19.8484	-0.367869	0.712971	-0.018534	0.050382	3.06321e-05	0.98	0.89	1.08
AA_B_97_31324201_exon3_CNR	4344	0.504722	4303	-7.23143	19.8468	-0.364362	0.715588	-0.0183587	0.0503859	3.00508e-05	0.98	0.89	1.08
AA_DRB1_98_32549641_exon3_Ex	4344	0.307114	2668	6.80553	18.7452	0.363054	0.716564	0.0193679	0.053347	2.98355e-05	1.02	0.92	1.13
AA_C_-17_31239826_exon1_T	4344	0.662137	2935	-6.8723	18.9582	-0.362497	0.716981	-0.0191208	0.0527476	2.97439e-05	0.98	0.88	1.09
AA_C_99_31239105_exon3_SW	4344	0.159059	1382	-5.29272	14.6079	-0.36232	0.717113	-0.0248031	0.0684562	2.97149e-05	0.98	0.85	1.12
AA_C_147_31238961_exon3_LX	4344	0.336198	2921	6.78878	18.9256	0.358709	0.719812	0.0189537	0.0528386	2.91256e-05	1.02	0.92	1.13
AA_C_147_31238961_exon3_L	4344	0.336186	2921	6.77999	18.9248	0.358259	0.72015	0.0189306	0.0528406	2.90524e-05	1.02	0.92	1.13
AA_C_116_31239054_exon3_L	4344	0.0351287	305	2.61051	7.32921	0.356179	0.721706	0.0485973	0.13644	2.87162e-05	1.05	0.8	1.37
AA_DRB1_98_32549641_exon3_K	4344	0.692547	2671	-6.65218	18.7436	-0.354904	0.722662	-0.0189347	0.0533515	2.85109e-05	0.98	0.88	1.09
AA_C_94_31239120_exon3_IP	4344	0.146871	1276	5.03897	14.3166	0.351968	0.724863	0.0245847	0.0698492	2.80411e-05	1.02	0.89	1.18
AA_C_94_31239120_exon3_I	4344	0.146808	1275	5.02729	14.3178	0.351121	0.725498	0.0245234	0.0698431	2.79064e-05	1.02	0.89	1.18
AA_DRB1_85_32551907_exon2_V	4344	0.965576	299	2.33399	6.65509	0.350708	0.725808	0.0526977	0.150261	2.78407e-05	1.05	0.79	1.42
AA_C_103_31239093_exon3_GV	4344	0.108006	938	4.3595	12.455	0.350019	0.726324	0.0281026	0.0802888	2.77315e-05	1.03	0.88	1.2
AA_DRB1_104_32549623_exon3_S	4344	0.692609	2671	-6.49758	18.7397	-0.346727	0.728796	-0.0185023	0.0533626	2.72123e-05	0.98	0.88	1.09
AA_C_99_31239105_exon3_FS	4344	0.2805	2437	6.1799	17.897	0.345304	0.729866	0.0192939	0.0558753	2.69893e-05	1.02	0.91	1.14
AA_B_131_31324099_exon3_S	4344	0.667964	2885	6.52178	18.9057	0.344963	0.730122	0.0182465	0.0528941	2.69361e-05	1.02	0.92	1.13
AA_C_-15_31239820_exon1_L	4344	0.406278	3530	6.81029	19.7784	0.34433	0.730598	0.0174094	0.0505602	2.68373e-05	1.02	0.92	1.12
AA_A_152_29911228_exon3_R	4344	0.0106255	92	1.2413	3.61154	0.343705	0.731068	0.0951685	0.27689	2.674e-05	1.1	0.64	1.89
AA_B_116_31324144_exon3_DLS	4344	0.476702	4142	6.79457	19.9684	0.340267	0.733656	0.0170403	0.0500792	2.62077e-05	1.02	0.92	1.12
AA_B_116_31324144_exon3_FNY	4344	0.523208	4142	-6.77608	19.9661	-0.339378	0.734325	-0.0169977	0.0500848	2.6071e-05	0.98	0.89	1.08
AA_DRB1_28_32552078_exon2_DK	4344	0.714115	2484	6.20468	18.3077	0.338911	0.734677	0.0185119	0.0546218	2.59992e-05	1.02	0.92	1.13
AA_B_116_31324144_exon3_FY	4344	0.52321	4142	-6.74986	19.9648	-0.338087	0.735297	-0.0169341	0.0500881	2.5873e-05	0.98	0.89	1.08
AA_C_99_31239105_exon3_Sx	4344	0.158965	1381	-4.92014	14.6044	-0.336894	0.736197	-0.023068	0.0684725	2.56907e-05	0.98	0.85	1.12
AA_C_114_31239060_exon3_Dx	4344	0.764163	2049	-5.72334	17.0015	-0.336638	0.73639	-0.0198005	0.0588185	2.56517e-05	0.98	0.87	1.1
AA_B_116_31324144_exon3_FPY	4344	0.523251	4142	-6.71014	19.9673	-0.336057	0.736828	-0.0168304	0.0500819	2.55632e-05	0.98	0.89	1.08
AA_B_45_31324602_exon2_EG	4344	0.388436	3375	6.38676	19.1322	0.333823	0.738513	0.0174483	0.052268	2.52245e-05	1.02	0.92	1.13
AA_B_97_31324201_exon3_CRS	4344	0.746698	2201	5.78089	17.3388	0.333408	0.738826	0.019229	0.0576741	2.51618e-05	1.02	0.91	1.14
AA_C_94_31239120_exon3_Ix	4344	0.146846	1276	4.77319	14.317	0.333392	0.738838	0.0232864	0.0698469	2.51594e-05	1.02	0.89	1.17
AA_DRB1_30_32552072_exon2_AGH	4344	0.0297942	259	-2.10418	6.31732	-0.333081	0.739073	-0.052725	0.158295	2.51124e-05	0.95	0.7	1.29
AA_DRB1_13_32552123_exon2_FRS	4344	0.665475	2906	-6.29685	18.9733	-0.331879	0.73998	-0.0174919	0.0527056	2.49316e-05	0.98	0.89	1.09
AA_DRB1_13_32552123_exon2_GHY	4344	0.33448	2906	6.27077	18.9723	0.330523	0.741005	0.0174214	0.0527085	2.47282e-05	1.02	0.92	1.13
AA_B_97_31324201_exon3_RS	4344	0.746654	2201	5.7173	17.3373	0.329768	0.741575	0.0190207	0.057679	2.46154e-05	1.02	0.91	1.14
AA_C_94_31239120_exon3_T	4344	0.853048	1277	-4.7013	14.3171	-0.328368	0.742633	-0.0229353	0.0698463	2.44069e-05	0.98	0.85	1.12
AA_DRB1_85_32551907_exon2_LV	4344	0.965898	296	2.17731	6.64549	0.327637	0.743186	0.0493021	0.150478	2.42982e-05	1.05	0.78	1.41
AA_C_99_31239105_exon3_CWY	4344	0.719417	2438	-5.8444	17.8985	-0.326531	0.744023	-0.0182435	0.0558707	2.41344e-05	0.98	0.88	1.1
AA_C_114_31239060_exon3_DV	4344	0.764131	2049	-5.51175	16.9961	-0.324296	0.745714	-0.0190807	0.0588372	2.38052e-05	0.98	0.87	1.1
AA_C_103_31239093_exon3_L	4344	0.891913	939	-4.01989	12.4542	-0.322774	0.746867	-0.0259169	0.0802942	2.35823e-05	0.97	0.83	1.14
AA_C_99_31239105_exon3_S	4344	0.158927	1381	-4.66585	14.605	-0.319468	0.749371	-0.0218738	0.0684695	2.31018e-05	0.98	0.86	1.12
AA_DRB1_30_32552072_exon2_ACL	4344	0.244056	2120	5.48428	17.2615	0.317717	0.750699	0.0184061	0.0579323	2.28492e-05	1.02	0.91	1.14
AA_B_9_31324710_exon2_H	4344	0.191693	1665	-4.98937	15.7446	-0.316894	0.751324	-0.0201272	0.0635139	2.2731e-05	0.98	0.87	1.11
AA_DRB1_11_32552129_exon2_GL	4344	0.244064	2120	5.46258	17.2604	0.31648	0.751638	0.0183356	0.057936	2.26716e-05	1.02	0.91	1.14
AA_C_156_31238934_exon3_DMQ	4344	0.0627429	545	3.06565	9.69909	0.316076	0.751945	0.0325882	0.103102	2.26138e-05	1.03	0.84	1.26
AA_C_156_31238934_exon3_DQ	4344	0.0627429	545	3.06565	9.69909	0.316076	0.751945	0.0325882	0.103102	2.26138e-05	1.03	0.84	1.26
AA_C_116_31239054_exon3_Fx	4344	0.255413	2219	-5.47255	17.3854	-0.314779	0.752929	-0.018106	0.0575197	2.24286e-05	0.98	0.88	1.1
AA_DRB1_74_32551940_exon2_AQR	4344	0.906243	815	3.55092	11.2827	0.314722	0.752973	0.0278942	0.0886312	2.24204e-05	1.03	0.86	1.22
AA_B_116_31324144_exon3_DFS	4344	0.497923	4326	6.29479	20.0826	0.313446	0.753942	0.0156079	0.0497945	2.22389e-05	1.02	0.92	1.12
AA_C_147_31238961_exon3_Lx	4344	0.336365	2922	5.9178	18.9229	0.312733	0.754484	0.0165267	0.0528461	2.21379e-05	1.02	0.92	1.13
AA_B_116_31324144_exon3_LY	4344	0.50198	4327	-6.27424	20.0818	-0.312434	0.754711	-0.0155581	0.0497964	2.20956e-05	0.98	0.89	1.09
AA_B_116_31324144_exon3_LNY	4344	0.501981	4327	-6.27267	20.0819	-0.312355	0.754771	-0.0155541	0.0497962	2.20844e-05	0.98	0.89	1.09
AA_B_116_31324144_exon3_LPY	4344	0.502021	4326	-6.23681	20.0844	-0.31053	0.756158	-0.0154613	0.0497899	2.18271e-05	0.98	0.89	1.09
AA_DRB1_74_32551940_exon2_EG	4344	0.0640063	556	2.99599	9.68944	0.309201	0.757168	0.0319111	0.103205	2.16407e-05	1.03	0.84	1.26
AA_C_147_31238961_exon3_W	4344	0.663588	2923	-5.8212	18.9226	-0.307633	0.758362	-0.0162575	0.0528469	2.14217e-05	0.98	0.89	1.09
AA_B_114_31324150_exon3_HN	4344	0.493657	4289	6.07097	19.8149	0.306383	0.759313	0.0154622	0.050467	2.12481e-05	1.02	0.92	1.12
AA_C_-17_31239826_exon1_A	4344	0.336123	2920	5.78902	18.9281	0.305842	0.759725	0.016158	0.0528314	2.1173e-05	1.02	0.92	1.13
AA_C_99_31239105_exon3_CYx	4344	0.719324	2439	-5.4714	17.8966	-0.305722	0.759816	-0.0170827	0.0558765	2.11565e-05	0.98	0.88	1.1
AA_B_114_31324150_exon3_DK	4344	0.506256	4290	-6.02556	19.8185	-0.304038	0.761099	-0.0153412	0.050458	2.0924e-05	0.98	0.89	1.09
AA_DRB1_30_32552072_exon2_CFL	4344	0.243954	2119	5.24058	17.2571	0.303676	0.761375	0.0175971	0.057947	2.08742e-05	1.02	0.91	1.14
AA_B_114_31324150_exon3_D	4344	0.506255	4290	-6.01438	19.8185	-0.303474	0.761529	-0.0153127	0.050458	2.08464e-05	0.98	0.89	1.09
AA_DRB1_30_32552072_exon2_CL	4344	0.243954	2119	5.21137	17.2567	0.301991	0.762659	0.0175	0.0579485	2.06433e-05	1.02	0.91	1.14
AA_B_114_31324150_exon3_DS	4344	0.506295	4289	-5.97543	19.8159	-0.301546	0.762998	-0.0152174	0.0504644	2.05825e-05	0.98	0.89	1.09
AA_C_99_31239105_exon3_CY	4344	0.719286	2439	-5.21658	17.8987	-0.291451	0.770707	-0.0162834	0.0558701	1.92274e-05	0.98	0.88	1.1
AA_C_156_31238934_exon3_DQx	4344	0.0628454	546	2.81415	9.69863	0.290159	0.771694	0.0299176	0.103107	1.90574e-05	1.03	0.84	1.26
AA_DRB1_30_32552072_exon2_GRY	4344	0.735076	2302	-5.09559	17.7665	-0.286809	0.774259	-0.0161432	0.0562856	1.86198e-05	0.98	0.88	1.1
AA_C_163_31238913_exon3_EL	4344	0.146417	1272	4.05671	14.2445	0.284792	0.775803	0.0199932	0.0702028	1.83589e-05	1.02	0.89	1.17
AA_C_114_31239060_exon3_D	4344	0.763992	2050	-4.83896	17.0056	-0.284551	0.775988	-0.0167328	0.0588042	1.83278e-05	0.98	0.88	1.1
AA_C_156_31238934_exon3_LRW	4344	0.93711	546	-2.73854	9.6982	-0.282376	0.777655	-0.0291164	0.103112	1.80487e-05	0.97	0.79	1.19
AA_B_97_31324201_exon3_TVW	4344	0.221066	1921	4.57761	16.4712	0.277916	0.781077	0.0168729	0.0607121	1.7483e-05	1.02	0.9	1.15
AA_B_116_31324144_exon3_PSY	4344	0.628395	3228	5.3952	19.4476	0.277423	0.781456	0.0142651	0.0514203	1.7421e-05	1.01	0.92	1.12
AA_B_97_31324201_exon3_NRS	4344	0.778848	1921	-4.55263	16.47	-0.27642	0.782225	-0.0167833	0.0607166	1.72954e-05	0.98	0.87	1.11
AA_C_275_31237869_exon5_E	4344	0.763208	2057	-4.67634	16.9684	-0.275591	0.782862	-0.0162415	0.0589331	1.71918e-05	0.98	0.88	1.1
AA_B_116_31324144_exon3_NSY	4344	0.628356	3229	5.35857	19.4458	0.275565	0.782882	0.0141709	0.051425	1.71885e-05	1.01	0.92	1.12
AA_B_116_31324144_exon3_SY	4344	0.628355	3229	5.35831	19.4457	0.275552	0.782892	0.0141703	0.0514251	1.71869e-05	1.01	0.92	1.12
AA_DPB1_57_33048610_exon2	4344	0.837933	1408	-4.03211	14.7053	-0.274195	0.783935	-0.018646	0.0680027	1.7018e-05	0.98	0.86	1.12
AA_C_21_31239585_exon2	4344	0.817994	1581	-4.28703	15.6444	-0.274029	0.784062	-0.0175161	0.0639206	1.69974e-05	0.98	0.87	1.11
AA_B_116_31324144_exon3_DFL	4344	0.371559	3228	-5.29755	19.4468	-0.272412	0.785305	-0.014008	0.0514222	1.67974e-05	0.99	0.89	1.09
AA_DRB1_30_32552072_exon2_CHL	4344	0.26479	2300	4.8327	17.7629	0.272067	0.785571	0.0153166	0.056297	1.67549e-05	1.02	0.91	1.13
AA_B_156_31324024_exon3_DW	4344	0.292216	2539	-4.91138	18.0784	-0.271671	0.785875	-0.0150274	0.0553146	1.67061e-05	0.99	0.88	1.1
AA_B_156_31324024_exon3_DWx	4344	0.292267	2539	-4.84	18.0816	-0.267675	0.788949	-0.0148037	0.0553048	1.62183e-05	0.99	0.88	1.1
AA_C_116_31239054_exon3_F	4344	0.255242	2218	-4.59072	17.3819	-0.26411	0.791695	-0.0151945	0.0575312	1.57891e-05	0.98	0.88	1.1
AA_B_156_31324024_exon3_LR	4344	0.707586	2540	4.74917	18.0882	0.262557	0.792892	0.0145154	0.0552848	1.5604e-05	1.01	0.91	1.13
AA_C_163_31238913_exon3_T	4344	0.853434	1273	-3.72878	14.2424	-0.261808	0.793469	-0.0183823	0.070213	1.55152e-05	0.98	0.86	1.13
AA_B_156_31324024_exon3_DGW	4344	0.292315	2540	-4.73342	18.0839	-0.261748	0.793516	-0.0144741	0.0552979	1.5508e-05	0.99	0.88	1.1
AA_DRB1_74_32551940_exon2_ELx	4344	0.0935221	813	-2.94609	11.2797	-0.261186	0.793949	-0.0231554	0.0886551	1.54415e-05	0.98	0.82	1.16
AA_DQA1_69_32609285_exon2_T	4344	0.0267536	232	-1.65631	6.37469	-0.259825	0.794999	-0.0407589	0.15687	1.5281e-05	0.96	0.71	1.31
AA_DQA1_69_32609285_exon2_AL	4344	0.97323	233	1.65094	6.37462	0.258986	0.795646	0.0406278	0.156872	1.51825e-05	1.04	0.77	1.42
AA_DRB1_26_32552084_exon2_CF	4344	0.717416	2455	4.62086	18.3487	0.251836	0.801168	0.013725	0.0544998	1.43557e-05	1.01	0.91	1.13
AA_C_163_31238913_exon3_Ex	4344	0.039262	341	-1.90653	7.62609	-0.250001	0.802587	-0.0327823	0.131129	1.41472e-05	0.97	0.75	1.25
AA_A_77_29910762_exon2_NS	4344	0.421617	3663	4.91401	19.8738	0.247261	0.804706	0.0124416	0.0503176	1.38389e-05	1.01	0.92	1.12
AA_DPB1_69_33048646_exon2_E	4344	0.248034	2155	-4.17619	16.9044	-0.247048	0.804871	-0.0146144	0.0591562	1.3815e-05	0.99	0.88	1.11
AA_C_211_31238182_exon4_A	4344	0.967302	284	-1.70572	6.91164	-0.24679	0.805071	-0.0357064	0.144683	1.37862e-05	0.96	0.73	1.28
AA_A_77_29910762_exon2_D	4344	0.578176	3665	-4.8913	19.871	-0.246153	0.805564	-0.0123875	0.0503246	1.37151e-05	0.99	0.89	1.09
AA_A_77_29910762_exon2_DP	4344	0.578302	3664	-4.8284	19.8728	-0.242965	0.808032	-0.012226	0.05032	1.33622e-05	0.99	0.9	1.09
AA_B_97_31324201_exon3_RSV	4344	0.790788	1818	3.96409	16.3791	0.242022	0.808763	0.0147763	0.0610535	1.32586e-05	1.01	0.9	1.14
AA_A_149_29911219_exon3_A	4344	0.942471	500	-2.24323	9.28357	-0.241634	0.809064	-0.0260281	0.107717	1.32162e-05	0.97	0.79	1.2
AA_A_77_29910762_exon2_Dx	4344	0.578299	3664	-4.79138	19.8734	-0.241095	0.809481	-0.0121315	0.0503185	1.31573e-05	0.99	0.9	1.09
AA_B_97_31324201_exon3_NTW	4344	0.209126	1817	-3.93953	16.3802	-0.240505	0.809938	-0.0146827	0.0610492	1.3093e-05	0.99	0.87	1.11
AA_DRB1_57_32551991_exon2_S	4344	0.0353775	307	1.75644	7.3096	0.240292	0.810104	0.0328735	0.136806	1.30698e-05	1.03	0.79	1.35
AA_DRB1_26_32552084_exon2_F	4344	0.717309	2456	4.36655	18.3458	0.238013	0.811871	0.0129737	0.0545083	1.2823e-05	1.01	0.91	1.13
AA_DRB1_71_32551949_exon2_K	4344	0.224403	1950	3.90974	16.466	0.237444	0.812313	0.0144203	0.0607313	1.27618e-05	1.01	0.9	1.14
AA_C_116_31239054_exon3_Lx	4344	0.0352988	307	1.72921	7.33412	0.235776	0.813606	0.0321478	0.136349	1.25831e-05	1.03	0.79	1.35
AA_DRB1_13_32552123_exon2_FGY	4344	0.317307	2757	-4.39487	18.7823	-0.23399	0.814993	-0.012458	0.0532415	1.23932e-05	0.99	0.89	1.1
AA_DRB1_28_32552078_exon2_E	4344	0.276991	2406	-4.23138	18.1081	-0.233674	0.815238	-0.0129044	0.055224	1.23598e-05	0.99	0.89	1.1
AA_DQA1_47_32609219_exon2_CK	4344	0.421014	3658	4.59128	19.7299	0.232707	0.815989	0.0117946	0.0506845	1.22576e-05	1.01	0.92	1.12
AA_DQA1_56_32609246_exon2_.	4344	0.421014	3658	4.59128	19.7299	0.232707	0.815989	0.0117946	0.0506845	1.22576e-05	1.01	0.92	1.12
AA_DQA1_56_32609246_exon2_.x	4344	0.421014	3658	4.59128	19.7299	0.232707	0.815989	0.0117946	0.0506845	1.22576e-05	1.01	0.92	1.12
AA_DQA1_76_32609306_exon2_L	4344	0.421014	3658	4.59128	19.7299	0.232707	0.815989	0.0117946	0.0506845	1.22576e-05	1.01	0.92	1.12
AA_DQA1_76_32609306_exon2_Lx	4344	0.421014	3658	4.59128	19.7299	0.232707	0.815989	0.0117946	0.0506845	1.22576e-05	1.01	0.92	1.12
AA_B_113_31324153_exon3_H	4344	0.725563	2384	4.0793	17.5525	0.232406	0.816223	0.0132406	0.056972	1.2226e-05	1.01	0.91	1.13
AA_DRB1_28_32552078_exon2_DH	4344	0.722963	2407	4.20391	18.1097	0.232136	0.816432	0.0128184	0.0552192	1.21976e-05	1.01	0.91	1.13
AA_DRB1_13_32552123_exon2_HRS	4344	0.682654	2757	4.35184	18.7841	0.231677	0.816789	0.0123337	0.0532365	1.21494e-05	1.01	0.91	1.12
AA_DRB1_57_32551991_exon2_MS	4344	0.0356938	310	1.68352	7.31694	0.230086	0.818025	0.0314456	0.136669	1.19831e-05	1.03	0.79	1.35
AA_B_113_31324153_exon3_Y	4344	0.274353	2384	-4.02961	17.5525	-0.229574	0.818423	-0.0130793	0.0569718	1.19299e-05	0.99	0.88	1.1
AA_B_95_31324207_exon3_W	4344	0.176328	1532	3.40216	14.8497	0.229107	0.818786	0.0154284	0.0673416	1.18813e-05	1.02	0.89	1.16
AA_B_67_31324536_exon2_CR	4344	0.100451	873	2.70369	11.8468	0.228221	0.819475	0.0192643	0.0844107	1.17896e-05	1.02	0.86	1.2
AA_C_99_31239105_exon3_SY	4344	0.846759	1331	3.26957	14.3297	0.228168	0.819516	0.0159228	0.0697852	1.17842e-05	1.02	0.89	1.16
AA_DRB1_71_32551949_exon2_KS	4344	0.224726	1952	3.74874	16.4659	0.227667	0.819905	0.0138266	0.0607316	1.17325e-05	1.01	0.9	1.14
AA_B_95_31324207_exon3_IL	4344	0.823587	1533	-3.38042	14.8492	-0.22765	0.819919	-0.0153307	0.0673435	1.17307e-05	0.98	0.86	1.12
AA_B_116_31324144_exon3_FLY	4344	0.606849	3416	4.35898	19.4286	0.224358	0.822478	0.0115478	0.0514704	1.13939e-05	1.01	0.91	1.12
AA_DQA1_47_32609219_exon2_CR	4344	0.691445	2681	-4.17424	18.6356	-0.223993	0.822763	-0.0120196	0.0536606	1.13568e-05	0.99	0.89	1.1
AA_DQA1_53_32609237_exon2_KQ	4344	0.691445	2681	-4.17424	18.6356	-0.223993	0.822763	-0.0120196	0.0536606	1.13568e-05	0.99	0.89	1.1
AA_DQA1_215_32610494_exon4_F	4344	0.691445	2681	-4.17424	18.6356	-0.223993	0.822763	-0.0120196	0.0536606	1.13568e-05	0.99	0.89	1.1
AA_DQA1_50_32609228_exon2_L	4344	0.308536	2681	4.17247	18.6357	0.223896	0.822838	0.0120144	0.0536605	1.13471e-05	1.01	0.91	1.12
AA_DQA1_53_32609237_exon2_R	4344	0.308536	2681	4.17247	18.6357	0.223896	0.822838	0.0120144	0.0536605	1.13471e-05	1.01	0.91	1.12
AA_DQA1_215_32610494_exon4_L	4344	0.308536	2681	4.17247	18.6357	0.223896	0.822838	0.0120144	0.0536605	1.13471e-05	1.01	0.91	1.12
AA_B_67_31324536_exon2_C	4344	0.100409	872	2.63694	11.8479	0.222567	0.823873	0.0187854	0.0844033	1.12127e-05	1.02	0.86	1.2
AA_B_116_31324144_exon3_DS	4344	0.393063	3415	-4.31478	19.4314	-0.222052	0.824274	-0.0114274	0.051463	1.11608e-05	0.99	0.89	1.09
AA_B_116_31324144_exon3_DNS	4344	0.393065	3415	-4.31308	19.4314	-0.221964	0.824342	-0.011423	0.0514631	1.11521e-05	0.99	0.89	1.09
AA_A_151_29911225_exon3_CH	4344	0.833142	1450	-3.27243	14.7433	-0.22196	0.824345	-0.015055	0.0678274	1.11517e-05	0.99	0.86	1.13
AA_C_275_31237869_exon5_Ex	4344	0.765039	2041	-3.75461	16.9414	-0.221624	0.824607	-0.0130818	0.0590272	1.11179e-05	0.99	0.88	1.11
AA_A_76_29910759_exon2_AE	4344	0.421272	3660	4.39768	19.8688	0.221336	0.82483	0.0111399	0.0503303	1.10891e-05	1.01	0.92	1.12
AA_A_56_29910699_exon2_DR	4344	0.0501881	436	-1.90188	8.6423	-0.220066	0.825819	-0.0254639	0.11571	1.09622e-05	0.97	0.78	1.22
AA_B_116_31324144_exon3_DPS	4344	0.393103	3415	-4.27522	19.4294	-0.220039	0.825841	-0.011325	0.0514684	1.09594e-05	0.99	0.89	1.09
AA_A_56_29910699_exon2_R	4344	0.0501876	436	-1.90146	8.6423	-0.220018	0.825857	-0.0254583	0.11571	1.09574e-05	0.97	0.78	1.22
AA_C_163_31238913_exon3_E	4344	0.0391564	340	-1.65936	7.62582	-0.217598	0.827743	-0.0285343	0.131133	1.07176e-05	0.97	0.75	1.26
AA_A_76_29910759_exon2_GV	4344	0.578648	3661	-4.31797	19.8679	-0.217334	0.827948	-0.010939	0.0503325	1.06917e-05	0.99	0.9	1.09
AA_DRB1_85_32551907_exon2_VW	4344	0.966288	293	1.43469	6.63094	0.216362	0.828705	0.0326292	0.150808	1.05963e-05	1.03	0.77	1.39
AA_A_76_29910759_exon2_Vx	4344	0.578644	3661	-4.28149	19.8685	-0.215491	0.829384	-0.0108459	0.050331	1.05111e-05	0.99	0.9	1.09
AA_A_76_29910759_exon2_V	4344	0.578624	3661	-4.26689	19.8678	-0.214764	0.829951	-0.0108097	0.0503327	1.04403e-05	0.99	0.9	1.09
AA_B_97_31324201_exon3_V	4344	0.0441321	383	-1.75206	8.43318	-0.207758	0.835418	-0.0246358	0.118579	9.77027e-06	0.98	0.77	1.23
AA_C_99_31239105_exon3_CFW	4344	0.153159	1331	-2.93009	14.3271	-0.204514	0.837952	-0.0142746	0.0697979	9.46751e-06	0.99	0.86	1.13
AA_DRB1_30_32552072_exon2_HRY	4344	0.747046	2198	-3.50568	17.5262	-0.200025	0.841461	-0.0114129	0.0570574	9.05646e-06	0.99	0.88	1.11
AA_B_97_31324201_exon3_CV	4344	0.044174	384	-1.68524	8.43326	-0.199833	0.841611	-0.0236958	0.118578	9.03906e-06	0.98	0.77	1.23
AA_DRB1_11_32552129_exon2_DGL	4344	0.252939	2198	3.49067	17.5258	0.199173	0.842127	0.0113645	0.0570587	8.97946e-06	1.01	0.9	1.13
AA_DRB1_85_32551907_exon2_Ax	4344	0.0333765	290	-1.28919	6.62126	-0.194704	0.845624	-0.0294059	0.151029	8.58105e-06	0.97	0.72	1.31
AA_B_62_31324551_exon2	4344	0.943919	487	1.8255	9.37588	0.194702	0.845626	0.0207663	0.106657	8.58086e-06	1.02	0.83	1.26
AA_A_97_29911063_exon3_DMV	4344	0.262682	2282	3.32841	17.4985	0.190211	0.849144	0.0108701	0.0571478	8.18959e-06	1.01	0.9	1.13
AA_A_97_29911063_exon3_DKM	4344	0.262682	2282	3.32829	17.4985	0.190204	0.849149	0.0108697	0.0571477	8.18898e-06	1.01	0.9	1.13
AA_A_97_29911063_exon3_DM	4344	0.262682	2282	3.32829	17.4985	0.190204	0.849149	0.0108697	0.0571477	8.18898e-06	1.01	0.9	1.13
AA_A_97_29911063_exon3_DMx	4344	0.262702	2282	3.31181	17.4985	0.189263	0.849887	0.010816	0.0571479	8.10811e-06	1.01	0.9	1.13
AA_A_97_29911063_exon3_MV	4344	0.262676	2282	3.29976	17.4986	0.188572	0.850428	0.0107764	0.0571473	8.04907e-06	1.01	0.9	1.13
AA_A_97_29911063_exon3_KMV	4344	0.262676	2282	3.29685	17.4986	0.188406	0.850558	0.0107669	0.0571474	8.0349e-06	1.01	0.9	1.13
AA_A_97_29911063_exon3_KM	4344	0.262662	2282	3.29312	17.4989	0.18819	0.850728	0.0107544	0.0571464	8.01646e-06	1.01	0.9	1.13
AA_A_97_29911063_exon3_M	4344	0.262662	2282	3.29312	17.4989	0.18819	0.850728	0.0107544	0.0571464	8.01646e-06	1.01	0.9	1.13
AA_A_97_29911063_exon3_MVx	4344	0.262697	2282	3.27996	17.4986	0.187442	0.851314	0.0107118	0.0571475	7.95283e-06	1.01	0.9	1.13
AA_A_97_29911063_exon3_KMx	4344	0.262682	2282	3.27624	17.4989	0.187225	0.851484	0.0106993	0.0571465	7.93448e-06	1.01	0.9	1.13
AA_A_97_29911063_exon3_Mx	4344	0.262682	2282	3.27624	17.4989	0.187225	0.851484	0.0106993	0.0571465	7.93448e-06	1.01	0.9	1.13
AA_DPB1_69_33048646_exon2_K	4344	0.722888	2408	-3.28452	17.56	-0.187046	0.851625	-0.0106518	0.0569477	7.91928e-06	0.99	0.88	1.11
AA_A_97_29911063_exon3_IRx	4344	0.737245	2283	-3.26621	17.498	-0.186662	0.851926	-0.0106676	0.0571494	7.8868e-06	0.99	0.88	1.11
AA_A_97_29911063_exon3_IKR	4344	0.737223	2283	-3.24616	17.498	-0.185517	0.852824	-0.0106022	0.0571495	7.79032e-06	0.99	0.88	1.11
AA_A_97_29911063_exon3_IR	4344	0.737223	2283	-3.24616	17.498	-0.185517	0.852824	-0.0106022	0.0571495	7.79032e-06	0.99	0.88	1.11
AA_A_97_29911063_exon3_IRV	4344	0.737238	2283	-3.24108	17.4983	-0.185223	0.853054	-0.0105852	0.0571485	7.76567e-06	0.99	0.88	1.11
AA_DRB1_30_32552072_exon2_CGL	4344	0.252827	2197	3.23977	17.5221	0.184896	0.853311	0.0105521	0.0570706	7.73826e-06	1.01	0.9	1.13
AA_A_97_29911063_exon3_DIR	4344	0.737258	2283	-3.20651	17.4987	-0.183243	0.854608	-0.0104718	0.0571471	7.60051e-06	0.99	0.88	1.11
AA_C_99_31239105_exon3_CFx	4344	0.153066	1330	-2.55748	14.3239	-0.178546	0.858294	-0.0124649	0.0698135	7.21591e-06	0.99	0.86	1.13
AA_DRB1_30_32552072_exon2_FRY	4344	0.726209	2379	-3.12763	17.9921	-0.173833	0.861997	-0.00966164	0.0555799	6.83999e-06	0.99	0.89	1.1
AA_DRB1_30_32552072_exon2_RY	4344	0.726198	2379	-3.11157	17.9918	-0.172944	0.862696	-0.00961237	0.0555809	6.77017e-06	0.99	0.89	1.1
AA_DRB1_30_32552072_exon2_GHY	4344	0.740492	2255	-2.97655	17.6668	-0.168483	0.866203	-0.00953672	0.0566034	6.42543e-06	0.99	0.89	1.11
AA_C_275_31237869_exon5_G	4344	0.12024	1045	-2.1364	13.0149	-0.16415	0.869613	-0.0126124	0.0768348	6.09916e-06	0.99	0.85	1.15
AA_C_116_31239054_exon3_SY	4344	0.709412	2525	2.9434	18.135	0.162305	0.871066	0.00894983	0.055142	5.96285e-06	1.01	0.91	1.12
AA_DRB1_13_32552123_exon2_GRY	4344	0.390295	3391	-3.1152	19.3472	-0.161015	0.872082	-0.00832237	0.0516869	5.86843e-06	0.99	0.9	1.1
AA_C_99_31239105_exon3_CF	4344	0.153028	1330	-2.30338	14.3206	-0.160843	0.872217	-0.0112316	0.0698295	5.85593e-06	0.99	0.86	1.13
AA_A_149_29911219_exon3_T	4344	0.0576061	500	1.48893	9.28443	0.160368	0.872591	0.0172728	0.107707	5.82138e-06	1.02	0.82	1.26
AA_DRB1_13_32552123_exon2_FHS	4344	0.609662	3391	3.09221	19.3485	0.159816	0.873026	0.0082599	0.0516836	5.78139e-06	1.01	0.91	1.12
AA_DRB1_30_32552072_exon2_ARY	4344	0.726305	2378	-2.85844	17.9879	-0.158909	0.873741	-0.0088342	0.0555929	5.71591e-06	0.99	0.89	1.11
AA_B_97_31324201_exon3_CS	4344	0.274203	2382	2.82566	17.8883	0.157961	0.874487	0.00883045	0.0559026	5.64796e-06	1.01	0.9	1.13
AA_DPB1_65_33048634_exon2_I	4344	0.839702	1393	-2.26901	14.5358	-0.156098	0.875955	-0.0107389	0.0687958	5.51552e-06	0.99	0.86	1.13
AA_DPB1_65_33048634_exon2_L	4344	0.160259	1392	2.24833	14.536	0.154674	0.877079	0.0106408	0.0687949	5.41529e-06	1.01	0.88	1.16
AA_B_97_31324201_exon3_S	4344	0.274156	2382	2.76117	17.8849	0.154385	0.877306	0.00863215	0.055913	5.39513e-06	1.01	0.9	1.13
AA_DRB1_30_32552072_exon2_CLR	4344	0.259378	2253	2.7062	17.6627	0.153215	0.878228	0.00867453	0.0566165	5.31367e-06	1.01	0.9	1.13
AA_B_97_31324201_exon3_CR	4344	0.472528	4105	3.03786	19.905	0.152618	0.878699	0.00766735	0.0502387	5.27233e-06	1.01	0.91	1.11
AA_A_149_29911219_exon3_AG	4344	0.942311	501	-1.3937	9.28368	-0.150123	0.880667	-0.0161707	0.107716	5.10136e-06	0.98	0.8	1.22
AA_B_97_31324201_exon3_R	4344	0.472484	4105	2.96733	19.9063	0.149064	0.881503	0.00748828	0.0502352	5.02964e-06	1.01	0.91	1.11
AA_A_149_29911219_exon3_Ax	4344	0.942312	501	-1.36346	9.28353	-0.146869	0.883236	-0.0158203	0.107718	4.88256e-06	0.98	0.8	1.22
AA_A_151_29911225_exon3_CR	4344	0.166554	1447	2.16592	14.7566	0.146776	0.883309	0.00994646	0.0677663	4.87641e-06	1.01	0.88	1.15
AA_DRB1_30_32552072_exon2_GY	4344	0.719649	2436	-2.5821	18.1332	-0.142396	0.886767	-0.00785278	0.0551474	4.58971e-06	0.99	0.89	1.11
AA_DRB1_30_32552072_exon2_FGY	4344	0.719655	2436	-2.57392	18.1332	-0.141945	0.887123	-0.00782793	0.0551475	4.5607e-06	0.99	0.89	1.11
AA_A_151_29911225_exon3_H	4344	0.833364	1448	-2.06863	14.7549	-0.140199	0.888502	-0.00950189	0.0677741	4.4492e-06	0.99	0.87	1.13
AA_C_219_31238158_exon4_R	4344	0.737517	2280	-2.44571	17.4532	-0.140129	0.888558	-0.00802886	0.057296	4.44476e-06	0.99	0.89	1.11
AA_DQA1_175_32610016_exon3_E	4344	0.335318	2913	2.49588	19.0068	0.131315	0.895526	0.00690887	0.0526128	3.9032e-06	1.01	0.91	1.12
AA_DQA1_175_32610016_exon3_Ex	4344	0.335318	2913	2.49588	19.0068	0.131315	0.895526	0.00690887	0.0526128	3.9032e-06	1.01	0.91	1.12
AA_C_113_31239063_exon3_CY	4344	0.961298	336	0.988305	7.64537	0.129268	0.897145	0.0169081	0.130798	3.78246e-06	1.02	0.79	1.31
AA_C_113_31239063_exon3_Y	4344	0.961297	336	0.986037	7.64536	0.128972	0.89738	0.0168693	0.130798	3.76513e-06	1.02	0.79	1.31
AA_DRB1_30_32552072_exon2_AGY	4344	0.719755	2435	-2.33333	18.1293	-0.128705	0.897591	-0.00709928	0.0551593	3.74956e-06	0.99	0.89	1.11
AA_C_211_31238182_exon4_T	4344	0.0308941	268	0.871607	6.81313	0.127931	0.898204	0.0187771	0.146776	3.70457e-06	1.02	0.76	1.36
AA_B_45_31324602_exon2_MT	4344	0.362111	3146	2.3705	18.8212	0.125949	0.899773	0.00669186	0.0531317	3.59068e-06	1.01	0.91	1.12
AA_C_116_31239054_exon3_FL	4344	0.290403	2523	-2.25081	18.1352	-0.124113	0.901226	-0.00684376	0.0551415	3.48676e-06	0.99	0.89	1.11
AA_A_105_29911087_exon3_GP	4344	0.361422	3140	2.31612	18.919	0.122423	0.902564	0.00647088	0.0528568	3.39245e-06	1.01	0.91	1.12
AA_A_105_29911087_exon3_P	4344	0.361403	3140	2.28116	18.9193	0.120573	0.904029	0.00637303	0.052856	3.29073e-06	1.01	0.91	1.12
AA_A_62_29910717_exon2_ELx	4344	0.14472	1257	1.67533	14.0319	0.119394	0.904963	0.0085088	0.0712663	3.2267e-06	1.01	0.88	1.16
AA_DRB1_13_32552123_exon2_LRY	4344	0.34135	2966	2.25008	18.865	0.119273	0.905059	0.00632245	0.0530083	3.22012e-06	1.01	0.91	1.12
AA_C_95_31239117_exon3_IP	4344	0.148902	1294	1.7272	14.4937	0.119169	0.905141	0.00822217	0.0689957	3.21454e-06	1.01	0.88	1.15
AA_C_95_31239117_exon3_I	4344	0.148839	1293	1.71571	14.4949	0.118366	0.905778	0.00816603	0.0689896	3.17135e-06	1.01	0.88	1.15
AA_A_105_29911087_exon3_GS	4344	0.638528	3140	-2.20369	18.9201	-0.116474	0.907277	-0.0061561	0.0528539	3.07076e-06	0.99	0.9	1.1
AA_A_114_29911114_exon3_DHR	4344	0.840904	1382	1.71577	14.8094	0.115857	0.907766	0.00782318	0.0675247	3.0383e-06	1.01	0.88	1.15
AA_B_45_31324602_exon2_EM	4344	0.515155	4212	2.27318	19.649	0.115689	0.907899	0.00588781	0.0508932	3.02954e-06	1.01	0.91	1.11
AA_A_151_29911225_exon3_R	4344	0.166165	1444	1.68343	14.7328	0.114264	0.909029	0.00775572	0.0678756	2.95534e-06	1.01	0.88	1.15
AA_A_105_29911087_exon3_S	4344	0.638495	3141	-2.15067	18.9196	-0.113675	0.909496	-0.00600832	0.0528554	2.92494e-06	0.99	0.9	1.1
AA_A_62_29910717_exon2_EL	4344	0.144597	1256	1.57817	14.0317	0.112472	0.910449	0.00801555	0.0712672	2.86336e-06	1.01	0.88	1.16
AA_A_114_29911114_exon3_HPR	4344	0.840925	1382	1.66266	14.8097	0.112268	0.910611	0.00758071	0.0675231	2.85301e-06	1.01	0.88	1.15
AA_A_144_29911204_exon3_EQ	4344	0.220903	1919	1.87746	16.7859	0.111847	0.910945	0.00666316	0.0595738	2.83165e-06	1.01	0.9	1.13
AA_A_114_29911114_exon3_HR	4344	0.840905	1382	1.62752	14.8095	0.109897	0.912491	0.00742074	0.0675243	2.73378e-06	1.01	0.88	1.15
AA_A_62_29910717_exon2_ERx	4344	0.221971	1928	1.79363	16.3224	0.109887	0.912499	0.00673226	0.0612653	2.73327e-06	1.01	0.89	1.14
AA_C_156_31238934_exon3_Rx	4344	0.269462	2341	-1.93159	17.7772	-0.108655	0.913476	-0.00611203	0.0562517	2.67232e-06	0.99	0.89	1.11
AA_A_114_29911114_exon3_HRx	4344	0.840928	1382	1.60757	14.8099	0.108547	0.913562	0.00732935	0.0675223	2.66702e-06	1.01	0.88	1.15
AA_A_114_29911114_exon3_EQx	4344	0.159014	1382	-1.60217	14.8108	-0.108175	0.913857	-0.00730379	0.0675181	2.64878e-06	0.99	0.87	1.13
AA_A_144_29911204_exon3_Q	4344	0.220746	1918	1.81522	16.7901	0.108113	0.913906	0.00643906	0.0595589	2.64571e-06	1.01	0.9	1.13
AA_A_73_29910750_exon2_I	4344	0.0498384	433	0.93672	8.69791	0.107695	0.914238	0.0123817	0.11497	2.62531e-06	1.01	0.81	1.27
AA_C_156_31238934_exon3_DQR	4344	0.332043	2885	2.04071	18.9532	0.107671	0.914257	0.00568087	0.0527614	2.62413e-06	1.01	0.91	1.12
AA_C_156_31238934_exon3_MRx	4344	0.269471	2341	-1.90926	17.7768	-0.107402	0.91447	-0.00604171	0.0562532	2.61105e-06	0.99	0.89	1.11
AA_C_156_31238934_exon3_CRx	4344	0.269472	2341	-1.90743	17.7768	-0.107299	0.914552	-0.00603589	0.0562531	2.60603e-06	0.99	0.89	1.11
AA_A_144_29911204_exon3_Qx	4344	0.220769	1918	1.79487	16.7893	0.106906	0.914864	0.00636747	0.0595616	2.58696e-06	1.01	0.9	1.13
AA_C_16_31239600_exon2	4344	0.0342876	298	-0.76151	7.14641	-0.106558	0.915139	-0.0149108	0.13993	2.57019e-06	0.99	0.75	1.3
AA_A_114_29911114_exon3_EQ	4344	0.15899	1381	-1.57822	14.8113	-0.106555	0.915142	-0.00719415	0.0675159	2.57002e-06	0.99	0.87	1.13
AA_A_114_29911114_exon3_DEQ	4344	0.158991	1381	-1.57792	14.8113	-0.106535	0.915158	-0.0071928	0.0675159	2.56905e-06	0.99	0.87	1.13
AA_DRB1_13_32552123_exon2_RY	4344	0.341243	2965	1.99868	18.8609	0.105969	0.915607	0.00561847	0.0530198	2.54185e-06	1.01	0.91	1.12
AA_A_73_29910750_exon2_Ix	4344	0.0498588	433	0.920527	8.69789	0.105833	0.915715	0.0121677	0.11497	2.53533e-06	1.01	0.81	1.27
AA_A_144_29911204_exon3_Kx	4344	0.779016	1920	-1.76645	16.7842	-0.105245	0.916181	-0.00627049	0.05958	2.50722e-06	0.99	0.88	1.12
AA_A_144_29911204_exon3_AQ	4344	0.220768	1918	1.76491	16.7895	0.10512	0.916281	0.00626105	0.0595611	2.50126e-06	1.01	0.9	1.13
AA_DRB1_11_32552129_exon2_GP	4344	0.341249	2965	1.97775	18.8607	0.104861	0.916486	0.00555977	0.0530204	2.48896e-06	1.01	0.91	1.12
AA_A_114_29911114_exon3_EPQ	4344	0.15901	1381	-1.54335	14.8111	-0.104203	0.917009	-0.00703545	0.0675171	2.4578e-06	0.99	0.87	1.13
AA_A_62_29910717_exon2_ER	4344	0.221849	1927	1.69681	16.3182	0.103983	0.917183	0.00637224	0.0612814	2.44746e-06	1.01	0.89	1.13
AA_A_144_29911204_exon3_K	4344	0.778993	1920	-1.74453	16.7834	-0.103944	0.917214	-0.00619323	0.0595826	2.4456e-06	0.99	0.88	1.12
AA_C_156_31238934_exon3_LWx	4344	0.667913	2885	-1.95548	18.9525	-0.103178	0.917822	-0.00544405	0.0527636	2.40971e-06	0.99	0.9	1.1
AA_A_73_29910750_exon2_IS	4344	0.049861	433	0.88442	8.69794	0.101681	0.919009	0.0116903	0.11497	2.34031e-06	1.01	0.81	1.27
AA_C_95_31239117_exon3_Ix	4344	0.148877	1293	1.46142	14.4943	0.100827	0.919688	0.00695632	0.0689926	2.30114e-06	1.01	0.88	1.15
AA_DQB1_197_32628856_exon4_S	4344	0.975692	211	-0.592034	5.90169	-0.100316	0.920093	-0.0169979	0.169443	2.27788e-06	0.98	0.71	1.37
AA_A_144_29911204_exon3_EK	4344	0.779148	1919	-1.68372	16.7876	-0.100295	0.92011	-0.00597437	0.0595677	2.27694e-06	0.99	0.88	1.12
AA_C_275_31237869_exon5_EK	4344	0.877887	1061	1.30165	13.0673	0.0996108	0.920653	0.00762288	0.0765266	2.24596e-06	1.01	0.87	1.17
AA_DQB1_197_32628856_exon4_N	4344	0.0242989	211	0.584033	5.90147	0.0989639	0.921167	0.0167694	0.169449	2.21688e-06	1.02	0.73	1.42
AA_A_144_29911204_exon3_AK	4344	0.778715	1923	-1.66246	16.8154	-0.0988651	0.921245	-0.00587944	0.0594693	2.21246e-06	0.99	0.88	1.12
AA_DQB1_56_32632684_exon2	4344	0.979015	182	-0.574398	5.82488	-0.0986111	0.921447	-0.0169293	0.171677	2.20111e-06	0.98	0.7	1.38
AA_A_62_29910717_exon2_EQ	4344	0.590648	3556	-1.92096	19.4987	-0.0985174	0.921521	-0.00505252	0.0512856	2.19693e-06	0.99	0.9	1.1
AA_DQB1_70_32632642_exon2_E	4344	0.0209724	182	0.56661	5.82492	0.0972734	0.922509	0.0166995	0.171676	2.14179e-06	1.02	0.73	1.42
AA_DQB1_71_32632639_exon2_D	4344	0.0209724	182	0.56661	5.82492	0.0972734	0.922509	0.0166995	0.171676	2.14179e-06	1.02	0.73	1.42
AA_C_138_31238988_exon3_K	4344	0.116529	1012	1.24831	12.8442	0.0971887	0.922577	0.00756676	0.0778564	2.13807e-06	1.01	0.86	1.17
AA_C_9_31239621_exon2_D	4344	0.432155	3755	-1.93889	19.9679	-0.0971004	0.922647	-0.00486281	0.0500803	2.13418e-06	1	0.9	1.1
AA_C_138_31238988_exon3_KY	4344	0.116521	1012	1.23155	12.8445	0.0958819	0.923614	0.00746484	0.0778546	2.08095e-06	1.01	0.86	1.17
AA_C_113_31239063_exon3_Yx	4344	0.961335	336	0.732042	7.6444	0.0957618	0.92371	0.012527	0.130815	2.07574e-06	1.01	0.78	1.31
AA_A_62_29910717_exon2_EQx	4344	0.590771	3555	-1.82504	19.4941	-0.0936201	0.925411	-0.0048025	0.0512977	1.98394e-06	1	0.9	1.1
AA_C_156_31238934_exon3_MR	4344	0.269366	2340	-1.66286	17.7708	-0.0935729	0.925448	-0.00526556	0.0562722	1.98194e-06	0.99	0.89	1.11
AA_A_56_29910699_exon2_DG	4344	0.949293	441	0.809933	8.67505	0.0933635	0.925615	0.0107623	0.115273	1.97308e-06	1.01	0.81	1.27
AA_A_56_29910699_exon2_G	4344	0.949292	441	0.809575	8.67505	0.0933223	0.925648	0.0107576	0.115273	1.97133e-06	1.01	0.81	1.27
AA_C_219_31238158_exon4_W	4344	0.260675	2265	1.61739	17.4429	0.0927252	0.926122	0.00531594	0.05733	1.94619e-06	1.01	0.9	1.12
AA_A_73_29910750_exon2_.T	4344	0.950064	434	-0.803441	8.69677	-0.0923839	0.926393	-0.0106228	0.114985	1.93189e-06	0.99	0.79	1.24
AA_C_113_31239063_exon3_HX	4344	0.038621	336	-0.649158	7.64155	-0.084951	0.9323	-0.011117	0.130863	1.63353e-06	0.99	0.77	1.28
AA_DRB1_31_32552069_exon2_LV	4344	0.021534	187	-0.424396	5.30409	-0.0800129	0.936227	-0.0150851	0.188534	1.44914e-06	0.99	0.68	1.43
AA_DRB1_38_32552048_exon2_Ax	4344	0.0215358	187	-0.422904	5.3041	-0.0797314	0.936451	-0.015032	0.188533	1.43896e-06	0.99	0.68	1.43
AA_DRB1_40_32552042_exon2_FS	4344	0.978454	187	0.42142	5.30391	0.0794547	0.936671	0.0149804	0.18854	1.42899e-06	1.02	0.7	1.47
AA_B_67_31324536_exon2_CM	4344	0.161542	1403	-1.1454	14.6068	-0.078416	0.937497	-0.00536846	0.0684613	1.39187e-06	0.99	0.87	1.14
AA_B_67_31324536_exon2_CMR	4344	0.161585	1404	-1.07729	14.6057	-0.0737581	0.941203	-0.00504995	0.0684665	1.23143e-06	0.99	0.87	1.14
AA_A_73_29910750_exon2_.I	4344	0.0503204	437	0.639182	8.7069	0.0734109	0.941479	0.00843135	0.114851	1.21986e-06	1.01	0.81	1.26
AA_DRB1_30_32552072_exon2_H	4344	0.020814	181	-0.375987	5.19911	-0.0723174	0.942349	-0.0139096	0.19234	1.18379e-06	0.99	0.68	1.44
AA_C_35_31239543_exon2	4344	0.879147	1050	0.939104	13.0775	0.0718104	0.942753	0.00549112	0.076467	1.16725e-06	1.01	0.87	1.17
AA_DRB1_30_32552072_exon2_FH	4344	0.02082	181	-0.367613	5.1991	-0.0707069	0.943631	-0.0135998	0.192341	1.13165e-06	0.99	0.68	1.44
AA_B_97_31324201_exon3_CRV	4344	0.516663	4199	1.28458	20.1083	0.0638829	0.949063	0.00317694	0.0497307	9.23758e-07	1	0.91	1.11
AA_A_73_29910750_exon2_ST	4344	0.949602	438	-0.552669	8.70568	-0.0634837	0.949381	-0.00729223	0.114868	9.12251e-07	0.99	0.79	1.24
AA_C_9_31239621_exon2_Y	4344	0.418922	3640	1.20398	19.9518	0.0603444	0.951881	0.0030245	0.0501207	8.24257e-07	1	0.91	1.11
AA_C_156_31238934_exon3_R	4344	0.269288	2340	-1.04189	17.7707	-0.0586297	0.953247	-0.00329923	0.0562723	7.7808e-07	1	0.89	1.11
AA_C_11_31239615_exon2	4344	0.14887	1293	0.817619	14.1952	0.0575984	0.954069	0.0040576	0.0704465	7.50948e-07	1	0.87	1.15
AA_C_156_31238934_exon3_CR	4344	0.269298	2340	-1.0211	17.7703	-0.0574611	0.954178	-0.00323355	0.0562738	7.47373e-07	1	0.89	1.11
AA_C_156_31238934_exon3_CMR	4344	0.269298	2340	-1.02071	17.7703	-0.0574392	0.954195	-0.00323232	0.0562738	7.46804e-07	1	0.89	1.11
AA_B_97_31324201_exon3_CSV	4344	0.318337	2766	1.07354	18.726	0.0573291	0.954283	0.00306148	0.0534018	7.43944e-07	1	0.9	1.11
AA_C_156_31238934_exon3_CLW	4344	0.66774	2887	-1.06807	18.9568	-0.0563425	0.955069	-0.00297215	0.0527515	7.18557e-07	1	0.9	1.11
AA_C_156_31238934_exon3_LMW	4344	0.667739	2887	-1.06798	18.9568	-0.0563374	0.955073	-0.00297188	0.0527515	7.18427e-07	1	0.9	1.11
AA_C_156_31238934_exon3_LW	4344	0.667739	2887	-1.06738	18.9568	-0.0563058	0.955098	-0.00297021	0.0527515	7.17621e-07	1	0.9	1.11
AA_DRB1_30_32552072_exon2_HY	4344	0.731614	2332	-0.970713	17.9105	-0.054198	0.956777	-0.00302605	0.0558332	6.649e-07	1	0.89	1.11
AA_DRB1_13_32552123_exon2_FLY	4344	0.268352	2331	0.969357	17.9106	0.054122	0.956838	0.00302179	0.0558329	6.63035e-07	1	0.9	1.12
AA_DRB1_30_32552072_exon2_FHY	4344	0.73162	2332	-0.964293	17.9104	-0.0538398	0.957063	-0.00300606	0.0558335	6.5614e-07	1	0.89	1.11
AA_B_97_31324201_exon3_SV	4344	0.318291	2765	1.00754	18.7229	0.0538132	0.957084	0.00287419	0.0534105	6.55492e-07	1	0.9	1.11
AA_DRB1_13_32552123_exon2_FY	4344	0.268323	2331	0.947843	17.9087	0.0529265	0.95779	0.00295536	0.0558389	6.34068e-07	1	0.9	1.12
AA_B_97_31324201_exon3_RV	4344	0.516702	4199	1.05592	20.1021	0.0525279	0.958108	0.00261305	0.049746	6.24553e-07	1	0.91	1.11
AA_C_9_31239621_exon2_DY	4344	0.851086	1294	-0.736716	14.1947	-0.0519009	0.958608	-0.00365637	0.070449	6.09732e-07	1	0.87	1.14
AA_C_95_31239117_exon3_FL	4344	0.850948	1295	-0.74789	14.4944	-0.0515987	0.958848	-0.00355991	0.0689923	6.02652e-07	1	0.87	1.14
AA_B_45_31324602_exon2_EK	4344	0.637299	3151	-0.89183	18.816	-0.0473975	0.962196	-0.002519	0.0531464	5.08511e-07	1	0.9	1.11
AA_C_113_31239063_exon3_XY	4344	0.961429	335	0.357916	7.64175	0.046837	0.962643	0.00612909	0.13086	4.96555e-07	1.01	0.78	1.3
AA_DRB1_30_32552072_exon2_AHY	4344	0.731725	2331	-0.743392	17.9068	-0.0415146	0.966886	-0.00231838	0.0558448	3.90114e-07	1	0.89	1.11
AA_B_45_31324602_exon2_KT	4344	0.484254	4207	-0.781918	19.6613	-0.0397694	0.968277	-0.00202273	0.0508614	3.58004e-07	1	0.9	1.1
AA_C_113_31239063_exon3_Hx	4344	0.0385269	335	-0.276803	7.63889	-0.036236	0.971094	-0.00474362	0.130909	2.97214e-07	1	0.77	1.29
AA_DQB1_37_32632741_exon2_D	4344	0.0238142	207	-0.205163	5.89601	-0.0347969	0.972242	-0.00590177	0.169606	2.74075e-07	0.99	0.71	1.39
AA_DQB1_9_32632825_exon2_CHL	4344	0.0238142	207	-0.205163	5.89601	-0.0347969	0.972242	-0.00590177	0.169606	2.74075e-07	0.99	0.71	1.39
AA_DQB1_9_32632825_exon2_CL	4344	0.0238142	207	-0.205163	5.89601	-0.0347969	0.972242	-0.00590177	0.169606	2.74075e-07	0.99	0.71	1.39
AA_DQB1_9_32632825_exon2_CLN	4344	0.0238142	207	-0.205163	5.89601	-0.0347969	0.972242	-0.00590177	0.169606	2.74075e-07	0.99	0.71	1.39
AA_DQB1_9_32632825_exon2_HL	4344	0.0238142	207	-0.205163	5.89601	-0.0347969	0.972242	-0.00590177	0.169606	2.74075e-07	0.99	0.71	1.39
AA_DQB1_9_32632825_exon2_L	4344	0.0238142	207	-0.205163	5.89601	-0.0347969	0.972242	-0.00590177	0.169606	2.74075e-07	0.99	0.71	1.39
AA_DQB1_9_32632825_exon2_LN	4344	0.0238142	207	-0.205163	5.89601	-0.0347969	0.972242	-0.00590177	0.169606	2.74075e-07	0.99	0.71	1.39
AA_DQB1_3_32634281_exon1_P	4344	0.0238142	207	-0.205163	5.89601	-0.0347969	0.972242	-0.00590177	0.169606	2.74075e-07	0.99	0.71	1.39
AA_DQB1_-17_32634338_exon1_P	4344	0.0238142	207	-0.205163	5.89601	-0.0347969	0.972242	-0.00590177	0.169606	2.74075e-07	0.99	0.71	1.39
AA_DQB1_9_32632825_exon2_CFY	4344	0.976177	207	0.197652	5.8962	0.0335219	0.973258	0.00568535	0.169601	2.54359e-07	1.01	0.72	1.4
AA_DQB1_9_32632825_exon2_FY	4344	0.976177	207	0.197652	5.8962	0.0335219	0.973258	0.00568535	0.169601	2.54359e-07	1.01	0.72	1.4
AA_DQB1_3_32634281_exon1_S	4344	0.976177	207	0.197652	5.8962	0.0335219	0.973258	0.00568535	0.169601	2.54359e-07	1.01	0.72	1.4
AA_DQB1_-17_32634338_exon1_A	4344	0.976177	207	0.197652	5.8962	0.0335219	0.973258	0.00568535	0.169601	2.54359e-07	1.01	0.72	1.4
AA_DRB1_30_32552072_exon2_Y	4344	0.710772	2513	-0.605533	18.3392	-0.0330186	0.97366	-0.00180044	0.0545281	2.46778e-07	1	0.9	1.11
AA_DRB1_31_32552069_exon2_FI	4344	0.978348	188	0.170775	5.30582	0.0321863	0.974323	0.00606622	0.188472	2.34494e-07	1.01	0.7	1.46
AA_C_73_31239429_exon2_T	4344	0.392389	3409	0.635255	19.84	0.0320189	0.974457	0.00161386	0.0504032	2.32061e-07	1	0.91	1.11
AA_DRB1_38_32552048_exon2_LV	4344	0.978346	188	0.16897	5.30583	0.0318462	0.974595	0.00600211	0.188472	2.29564e-07	1.01	0.7	1.46
AA_DRB1_30_32552072_exon2_FY	4344	0.710773	2513	-0.576344	18.3388	-0.0314276	0.974929	-0.00171372	0.0545292	2.23569e-07	1	0.9	1.11
AA_C_73_31239429_exon2_A	4344	0.607567	3409	-0.554732	19.8403	-0.0279599	0.977694	-0.00140925	0.0504025	1.76954e-07	1	0.9	1.1
AA_C_138_31238988_exon3_Kx	4344	0.116691	1014	0.347659	12.8463	0.027063	0.978409	0.00210669	0.0778437	1.65784e-07	1	0.86	1.17
AA_DRB1_30_32552072_exon2_AH	4344	0.0209203	182	-0.122585	5.20063	-0.0235713	0.981195	-0.00453239	0.192285	1.25764e-07	1	0.68	1.45
AA_A_73_29910750_exon2_Tx	4344	0.949397	440	-0.196304	8.72473	-0.0224997	0.982049	-0.00257884	0.114617	1.14589e-07	1	0.8	1.25
AA_DRB1_30_32552072_exon2_AFH	4344	0.0209265	182	-0.114585	5.20061	-0.0220329	0.982422	-0.00423659	0.192285	1.09883e-07	1	0.68	1.45
AA_B_80_31324497_exon2_CI	4344	0.172952	1503	0.324058	14.8472	0.0218262	0.982587	0.00147006	0.067353	1.07832e-07	1	0.88	1.14
AA_A_73_29910750_exon2_T	4344	0.949377	440	-0.182013	8.72472	-0.0208617	0.983356	-0.00239111	0.114617	9.85123e-08	1	0.8	1.25
AA_C_138_31238988_exon3_T	4344	0.883265	1014	-0.260808	12.846	-0.0203027	0.983802	-0.00158047	0.0778454	9.33035e-08	1	0.86	1.16
AA_DRB1_30_32552072_exon2_AY	4344	0.710874	2512	-0.331451	18.3351	-0.0180774	0.985577	-0.000985942	0.0545401	7.39707e-08	1	0.9	1.11
AA_DRB1_30_32552072_exon2_AFY	4344	0.71088	2512	-0.326198	18.3351	-0.0177909	0.985806	-0.000970317	0.0545401	7.16449e-08	1	0.9	1.11
AA_DQB1_87_32632591_exon2_Y	4344	0.207399	1802	0.290748	16.5297	0.0175895	0.985966	0.00106412	0.0604973	7.00318e-08	1	0.89	1.13
AA_B_80_31324497_exon2_I	4344	0.172908	1502	0.251004	14.8483	0.0169046	0.986513	0.00113849	0.0673479	6.46845e-08	1	0.88	1.14
AA_A_9_29910558_exon2_FT	4344	0.676276	2813	0.247257	18.324	0.0134936	0.989234	0.000736388	0.0545732	4.1214e-08	1	0.9	1.11
AA_DQB1_185_32629408_exon3_T	4344	0.838483	1403	-0.188532	14.7921	-0.0127454	0.989831	-0.000861637	0.0676035	3.67705e-08	1	0.88	1.14
AA_DQB1_185_32629408_exon3_I	4344	0.161501	1403	0.171714	14.7922	0.0116084	0.990738	0.00078477	0.0676034	3.05026e-08	1	0.88	1.14
AA_DPB1_76_33048667_exon2_I	4344	0.0321816	280	0.057355	6.86944	0.0083493	0.993338	0.00121543	0.145572	1.57794e-08	1	0.75	1.33
AA_C_113_31239063_exon3_H	4344	0.0384888	334	-0.0225141	7.63792	-0.00294767	0.997648	-0.000385926	0.130926	1.96674e-09	1	0.77	1.29
AA_C_113_31239063_exon3_CH	4344	0.0384904	334	-0.0200934	7.63793	-0.00263074	0.997901	-0.000344431	0.130926	1.56655e-09	1	0.77	1.29
AA_DRB1_11_32552129_exon2_DGP	4344	0.350116	3042	0.0189904	18.9811	0.00100049	0.999202	5.271e-05	0.052684	2.26578e-10	1	0.9	1.11
AA_DRB1_40_32552042_exon2_F	4344	0.978281	189	0.00442558	5.31717	0.000832318	0.999336	0.000156534	0.18807	1.56808e-10	1	0.69	1.45

### Sheet: Supp Table 10
aa	p.value	p.adjusted	estimate	std.error	conf.low	conf.high	statistic	Ntotal	Ntotal.percent	`N(PHENO=0)`	`N(PHENO=0).percent`	`N(PHENO=1)`	`N(PHENO=1).percent`
DRB1_37_N	0.000481	0.00193	1.25	0.0643	1.1	1.42	3.49	1963	0.2241	630	0.2079	1333	0.2356
DRB1_37_Y	0.00547	0.0219	0.836	0.0644	0.737	0.949	-2.78	1795	0.2049	669	0.2208	1126	0.199
DRB1_37_F	0.0407	0.163	1.15	0.0673	1.01	1.31	2.05	1510	0.1724	496	0.1637	1014	0.1792
DRB1_37_S	0.119	0.475	0.905	0.064	0.798	1.03	-1.56	1923	0.2195	695	0.2294	1228	0.217
aa	p.value	p.adjusted	estimate	std.error	conf.low	conf.high	statistic	Ntotal	Ntotal.percent	`N(PHENO=0)`	`N(PHENO=0).percent`	`N(PHENO=1)`	`N(PHENO=1).percent`
DQB1_45_E	1.64e-05	3.28e-05	0.729	0.0734	0.632	0.842	-4.31	1033	0.1179	418	0.138	615	0.1087
DQB1_45_G	0.264	0.529	1.13	0.106	0.913	1.38	1.12	3918	0.4473	1356	0.4475	2562	0.4528

### Sheet: Supp Table 11
Conditional on HLA-DRB1Asn37															Conditional on HLA-DRB1Asn37 and HLA-DQB1Glu45
rsid	n.obs	freq	MAC	Score	Score.SE	Score.Stat	Score.pval	Est	Est.SE	PVE	OR	OR.lower	OR.upper		rsid	n.obs	freq	MAC	Score	Score.SE	Score.Stat	Score.pval	Est	Est.SE	PVE	OR	OR.lower	OR.upper
AA_DQB1_45_32632717_exon2	4344	0.862044	1199	59.3579	13.5617	4.37686	1.20399e-05	0.322736	0.0737368	0.00431182	1.38	1.2	1.6		AA_DQA1_25_32609153_exon2	4344	0.745328	2213	-59.79	17.0771	-3.50119	0.000463191	-0.205023	0.0585581	0.00276734	0.81	0.73	0.91
AA_DQA1_25_32609153_exon2	4344	0.745328	2213	-74.9318	17.5275	-4.2751	1.91049e-05	-0.243909	0.0570533	0.00411366	0.78	0.7	0.88		AA_DRB1_13_32552123_exon2_FR	4344	0.303077	2633	-51.0891	15.9217	-3.20878	0.001333	-0.201536	0.0628076	0.0023244	0.82	0.72	0.92
AA_DQB1_13_32632813_exon2	4344	0.838109	1407	57.3979	14.2828	4.01866	5.85294e-05	0.281363	0.0700141	0.00363494	1.32	1.16	1.52		AA_DRB1_13_32552123_exon2_FLR	4344	0.303106	2633	-51.068	15.9206	-3.20767	0.00133817	-0.201479	0.0628116	0.00232279	0.82	0.72	0.92
AA_DQB1_26_32632774_exon2_FY	4344	0.161757	1405	-56.7177	14.28	-3.97182	7.1327e-05	-0.278137	0.0700278	0.00355069	0.76	0.66	0.87		AA_DRB1_11_32552129_exon2_DLP	4344	0.287767	2500	-48.2004	15.7405	-3.0622	0.00219718	-0.194543	0.0635305	0.00211689	0.82	0.73	0.93
AA_DQB1_26_32632774_exon2_Y	4344	0.161757	1405	-56.7177	14.28	-3.97182	7.1327e-05	-0.278137	0.0700278	0.00355069	0.76	0.66	0.87		AA_DRB1_70_32551952_exon2_QT	4344	0.529582	4087	-58.6207	19.3959	-3.02233	0.00250839	-0.155823	0.0515574	0.00206212	0.86	0.77	0.95
AA_DRB1_37_32552051_exon2_FPx	4344	0.19103	1660	57.7109	15.1484	3.80971	0.000139131	0.251493	0.0660136	0.00326677	1.29	1.13	1.46		AA_DRB1_70_32551952_exon2_Q	4344	0.529266	4090	-58.4562	19.4064	-3.01222	0.00259346	-0.155218	0.0515295	0.00204835	0.86	0.77	0.95
AA_DRB1_37_32552051_exon2_LSY	4344	0.538394	4010	-57.6757	15.1477	-3.80757	0.00014034	-0.251363	0.0660168	0.0032631	0.78	0.68	0.89		AA_DRB1_96_32549647_exon3_HY	4344	0.697858	2625	45.8722	15.3347	2.99141	0.00277696	0.195075	0.0652118	0.00202014	1.22	1.07	1.38
AA_DRB1_37_32552051_exon2_FNx	4344	0.461481	4009	57.4233	15.1428	3.79211	0.000149375	0.250422	0.0660378	0.00323665	1.28	1.13	1.46		AA_DRB1_96_32549647_exon3_EQx	4344	0.301806	2622	-45.6465	15.3369	-2.97624	0.00291802	-0.194057	0.065202	0.00199972	0.82	0.72	0.94
AA_DRB1_37_32552051_exon2_Fx	4344	0.190928	1659	57.4222	15.1426	3.7921	0.000149379	0.250426	0.0660388	0.00323664	1.28	1.13	1.46		AA_DRB1_96_32549647_exon3_EIQ	4344	0.282531	2455	-46.1771	15.6891	-2.94326	0.00324772	-0.187599	0.0637386	0.00195564	0.83	0.73	0.94
AA_DRB1_37_32552051_exon2_F	4344	0.186104	1617	55.7981	14.8232	3.76423	0.000167064	0.253941	0.0674616	0.00318924	1.29	1.13	1.47		HLA_DRB1*01:01	4344	0.0674277	586	-28.7444	9.77838	-2.93959	0.00328649	-0.300621	0.102266	0.00195076	0.74	0.61	0.9
AA_DQA1_75_32609303_exon2_S	4344	0.234954	2041	-54.8378	14.7311	-3.72258	0.000197197	-0.252701	0.0678834	0.00311905	0.78	0.68	0.89		AA_DRB1_96_32549647_exon3_EQ	4344	0.282209	2452	-45.94	15.6909	-2.92781	0.00341361	-0.186592	0.0637311	0.00193516	0.83	0.73	0.94
AA_DQA1_107_32609812_exon3_I	4344	0.234954	2041	-54.8378	14.7311	-3.72258	0.000197197	-0.252701	0.0678834	0.00311905	0.78	0.68	0.89		AA_DRB1_70_32551952_exon2_DR	4344	0.464176	4033	56.258	19.2367	2.92452	0.00344985	0.152029	0.0519841	0.00193082	1.16	1.05	1.29
AA_DQA1_156_32609959_exon3_L	4344	0.234954	2041	-54.8378	14.7311	-3.72258	0.000197197	-0.252701	0.0678834	0.00311905	0.78	0.68	0.89		AA_DRB1_37_32552051_exon2_S	4344	0.279664	2430	-44.7097	15.295	-2.92315	0.0034651	-0.191118	0.0653807	0.00192901	0.83	0.73	0.94
AA_DQA1_161_32609974_exon3_E	4344	0.234954	2041	-54.8378	14.7311	-3.72258	0.000197197	-0.252701	0.0678834	0.00311905	0.78	0.68	0.89		AA_DRB1_37_32552051_exon2_NS	4344	0.550219	3908	-44.7091	15.295	-2.92313	0.00346533	-0.191117	0.065381	0.00192898	0.83	0.73	0.94
AA_DQA1_163_32609980_exon3_S	4344	0.234954	2041	-54.8378	14.7311	-3.72258	0.000197197	-0.252701	0.0678834	0.00311905	0.78	0.68	0.89		AA_DRB1_70_32551952_exon2_Qx	4344	0.535492	4036	-56.0964	19.2482	-2.91438	0.00356399	-0.151411	0.051953	0.00191745	0.86	0.78	0.95
AA_DQA1_175_32610016_exon3_K	4344	0.234954	2041	-54.8378	14.7311	-3.72258	0.000197197	-0.252701	0.0678834	0.00311905	0.78	0.68	0.89		AA_DRB1_37_32552051_exon2_PS	4344	0.27977	2431	-44.4617	15.2887	-2.90814	0.00363581	-0.190215	0.0654078	0.00190925	0.83	0.73	0.94
AA_DQA1_75_32609303_exon2_I	4344	0.765028	2041	54.8348	14.7312	3.72236	0.000197372	0.252685	0.0678831	0.00311868	1.29	1.13	1.47		AA_DRB1_37_32552051_exon2_NPS	4344	0.550327	3907	-44.4591	15.2886	-2.90798	0.00363769	-0.190206	0.0654081	0.00190904	0.83	0.73	0.94
AA_DQA1_107_32609812_exon3_T	4344	0.765028	2041	54.8348	14.7312	3.72236	0.000197372	0.252685	0.0678831	0.00311868	1.29	1.13	1.47		AA_DRB1_70_32551952_exon2_Dx	4344	0.408306	3547	55.5942	19.2707	2.88491	0.00391522	0.149705	0.0518924	0.00187887	1.16	1.05	1.29
AA_DQA1_156_32609959_exon3_F	4344	0.765028	2041	54.8348	14.7312	3.72236	0.000197372	0.252685	0.0678831	0.00311868	1.29	1.13	1.47		AA_DRB1_11_32552129_exon2_LP	4344	0.278895	2423	-44.0275	15.2926	-2.87901	0.00398926	-0.188262	0.0653912	0.00187119	0.83	0.73	0.94
AA_DQA1_161_32609974_exon3_D	4344	0.765028	2041	54.8348	14.7312	3.72236	0.000197372	0.252685	0.0678831	0.00311868	1.29	1.13	1.47		AA_DRB1_70_32551952_exon2_QR	4344	0.591359	3550	-55.4308	19.2748	-2.87582	0.00402986	-0.149201	0.0518811	0.00186704	0.86	0.78	0.95
AA_DQA1_163_32609980_exon3_I	4344	0.765028	2041	54.8348	14.7312	3.72236	0.000197372	0.252685	0.0678831	0.00311868	1.29	1.13	1.47		AA_DRB1_-17_32557482_exon1_T	4344	0.263854	2292	-44.2922	15.4031	-2.87554	0.00403336	-0.186686	0.064922	0.00186668	0.83	0.73	0.94
AA_DQA1_175_32610016_exon3_EQ	4344	0.765028	2041	54.8348	14.7312	3.72236	0.000197372	0.252685	0.0678831	0.00311868	1.29	1.13	1.47		AA_DRB1_13_32552123_exon2_FGR	4344	0.352053	3059	-46.9338	16.4345	-2.85582	0.00429262	-0.17377	0.0608478	0.00184116	0.84	0.75	0.95
AA_DQB1_167_32629462_exon3_H	4344	0.16208	1408	-53.0533	14.2547	-3.72182	0.000197792	-0.261095	0.0701525	0.00311778	0.77	0.67	0.88		AA_DRB1_13_32552123_exon2_HSY	4344	0.647903	3059	46.8997	16.4332	2.85396	0.00431781	0.17367	0.0608524	0.00183877	1.19	1.06	1.34
AA_DQB1_167_32629462_exon3_R	4344	0.837905	1408	53.0443	14.2546	3.72119	0.000198283	0.261052	0.0701526	0.00311673	1.3	1.13	1.49		AA_DRB1_-17_32557482_exon1_A	4344	0.713172	2492	42.7102	15.1551	2.8182	0.00482935	0.185957	0.0659843	0.00179298	1.2	1.06	1.37
AA_DRB1_37_32552051_exon2_FP	4344	0.184914	1607	55.0815	14.8312	3.7139	0.000204088	0.250412	0.0674256	0.00310453	1.28	1.13	1.47		AA_DRB1_37_32552051_exon2_NSx	4344	0.556333	3855	-42.6048	15.1722	-2.80808	0.00498371	-0.185081	0.06591	0.00178013	0.83	0.73	0.95
AA_DRB1_37_32552051_exon2_FNP	4344	0.455478	3957	55.0381	14.8307	3.71109	0.000206369	0.25023	0.0674276	0.00309983	1.28	1.13	1.47		AA_DRB1_37_32552051_exon2_Sx	4344	0.285779	2483	-42.5924	15.1722	-2.80726	0.00499648	-0.185026	0.0659098	0.00177909	0.83	0.73	0.95
AA_DRB1_37_32552051_exon2_FN	4344	0.455371	3956	54.7709	14.8252	3.69445	0.000220364	0.249201	0.0674527	0.00307209	1.28	1.12	1.46		AA_DRB1_37_32552051_exon2_PSx	4344	0.285886	2484	-42.345	15.1657	-2.79215	0.00523593	-0.184109	0.0659382	0.00175998	0.83	0.73	0.95
AA_DRB1_37_32552051_exon2_NSY	4344	0.792752	1801	-54.6874	15.5241	-3.52275	0.000427097	-0.226921	0.064416	0.00279317	0.8	0.7	0.9		AA_DRB1_37_32552051_exon2_FLY	4344	0.443537	3853	42.3431	15.1652	2.79213	0.00523628	0.184114	0.0659405	0.00175996	1.2	1.06	1.37
AA_DRB1_37_32552051_exon2_SY	4344	0.522191	4151	-54.6389	15.5237	-3.51971	0.000432018	-0.226731	0.0644176	0.00278836	0.8	0.7	0.9		AA_DRB1_70_32551952_exon2_DT	4344	0.402403	3496	53.058	19.0602	2.78371	0.00537414	0.146048	0.0524654	0.00174936	1.16	1.04	1.28
AA_DRB1_37_32552051_exon2_FLx	4344	0.207131	1800	54.3901	15.519	3.50473	0.000457064	0.225835	0.064437	0.00276468	1.25	1.1	1.42		AA_A_70_29910741_exon2_Q	4344	0.321191	2791	51.361	18.4582	2.78256	0.00539327	0.150749	0.0541764	0.00174791	1.16	1.05	1.29
AA_DRB1_37_32552051_exon2_PSY	4344	0.522298	4150	-54.3747	15.5188	-3.50379	0.000458695	-0.225776	0.0644378	0.00276318	0.8	0.7	0.91		AA_A_70_29910741_exon2_.H	4344	0.679186	2787	-51.0239	18.4311	-2.76836	0.00563393	-0.1502	0.0542561	0.00173012	0.86	0.77	0.96
AA_DQA1_47_32609219_exon2_CQ	4344	0.411026	3571	-65.6703	19.1594	-3.42758	0.000608983	-0.178899	0.0521938	0.0026443	0.84	0.75	0.93		AA_A_70_29910741_exon2_H	4344	0.678143	2796	-51.1579	18.4798	-2.76832	0.0056346	-0.149803	0.0541133	0.00173007	0.86	0.77	0.96
AA_DQA1_52_32609234_exon2_R	4344	0.411026	3571	-65.6703	19.1594	-3.42758	0.000608983	-0.178899	0.0521938	0.0026443	0.84	0.75	0.93		AA_DRB1_57_32551991_exon2_DM	4344	0.748647	2184	-44.6655	16.2171	-2.75422	0.00588315	-0.169834	0.0616633	0.0017125	0.84	0.75	0.95
AA_DQA1_40_32609198_exon2	4344	0.261736	2274	-53.925	15.7591	-3.42184	0.000621992	-0.217134	0.0634555	0.00263544	0.8	0.71	0.91		AA_DRB1_70_32551952_exon2_D	4344	0.40324	3503	52.4809	19.0878	2.74945	0.00596959	0.144042	0.0523895	0.00170656	1.15	1.04	1.28
AA_DQA1_47_32609219_exon2_C	4344	0.261736	2274	-53.925	15.7591	-3.42184	0.000621992	-0.217134	0.0634555	0.00263544	0.8	0.71	0.91		AA_DRB1_57_32551991_exon2_D	4344	0.748327	2187	-44.4907	16.2243	-2.74223	0.00610242	-0.16902	0.061636	0.00169761	0.84	0.75	0.95
AA_DQA1_51_32609231_exon2	4344	0.261736	2274	-53.925	15.7591	-3.42184	0.000621992	-0.217134	0.0634555	0.00263544	0.8	0.71	0.91		AA_A_70_29910741_exon2_.Q	4344	0.321425	2793	50.5353	18.4683	2.73632	0.00621308	0.148163	0.0541467	0.0016903	1.16	1.04	1.29
AA_DQA1_50_32609228_exon2_V	4344	0.261736	2274	-53.925	15.7591	-3.42184	0.000621992	-0.217134	0.0634555	0.00263544	0.8	0.71	0.91		HLA_DRB1*13:01	4344	0.0645276	561	23.857	8.72197	2.73528	0.00623274	0.313608	0.114653	0.00168902	1.37	1.09	1.71
AA_DQA1_53_32609237_exon2_Q	4344	0.261736	2274	-53.925	15.7591	-3.42184	0.000621992	-0.217134	0.0634555	0.00263544	0.8	0.71	0.91		AA_DRB1_37_32552051_exon2_NSY	4344	0.792752	1801	-40.8081	15.1038	-2.70184	0.00689578	-0.178884	0.0662084	0.00164797	0.84	0.73	0.95
AA_DQA1_53_32609237_exon2_KR	4344	0.738247	2274	53.9153	15.7591	3.42123	0.00062339	0.217096	0.0634556	0.0026345	1.24	1.1	1.41		AA_DRB1_37_32552051_exon2_SY	4344	0.522191	4151	-40.764	15.1036	-2.69895	0.00695588	-0.178695	0.0662092	0.00164445	0.84	0.73	0.95
AA_DRB1_37_32552051_exon2_FLP	4344	0.201119	1747	52.0422	15.2204	3.41925	0.000627932	0.22465	0.0657015	0.00263146	1.25	1.1	1.42		AA_DRB1_37_32552051_exon2_FLx	4344	0.207131	1800	40.5354	15.0999	2.68448	0.00726437	0.177781	0.0662254	0.00162686	1.19	1.05	1.36
AA_DRB1_37_32552051_exon2_SYx	4344	0.528305	4098	-52.0023	15.2197	-3.41677	0.000633696	-0.224496	0.0657041	0.00262764	0.8	0.7	0.91		AA_DRB1_37_32552051_exon2_PSY	4344	0.522298	4150	-40.5187	15.0997	-2.68342	0.0072874	-0.177714	0.0662266	0.00162558	0.84	0.74	0.95
AA_DRB1_57_32551991_exon2_DM	4344	0.748647	2184	-56.2379	16.4993	-3.40851	0.000653183	-0.206586	0.0606088	0.00261496	0.81	0.72	0.92		AA_DPA1_31_33037579_exon2	4344	0.218765	1901	42.8567	16.0394	2.67197	0.00754073	0.166588	0.0623467	0.00161174	1.18	1.05	1.33
AA_DRB1_37_32552051_exon2_FLN	4344	0.471571	4097	51.7485	15.2151	3.40113	0.000671084	0.223536	0.0657241	0.00260364	1.25	1.1	1.42		AA_DRB1_37_32552051_exon2_FPx	4344	0.19103	1660	38.2327	14.3539	2.66357	0.00773158	0.185564	0.0696674	0.00160162	1.2	1.05	1.38
AA_DRB1_57_32551991_exon2_D	4344	0.748327	2187	-56.0641	16.5067	-3.39644	0.000682675	-0.205761	0.0605814	0.00259647	0.81	0.72	0.92		AA_DRB1_37_32552051_exon2_LNS	4344	0.566427	3767	-42.1554	15.8269	-2.66353	0.0077325	-0.168292	0.0631836	0.00160158	0.85	0.75	0.96
AA_DRB1_57_32551991_exon2_ASV	4344	0.245115	2130	53.315	16.2412	3.28271	0.00102815	0.202123	0.0615719	0.00242549	1.22	1.08	1.38		AA_DRB1_37_32552051_exon2_LS	4344	0.295868	2571	-42.1326	15.8269	-2.66209	0.0077658	-0.1682	0.0631835	0.00159984	0.85	0.75	0.96
AA_DRB1_57_32551991_exon2_Dx	4344	0.754552	2132	-53.1512	16.2487	-3.2711	0.00107131	-0.201314	0.0615432	0.00240836	0.82	0.72	0.92		AA_DRB1_37_32552051_exon2_LSY	4344	0.538394	4010	-38.2041	14.3536	-2.66163	0.00777622	-0.185433	0.0696688	0.00159929	0.83	0.72	0.95
AA_DRB1_57_32551991_exon2_AVx	4344	0.215935	1876	51.1942	15.9713	3.20539	0.00134881	0.200697	0.0626123	0.00231257	1.22	1.08	1.38		AA_DQA1_41_32609201_exon2	4344	0.912098	764	-27.777	10.4519	-2.65761	0.00786979	-0.254271	0.0956766	0.00159446	0.78	0.64	0.94
AA_DRB1_60_32551982_exon2_TY	4344	0.784198	1875	-51.0019	15.9603	-3.19554	0.00139568	-0.200218	0.0626553	0.00229839	0.82	0.72	0.93		AA_DQA1_130_32609881_exon3_S	4344	0.912098	764	-27.777	10.4519	-2.65761	0.00786979	-0.254271	0.0956766	0.00159446	0.78	0.64	0.94
AA_DRB1_57_32551991_exon2_DS	4344	0.783733	1879	-51.0352	15.9807	-3.19355	0.00140533	-0.199838	0.0625755	0.00229553	0.82	0.72	0.93		AA_DQA1_130_32609881_exon3_A	4344	0.087892	764	27.7763	10.4519	2.65755	0.00787112	0.254266	0.0956767	0.00159439	1.29	1.07	1.56
AA_DRB1_60_32551982_exon2_Y	4344	0.783881	1878	-50.8465	15.9701	-3.18385	0.00145328	-0.199364	0.062617	0.00228161	0.82	0.72	0.93		AA_DRB1_37_32552051_exon2_F	4344	0.186104	1617	37.4247	14.0936	2.65544	0.0079204	0.188415	0.0709543	0.00159186	1.21	1.05	1.39
AA_DRB1_74_32551940_exon2_EQx	4344	0.217913	1893	50.4346	15.9743	3.15724	0.00159271	0.197645	0.0626007	0.00224362	1.22	1.08	1.38		HLA_DQA1*01:03	4344	0.0859847	747	27.4203	10.3352	2.6531	0.00797556	0.256706	0.0967568	0.00158906	1.29	1.07	1.56
AA_DRB1_74_32551940_exon2_ALR	4344	0.781847	1895	-49.8354	15.9829	-3.11804	0.00182056	-0.195086	0.0625668	0.00218826	0.82	0.73	0.93		AA_DRB1_37_32552051_exon2_FYx	4344	0.433444	3766	41.8894	15.8203	2.64782	0.00810129	0.167368	0.0632098	0.00158273	1.18	1.04	1.34
AA_DRB1_14_32552120_exon2_E	4344	0.845841	1339	-43.841	14.1341	-3.1018	0.00192346	-0.219456	0.0707511	0.00216552	0.8	0.7	0.92		AA_DRB1_37_32552051_exon2_LPS	4344	0.295974	2571	-41.8839	15.8208	-2.64739	0.0081116	-0.167336	0.0632078	0.00158222	0.85	0.75	0.96
AA_DRB1_74_32551940_exon2_Qx	4344	0.154116	1339	43.6805	14.135	3.09023	0.002	0.218622	0.0707462	0.0021494	1.24	1.08	1.43		AA_DRB1_57_32551991_exon2_ASV	4344	0.245115	2130	42.2862	15.9769	2.64671	0.00812791	0.165658	0.0625903	0.00158141	1.18	1.04	1.33
AA_DRB1_30_32552072_exon2_AHL	4344	0.174148	1513	45.3378	14.7105	3.082	0.00205615	0.20951	0.0679786	0.00213796	1.23	1.08	1.41		AA_DRB1_37_32552051_exon2_Fx	4344	0.190928	1659	37.9684	14.3497	2.64594	0.00814632	0.184391	0.069688	0.00158049	1.2	1.05	1.38
AA_DRB1_57_32551991_exon2_AV	4344	0.209711	1822	48.2827	15.6696	3.08129	0.00206107	0.196641	0.0638176	0.00213697	1.22	1.07	1.38		AA_DRB1_37_32552051_exon2_FNx	4344	0.461481	4009	37.9652	14.3496	2.64573	0.0081514	0.184377	0.0696883	0.00158024	1.2	1.05	1.38
AA_DRB1_30_32552072_exon2_AFL	4344	0.15332	1332	43.5768	14.144	3.08095	0.00206344	0.217828	0.0707016	0.0021365	1.24	1.08	1.43		AA_DPA1_111_33036999_exon3_R	4344	0.217606	1891	42.291	15.9993	2.64331	0.00821003	0.165214	0.0625028	0.00157735	1.18	1.04	1.33
AA_DRB1_30_32552072_exon2_AL	4344	0.153315	1332	43.5706	14.1442	3.08046	0.00206678	0.217791	0.0707006	0.00213583	1.24	1.08	1.43		AA_DRB1_57_32551991_exon2_Dx	4344	0.754552	2132	-42.1217	15.9842	-2.6352	0.00840866	-0.164863	0.0625617	0.00156769	0.85	0.75	0.96
AA_DRB1_13_32552123_exon2_LY	4344	0.153305	1332	43.5475	14.1432	3.07904	0.0020767	0.217704	0.0707053	0.00213386	1.24	1.08	1.43		AA_DRB1_37_32552051_exon2_FLP	4344	0.201119	1747	38.689	14.8199	2.61061	0.0090381	0.176155	0.0674767	0.00153856	1.19	1.04	1.36
AA_DRB1_25_32552087_exon2_R	4344	0.846688	1332	-43.5384	14.1432	-3.0784	0.00208118	-0.217659	0.0707053	0.00213296	0.8	0.7	0.92		AA_DRB1_37_32552051_exon2_SYx	4344	0.528305	4098	-38.6534	14.8195	-2.60827	0.00909999	-0.176003	0.0674786	0.00153581	0.84	0.73	0.96
AA_DRB1_14_32552120_exon2_K	4344	0.153275	1332	43.5178	14.1408	3.07747	0.00208765	0.217631	0.0707174	0.00213168	1.24	1.08	1.43		AA_DRB1_37_32552051_exon2_FL	4344	0.201012	1746	38.4456	14.8157	2.59492	0.00946126	0.175147	0.0674959	0.00152013	1.19	1.04	1.36
AA_DRB1_25_32552087_exon2_Q	4344	0.153269	1332	43.4952	14.141	3.07583	0.00209918	0.217512	0.0707165	0.00212941	1.24	1.08	1.43		AA_DRB1_37_32552051_exon2_FLN	4344	0.471571	4097	38.4138	14.8155	2.59281	0.00951964	0.175006	0.0674967	0.00151765	1.19	1.04	1.36
AA_DRB1_60_32551982_exon2_HS	4344	0.209559	1821	48.1131	15.6596	3.07243	0.0021232	0.196202	0.0638587	0.00212471	1.22	1.07	1.38		AA_DPA1_160_33036852_exon3_V	4344	0.220077	1912	41.4467	16.0457	2.58304	0.00979351	0.16098	0.0623218	0.00150623	1.17	1.04	1.33
AA_DRB1_57_32551991_exon2_AMV	4344	0.210032	1825	48.1061	15.6795	3.06809	0.00215429	0.195676	0.0637777	0.00211871	1.22	1.07	1.38		AA_DPA1_127_33036951_exon3_P	4344	0.220077	1912	41.4459	16.0457	2.58299	0.00979494	0.160976	0.0623218	0.00150618	1.17	1.04	1.33
AA_DRB1_30_32552072_exon2_FHL	4344	0.174044	1512	45.0992	14.7047	3.06699	0.00216225	0.208572	0.0680055	0.00211719	1.23	1.08	1.41		AA_DPA1_228_33036434_exon4_P	4344	0.220251	1914	41.4294	16.0449	2.58209	0.00982052	0.160928	0.062325	0.00150513	1.17	1.04	1.33
AA_DRB1_30_32552072_exon2_HL	4344	0.174042	1512	45.0707	14.7046	3.06508	0.0021761	0.208444	0.0680061	0.00211456	1.23	1.08	1.41		AA_DPA1_83_33037423_exon2	4344	0.779911	1912	-41.4047	16.0457	-2.58042	0.00986811	-0.160816	0.0623218	0.00150318	0.85	0.75	0.96
AA_DRB1_30_32552072_exon2_L	4344	0.153203	1331	43.3245	14.1379	3.06443	0.00218089	0.216753	0.0707319	0.00211365	1.24	1.08	1.43		AA_DRB1_37_32552051_exon2_FP	4344	0.184914	1607	36.1293	14.0598	2.56969	0.0101791	0.182768	0.0711247	0.00149071	1.2	1.04	1.38
AA_DRB1_30_32552072_exon2_FL	4344	0.153213	1331	43.3107	14.1373	3.06358	0.00218705	0.216702	0.0707349	0.00211248	1.24	1.08	1.43		AA_DRB1_37_32552051_exon2_FNP	4344	0.455478	3957	36.0926	14.0598	2.56707	0.0102561	0.182582	0.0711247	0.00148768	1.2	1.04	1.38
AA_DRB1_13_32552123_exon2_Y	4344	0.153193	1331	43.3049	14.1369	3.06324	0.00218955	0.216683	0.0707366	0.00211201	1.24	1.08	1.43		AA_A_283_29912302_exon5_P	4344	0.97601	208	14.3643	5.6086	2.56112	0.0104336	0.456641	0.178298	0.00148078	1.58	1.11	2.24
AA_DRB1_60_32551982_exon2_Yx	4344	0.790104	1824	-47.9365	15.669	-3.05932	0.0022184	-0.195246	0.0638202	0.00210661	0.82	0.73	0.93		AA_DRB1_13_32552123_exon2_FHR	4344	0.435307	3782	-42.4379	16.6381	-2.55065	0.0107522	-0.153302	0.0601032	0.0014687	0.86	0.76	0.97
AA_DRB1_74_32551940_exon2_GQx	4344	0.154338	1341	43.0816	14.145	3.04572	0.00232127	0.215321	0.0706964	0.00208792	1.24	1.08	1.42		AA_DRB1_37_32552051_exon2_FN	4344	0.455371	3956	35.8442	14.0554	2.5502	0.0107661	0.181439	0.0711469	0.00146818	1.2	1.04	1.38
AA_DRB1_74_32551940_exon2_EQ	4344	0.211629	1839	47.3701	15.6783	3.02138	0.00251622	0.192711	0.0637825	0.00205469	1.21	1.07	1.37		AA_DRB1_13_32552123_exon2_GSY	4344	0.564642	3782	42.4002	16.637	2.54855	0.010817	0.153186	0.0601071	0.00146629	1.17	1.04	1.31
AA_DQA1_54_32609240_exon2_F	4344	0.840735	1384	-43.3633	14.4456	-3.00184	0.00268357	-0.207803	0.0692252	0.00202819	0.81	0.71	0.93		AA_DRB1_37_32552051_exon2_FPY	4344	0.427444	3714	40.0373	15.7132	2.54801	0.010834	0.162157	0.0636408	0.00146566	1.18	1.04	1.33
AA_DQA1_47_32609219_exon2_K	4344	0.159252	1384	43.3537	14.4457	3.00115	0.00268963	0.207754	0.0692248	0.00202726	1.23	1.07	1.41		AA_DRB1_37_32552051_exon2_LSx	4344	0.301984	2624	-40.0208	15.713	-2.54698	0.0108659	-0.162094	0.0636415	0.00146448	0.85	0.75	0.96
AA_DQA1_52_32609234_exon2_H	4344	0.159252	1384	43.3537	14.4457	3.00115	0.00268963	0.207754	0.0692248	0.00202726	1.23	1.07	1.41		AA_DRB1_11_32552129_exon2_GS	4344	0.564552	3783	42.1445	16.6341	2.53361	0.0112894	0.152314	0.0601173	0.00144914	1.16	1.04	1.31
AA_DQA1_54_32609240_exon2_L	4344	0.159252	1384	43.3537	14.4457	3.00115	0.00268963	0.207754	0.0692248	0.00202726	1.23	1.07	1.41		AA_DRB1_37_32552051_exon2_FY	4344	0.427331	3713	39.7834	15.7063	2.53295	0.0113107	0.161269	0.0636686	0.00144839	1.18	1.04	1.33
AA_DRB1_74_32551940_exon2_EGQ	4344	0.211851	1841	46.7719	15.6874	2.9815	0.00286843	0.190057	0.0637454	0.0020008	1.21	1.07	1.37		AA_DRB1_37_32552051_exon2_FNY	4344	0.697895	2625	39.7613	15.7068	2.53147	0.0113587	0.16117	0.0636666	0.00144669	1.17	1.04	1.33
AA_DRB1_74_32551940_exon2_Q	4344	0.14783	1284	40.612	13.7415	2.95543	0.00312236	0.215073	0.0727724	0.00196596	1.24	1.08	1.43		AA_DRB1_26_32552084_exon2_CF	4344	0.717416	2455	41.3915	16.4915	2.50986	0.0120778	0.152191	0.0606372	0.0014221	1.16	1.03	1.31
AA_DPA1_31_33037579_exon2	4344	0.218765	1901	47.4946	16.1413	2.94243	0.00325651	0.182292	0.0619529	0.0019487	1.2	1.06	1.35		AA_DRB1_26_32552084_exon2_F	4344	0.717309	2456	41.1403	16.4898	2.49489	0.0125995	0.151299	0.0606435	0.00140519	1.16	1.03	1.31
AA_DRB1_30_32552072_exon2_CGY	4344	0.810395	1647	-44.2361	15.0539	-2.93851	0.00329791	-0.195199	0.0664279	0.00194352	0.82	0.72	0.94		AA_DRB1_30_32552072_exon2_AHL	4344	0.174148	1513	35.2708	14.4469	2.4414	0.0146303	0.168991	0.069219	0.00134558	1.18	1.03	1.36
AA_DRB1_30_32552072_exon2_HLR	4344	0.189473	1646	43.9553	15.049	2.92081	0.00349118	0.194087	0.0664496	0.00192018	1.21	1.07	1.38		HLA_DQB1*06:03	4344	0.0687221	597	21.9718	9.01854	2.43629	0.0148386	0.270143	0.110883	0.00133996	1.31	1.05	1.63
AA_DRB1_30_32552072_exon2_ALR	4344	0.168745	1466	42.4703	14.5484	2.91924	0.00350881	0.200657	0.0687361	0.00191812	1.22	1.07	1.4		AA_DPA1_111_33036999_exon3_K	4344	0.769835	2000	-39.2568	16.1626	-2.42887	0.015146	-0.150277	0.0618712	0.0013318	0.86	0.76	0.97
AA_DPA1_111_33036999_exon3_R	4344	0.217606	1891	46.938	16.1017	2.91509	0.00355585	0.181042	0.0621051	0.00191267	1.2	1.06	1.35		AA_DRB1_30_32552072_exon2_FHL	4344	0.174044	1512	35.0447	14.4416	2.42665	0.015239	0.168032	0.0692444	0.00132937	1.18	1.03	1.35
AA_DRB1_74_32551940_exon2_GQ	4344	0.148052	1286	40.0145	13.752	2.90972	0.00361749	0.211586	0.0727168	0.00190563	1.24	1.07	1.42		AA_DRB1_30_32552072_exon2_HL	4344	0.174042	1512	35.0228	14.4417	2.42511	0.0153036	0.167924	0.0692439	0.00132769	1.18	1.03	1.35
AA_DRB1_30_32552072_exon2_FLR	4344	0.168644	1465	42.2065	14.5419	2.90241	0.00370298	0.19959	0.068767	0.00189607	1.22	1.07	1.4		HLA_A*23:01	4344	0.019941	173	-13.0303	5.39374	-2.41583	0.0156996	-0.447895	0.1854	0.00131754	0.64	0.44	0.92
AA_DRB1_30_32552072_exon2_LR	4344	0.168639	1465	42.1981	14.5421	2.90179	0.00371035	0.199545	0.068766	0.00189525	1.22	1.07	1.4		AA_DPA1_50_33037522_exon2	4344	0.225617	1960	39.0883	16.2089	2.41153	0.0158856	0.148778	0.0616945	0.00131286	1.16	1.03	1.31
AA_DQA1_41_32609201_exon2	4344	0.912098	764	-30.0349	10.5016	-2.86002	0.0042362	-0.27234	0.0952232	0.00184107	0.76	0.63	0.92		AA_DRB1_57_32551991_exon2_AVx	4344	0.215935	1876	37.5271	15.5725	2.40983	0.0159598	0.154749	0.0642158	0.00131101	1.17	1.03	1.32
AA_DQA1_130_32609881_exon3_S	4344	0.912098	764	-30.0349	10.5016	-2.86002	0.0042362	-0.27234	0.0952232	0.00184107	0.76	0.63	0.92		HLA_DPA1*01:03	4344	0.766475	2029	-39.1436	16.2457	-2.40947	0.0159756	-0.148314	0.0615547	0.00131062	0.86	0.76	0.97
AA_DQA1_130_32609881_exon3_A	4344	0.087892	764	30.0346	10.5016	2.85999	0.0042365	0.272338	0.0952232	0.00184105	1.31	1.09	1.58		AA_DRB1_13_32552123_exon2_FRS	4344	0.665475	2906	-41.0636	17.0945	-2.40215	0.0162991	-0.140522	0.0584983	0.00130266	0.87	0.77	0.97
AA_DRB1_13_32552123_exon2_GLY	4344	0.202281	1757	43.8862	15.3911	2.85139	0.00435285	0.185262	0.0649724	0.00182999	1.2	1.06	1.37		AA_DRB1_13_32552123_exon2_GHY	4344	0.33448	2906	41.0394	17.0936	2.40086	0.0163565	0.140454	0.0585014	0.00130127	1.15	1.03	1.29
AA_DRB1_13_32552123_exon2_GY	4344	0.20224	1757	43.8694	15.3898	2.85055	0.00436433	0.185224	0.0649781	0.00182891	1.2	1.06	1.37		AA_DRB1_60_32551982_exon2_TY	4344	0.784198	1875	-37.3593	15.5626	-2.40059	0.0163687	-0.154254	0.0642568	0.00130097	0.86	0.76	0.97
AA_DPA1_160_33036852_exon3_V	4344	0.220077	1912	45.8523	16.1439	2.84022	0.00450824	0.175931	0.0619428	0.00181568	1.19	1.06	1.35		AA_B_116_31324144_exon3_FLS	4344	0.398488	3462	46.7236	19.4757	2.39906	0.016437	0.123182	0.0513459	0.00129932	1.13	1.02	1.25
AA_DPA1_228_33036434_exon4_P	4344	0.220251	1914	45.8508	16.1435	2.84021	0.00450839	0.175936	0.0619446	0.00181566	1.19	1.06	1.35		AA_DRB1_57_32551991_exon2_DS	4344	0.783733	1879	-37.3621	15.5815	-2.39786	0.0164912	-0.153892	0.0641789	0.00129801	0.86	0.76	0.97
AA_DPA1_127_33036951_exon3_P	4344	0.220077	1912	45.8516	16.1439	2.84017	0.00450893	0.175928	0.0619427	0.00181562	1.19	1.06	1.35		AA_B_116_31324144_exon3_DY	4344	0.601426	3463	-46.6645	19.475	-2.39613	0.0165694	-0.123036	0.0513479	0.00129614	0.88	0.8	0.98
AA_DPA1_83_33037423_exon2	4344	0.779911	1912	-45.813	16.144	-2.83777	0.00454303	-0.175778	0.0619423	0.00181254	0.84	0.74	0.95		AA_B_116_31324144_exon3_DNY	4344	0.601427	3463	-46.6636	19.4751	-2.39607	0.0165721	-0.123032	0.0513477	0.00129607	0.88	0.8	0.98
AA_A_70_29910741_exon2_Q	4344	0.321191	2791	52.2652	18.5171	2.82254	0.00476456	0.152429	0.0540041	0.00179314	1.16	1.05	1.29		AA_B_116_31324144_exon3_DPY	4344	0.601467	3462	-46.6404	19.4764	-2.39471	0.0166334	-0.122955	0.0513442	0.00129461	0.88	0.8	0.98
AA_A_70_29910741_exon2_.H	4344	0.679186	2787	-51.9866	18.4906	-2.81152	0.00493082	-0.152052	0.0540816	0.00177917	0.86	0.77	0.95		AA_DRB1_60_32551982_exon2_Y	4344	0.783881	1878	-37.1974	15.5719	-2.38876	0.0169055	-0.153402	0.0642183	0.00128818	0.86	0.76	0.97
AA_A_70_29910741_exon2_H	4344	0.678143	2796	-51.9834	18.5381	-2.80414	0.0050451	-0.151264	0.053943	0.00176984	0.86	0.77	0.96		AA_DRB1_71_32551949_exon2_Ex	4344	0.140137	1218	28.3129	11.8862	2.38199	0.0172192	0.200399	0.084131	0.00128089	1.22	1.04	1.44
AA_DQB1_55_32632687_exon2_LR	4344	0.721089	2423	48.2302	17.2071	2.80292	0.00506418	0.162893	0.0581156	0.0017683	1.18	1.05	1.32		AA_B_325_31322303_exon7_C	4344	0.579525	3653	-45.3923	19.2078	-2.36323	0.0181166	-0.123035	0.0520623	0.00126079	0.88	0.8	0.98
AA_DQB1_30_32632762_exon2_Y	4344	0.468572	4071	-49.5965	17.8395	-2.78015	0.00543339	-0.155842	0.0560553	0.00173969	0.86	0.77	0.96		AA_DRB1_71_32551949_exon2_AKR	4344	0.859524	1220	-28.0871	11.9029	-2.35968	0.0182907	-0.198243	0.0840129	0.00125701	0.82	0.7	0.97
AA_DQB1_26_32632774_exon2_FL	4344	0.64961	3044	46.9263	17.2597	2.71883	0.0065513	0.157524	0.0579383	0.00166379	1.17	1.04	1.31		HLA_DPA1*02:02	4344	0.0428551	372	17.461	7.43155	2.34957	0.0187949	0.316162	0.134562	0.00124626	1.37	1.05	1.79
AA_DQB1_26_32632774_exon2_L	4344	0.64961	3044	46.9263	17.2597	2.71883	0.0065513	0.157524	0.0579383	0.00166379	1.17	1.04	1.31		AA_DPA1_228_33036434_exon4_T	4344	0.767302	2022	-38.0609	16.2059	-2.34858	0.0188454	-0.144921	0.0617058	0.0012452	0.87	0.77	0.98
AA_DPA1_111_33036999_exon3_K	4344	0.769835	2000	-44.1723	16.2626	-2.71619	0.00660388	-0.16702	0.0614907	0.00166056	0.85	0.75	0.95		AA_DPA1_160_33036852_exon3_F	4344	0.767451	2020	-38.061	16.2081	-2.34828	0.0188605	-0.144883	0.0616977	0.00124489	0.87	0.77	0.98
AA_DRB1_30_32552072_exon2_CRY	4344	0.816955	1590	-40.9821	15.1682	-2.70184	0.0068957	-0.178125	0.0659274	0.00164306	0.84	0.74	0.95		AA_DPA1_127_33036951_exon3_L	4344	0.767451	2020	-38.061	16.2081	-2.34828	0.0188605	-0.144883	0.0616977	0.00124489	0.87	0.77	0.98
AA_DRB1_78_32551928_exon2_Vx	4344	0.162951	1416	39.3953	14.6256	2.69358	0.00706895	0.184168	0.0683731	0.00163303	1.2	1.05	1.37		AA_DRB1_13_32552123_exon2_LSY	4344	0.515691	4208	38.2538	16.3022	2.34654	0.0189486	0.14394	0.0613414	0.00124305	1.15	1.02	1.3
AA_DPA1_50_33037522_exon2	4344	0.225617	1960	43.8737	16.3105	2.6899	0.00714737	0.164918	0.06131	0.00162857	1.18	1.05	1.33		AA_DRB1_11_32552129_exon2_DGS	4344	0.573425	3706	37.9772	16.2159	2.34197	0.0191823	0.144424	0.0616678	0.00123821	1.16	1.02	1.3
AA_DRB1_30_32552072_exon2_GHL	4344	0.182918	1589	40.6857	15.1629	2.68324	0.00729132	0.17696	0.0659503	0.00162051	1.19	1.05	1.36		AA_DRB1_71_32551949_exon2_AKS	4344	0.399267	3469	-44.1837	18.8842	-2.33972	0.0192983	-0.123898	0.0529544	0.00123583	0.88	0.8	0.98
AA_DRB1_30_32552072_exon2_AGL	4344	0.162185	1409	39.2184	14.641	2.67866	0.00739177	0.182955	0.0683012	0.00161499	1.2	1.05	1.37		AA_DRB1_13_32552123_exon2_SY	4344	0.51559	4209	37.9907	16.2973	2.33111	0.0197476	0.143037	0.0613599	0.00122675	1.15	1.02	1.3
AA_DRB1_78_32551928_exon2_LY	4344	0.836719	1419	-39.1748	14.6254	-2.67855	0.00739416	-0.183144	0.0683743	0.00161486	0.83	0.73	0.95		AA_A_283_29912302_exon5_H	4344	0.0199342	173	-12.5038	5.3753	-2.32616	0.0200098	-0.432751	0.186036	0.00122155	0.65	0.45	0.93
AA_DRB1_74_32551940_exon2_AGR	4344	0.758626	2097	-43.6743	16.3525	-2.67081	0.00756691	-0.163327	0.0611528	0.00160553	0.85	0.75	0.96		AA_DRB1_71_32551949_exon2_AK	4344	0.398942	3466	-43.931	18.8955	-2.32494	0.0200752	-0.123042	0.0529226	0.00122027	0.88	0.8	0.98
AA_DRB1_30_32552072_exon2_GL	4344	0.162079	1408	38.9508	14.6347	2.66154	0.00777841	0.181865	0.0683308	0.00159441	1.2	1.05	1.37		AA_DRB1_96_32549647_exon3_H	4344	0.567023	3762	36.7489	15.9708	2.30101	0.0213912	0.144076	0.0626144	0.00119527	1.15	1.02	1.31
AA_DRB1_30_32552072_exon2_FGL	4344	0.162088	1408	38.9422	14.6341	2.66105	0.00778968	0.181839	0.0683334	0.00159383	1.2	1.05	1.37		AA_DRB1_57_32551991_exon2_AV	4344	0.209711	1822	35.16	15.2909	2.2994	0.0214824	0.150376	0.0653982	0.0011936	1.16	1.02	1.32
AA_DRB1_11_32552129_exon2_DG	4344	0.162072	1408	38.9132	14.6337	2.65916	0.00783366	0.181715	0.0683356	0.00159156	1.2	1.05	1.37		AA_DRB1_60_32551982_exon2_HS	4344	0.209559	1821	35.0089	15.2816	2.29091	0.0219684	0.149913	0.065438	0.00118481	1.16	1.02	1.32
AA_DRB1_78_32551928_exon2_TY	4344	0.836816	1418	-38.8179	14.635	-2.65241	0.00799187	-0.181238	0.0683296	0.0015835	0.83	0.73	0.95		AA_DRB1_96_32549647_exon3_HI	4344	0.567347	3759	36.5141	15.9666	2.2869	0.0222014	0.14323	0.0626307	0.00118067	1.15	1.02	1.3
AA_DRB1_78_32551928_exon2_Y	4344	0.836495	1421	-38.5798	14.635	-2.63613	0.00838577	-0.180125	0.0683293	0.00156411	0.84	0.73	0.95		AA_DRB1_57_32551991_exon2_AMV	4344	0.210032	1825	34.9823	15.3006	2.28634	0.0222345	0.149428	0.0653571	0.00118008	1.16	1.02	1.32
AA_DRB1_74_32551940_exon2_AR	4344	0.7584	2099	-43.0631	16.3603	-2.63217	0.0084842	-0.160887	0.0611235	0.00155942	0.85	0.76	0.96		AA_DRB1_60_32551982_exon2_Yx	4344	0.790104	1824	-34.832	15.2909	-2.27795	0.0227294	-0.148974	0.0653984	0.00117144	0.86	0.76	0.98
AA_DPA1_228_33036434_exon4_T	4344	0.767302	2022	-42.7792	16.3022	-2.62414	0.00868692	-0.160968	0.0613413	0.00154991	0.85	0.75	0.96		AA_DRB1_96_32549647_exon3_Hx	4344	0.586622	3591	37.0463	16.2745	2.27634	0.0228254	0.139872	0.0614459	0.00116979	1.15	1.02	1.3
AA_DPA1_160_33036852_exon3_F	4344	0.767451	2020	-42.7714	16.3041	-2.62335	0.00870692	-0.160901	0.0613342	0.00154899	0.85	0.75	0.96		AA_DRB1_96_32549647_exon3_EQY	4344	0.413041	3588	-36.8152	16.2698	-2.26279	0.0236487	-0.139079	0.0614634	0.0011559	0.87	0.77	0.98
AA_DPA1_127_33036951_exon3_L	4344	0.767451	2020	-42.7714	16.3041	-2.62335	0.00870692	-0.160901	0.0613342	0.00154899	0.85	0.75	0.96		AA_B_325_31322303_exon7_S	4344	0.417975	3631	43.4166	19.2372	2.25691	0.0240135	0.11732	0.0519827	0.0011499	1.12	1.02	1.25
AA_B_116_31324144_exon3_FLS	4344	0.398488	3462	50.9071	19.5755	2.60055	0.0093074	0.132847	0.0510842	0.00152218	1.14	1.03	1.26		AA_DRB1_74_32551940_exon2_EQx	4344	0.217913	1893	34.823	15.4723	2.25068	0.0244061	0.145465	0.0646318	0.00114356	1.16	1.02	1.31
AA_B_116_31324144_exon3_DY	4344	0.601426	3463	-50.8497	19.5748	-2.59771	0.00938474	-0.132707	0.0510861	0.00151886	0.88	0.79	0.97		AA_B_156_31324024_exon3_DR	4344	0.382019	3319	-41.696	18.7649	-2.22202	0.0262819	-0.118414	0.053291	0.00111462	0.89	0.8	0.99
AA_B_116_31324144_exon3_DNY	4344	0.601427	3463	-50.8487	19.5749	-2.59765	0.00938644	-0.132703	0.0510858	0.00151878	0.88	0.79	0.97		AA_DRB1_31_32552069_exon2_IV	4344	0.115028	999	-28.0724	12.6391	-2.22107	0.0263462	-0.17573	0.0791193	0.00111367	0.84	0.72	0.98
AA_B_116_31324144_exon3_DPY	4344	0.601467	3462	-50.8256	19.5762	-2.59629	0.00942355	-0.132625	0.0510824	0.0015172	0.88	0.79	0.97		AA_DRB1_30_32552072_exon2_CGR	4344	0.115028	999	-28.0724	12.6391	-2.22107	0.0263462	-0.17573	0.0791193	0.00111367	0.84	0.72	0.98
AA_DRB1_57_32551991_exon2_ADM	4344	0.786182	1858	-41.2291	15.9346	-2.5874	0.00967038	-0.162376	0.0627567	0.00150682	0.85	0.75	0.96		AA_B_156_31324024_exon3_DRx	4344	0.382069	3319	-41.6348	18.7679	-2.21841	0.0265271	-0.118202	0.0532825	0.001111	0.89	0.8	0.99
AA_DRB1_57_32551991_exon2_AD	4344	0.785861	1860	-41.0559	15.9327	-2.57683	0.00997104	-0.161732	0.062764	0.00149454	0.85	0.75	0.96		AA_DRB1_13_32552123_exon2_FL	4344	0.115057	1000	-28.0352	12.6388	-2.21817	0.0265431	-0.175504	0.0791211	0.00111077	0.84	0.72	0.98
AA_DRB1_30_32552072_exon2_CY	4344	0.801524	1724	-39.8712	15.4976	-2.57273	0.01009	-0.166008	0.064526	0.00148978	0.85	0.75	0.96		AA_DRB1_13_32552123_exon2_HLY	4344	0.285533	2481	36.8906	16.6418	2.21674	0.0266406	0.133204	0.0600897	0.00110933	1.14	1.02	1.29
AA_DRB1_30_32552072_exon2_CFY	4344	0.801525	1724	-39.8434	15.4975	-2.57095	0.0101419	-0.165895	0.0645265	0.00148773	0.85	0.75	0.96		AA_DRB1_13_32552123_exon2_HY	4344	0.285506	2480	36.8689	16.6406	2.2156	0.026719	0.133144	0.060094	0.00110819	1.14	1.02	1.29
AA_DQB1_182_32629417_exon3_N	4344	0.29931	2600	-44.6191	17.4414	-2.55823	0.0105206	-0.146676	0.0573349	0.00147304	0.86	0.77	0.97		AA_DRB1_30_32552072_exon2_CGY	4344	0.810395	1647	-32.642	14.7335	-2.2155	0.026726	-0.150371	0.0678726	0.00110809	0.86	0.75	0.98
AA_DQB1_140_32629543_exon3_T	4344	0.29931	2600	-44.6191	17.4414	-2.55823	0.0105206	-0.146676	0.0573349	0.00147304	0.86	0.77	0.97		AA_DRB1_71_32551949_exon2_ER	4344	0.594426	3524	41.6666	18.8299	2.21279	0.0269124	0.117514	0.053107	0.00110538	1.12	1.01	1.25
AA_DQB1_182_32629417_exon3_S	4344	0.700676	2601	44.6054	17.4414	2.55744	0.0105446	0.14663	0.0573348	0.00147213	1.16	1.03	1.3		AA_B_156_31324024_exon3_LW	4344	0.617782	3321	41.5396	18.7733	2.2127	0.0269186	0.117864	0.0532671	0.00110529	1.13	1.01	1.25
AA_DQB1_140_32629543_exon3_A	4344	0.700676	2601	44.6054	17.4414	2.55744	0.0105446	0.14663	0.0573348	0.00147213	1.16	1.03	1.3		AA_B_156_31324024_exon3_DGR	4344	0.382118	3320	-41.5208	18.7692	-2.21218	0.0269541	-0.117863	0.0532788	0.00110477	0.89	0.8	0.99
AA_DRB1_30_32552072_exon2_ACY	4344	0.80163	1723	-39.6054	15.4923	-2.55646	0.0105743	-0.165015	0.0645483	0.001471	0.85	0.75	0.96		AA_DRB1_74_32551940_exon2_ALR	4344	0.781847	1895	-34.1955	15.4791	-2.20913	0.0271653	-0.142717	0.064603	0.00110173	0.87	0.76	0.98
AA_DRB1_4_32557422_exon1_Q	4344	0.155926	1355	36.4226	14.2527	2.55548	0.0106041	0.179298	0.070162	0.00146987	1.2	1.04	1.37		AA_DRB1_71_32551949_exon2_E	4344	0.133849	1163	25.8028	11.7152	2.2025	0.0276298	0.188004	0.0853591	0.00109513	1.21	1.02	1.43
AA_DRB1_4_32557422_exon1_R	4344	0.821191	1553	-38.5295	15.0813	-2.55479	0.0106251	-0.169402	0.0663074	0.00146908	0.84	0.74	0.96		HLA_C*08:02	4344	0.0339908	295	15.8222	7.18402	2.20241	0.0276361	0.306571	0.139198	0.00109504	1.36	1.03	1.78
AA_DRB1_78_32551928_exon2_V	4344	0.156665	1361	36.3407	14.2442	2.55127	0.0107332	0.179109	0.0702041	0.00146503	1.2	1.04	1.37		AA_DRB1_31_32552069_exon2_FL	4344	0.884851	1000	27.8125	12.636	2.20106	0.0277321	0.174189	0.079139	0.00109369	1.19	1.02	1.39
AA_A_283_29912302_exon5_P	4344	0.97601	208	14.3588	5.63401	2.54858	0.0108161	0.452357	0.177493	0.00146195	1.57	1.11	2.23		AA_DRB1_30_32552072_exon2_HLY	4344	0.884846	1000	27.8033	12.6362	2.20028	0.0277867	0.174125	0.0791375	0.00109292	1.19	1.02	1.39
AA_DRB1_30_32552072_exon2_CHY	4344	0.822366	1543	-38.1288	15.0268	-2.53738	0.0111685	-0.168857	0.0665476	0.00144913	0.84	0.74	0.96		AA_DRB1_71_32551949_exon2_AKx	4344	0.405228	3521	-41.4245	18.8411	-2.19862	0.0279049	-0.116693	0.0530754	0.00109127	0.89	0.8	0.99
AA_DRB1_78_32551928_exon2_TV	4344	0.15699	1364	36.0978	14.2447	2.53413	0.0112727	0.1779	0.0702018	0.00144541	1.19	1.04	1.37		AA_DRB1_30_32552072_exon2_HLR	4344	0.189473	1646	32.3817	14.7294	2.19844	0.027918	0.149255	0.0678913	0.00109109	1.16	1.02	1.33
AA_DRB1_74_32551940_exon2_ELQ	4344	0.235087	2042	40.5817	16.0926	2.52176	0.0116771	0.156703	0.0621403	0.00143133	1.17	1.04	1.32		AA_B_97_31324201_exon3_CW	4344	0.0356393	310	16.0163	7.3161	2.18918	0.0285838	0.299228	0.136685	0.00108192	1.35	1.03	1.76
AA_DRB1_30_32552072_exon2_GLR	4344	0.177512	1542	37.8259	15.0209	2.51822	0.0117949	0.167648	0.0665739	0.00142732	1.18	1.04	1.35		AA_DRB1_13_32552123_exon2_F	4344	0.115245	1001	-27.6381	12.6484	-2.18511	0.0288806	-0.172758	0.0790616	0.0010779	0.84	0.72	0.98
AA_DRB1_78_32551928_exon2_LV	4344	0.156889	1363	35.742	14.2543	2.50745	0.0121606	0.175908	0.0701541	0.00141514	1.19	1.04	1.37		AA_B_97_31324201_exon3_W	4344	0.0355974	309	15.9515	7.31659	2.18018	0.0292445	0.297977	0.136676	0.00107304	1.35	1.03	1.76
AA_DRB1_58_32551988_exon2_Ax	4344	0.934334	571	24.0889	9.66776	2.49168	0.0127141	0.257731	0.103437	0.00139739	1.29	1.06	1.58		AA_DRB1_71_32551949_exon2_ES	4344	0.134177	1166	25.5632	11.7332	2.17871	0.0293533	0.185687	0.0852282	0.00107159	1.2	1.02	1.42
AA_DRB1_78_32551928_exon2_Yx	4344	0.842778	1366	-35.5155	14.2547	-2.49149	0.0127207	-0.174784	0.0701523	0.00139719	0.84	0.73	0.96		HLA_DRB1*15:01	4344	0.136213	1183	-27.8258	12.8025	-2.17347	0.029745	-0.169769	0.0781099	0.00106644	0.84	0.72	0.98
AA_DRB1_74_32551940_exon2_LQx	4344	0.177566	1543	36.9044	14.8205	2.49009	0.0127712	0.168016	0.067474	0.00139561	1.18	1.04	1.35		AA_DQA1_129_32609878_exon3_H	4344	0.658213	2969	37.2885	17.2158	2.16595	0.030315	0.125812	0.0580863	0.00105908	1.13	1.01	1.27
AA_DRB1_74_32551940_exon2_ARx	4344	0.764684	2044	-39.9983	16.0999	-2.48437	0.0129779	-0.15431	0.062112	0.00138921	0.86	0.76	0.97		AA_DQA1_129_32609878_exon3_Q	4344	0.34177	2969	-37.2882	17.2161	-2.1659	0.0303191	-0.125807	0.0580853	0.00105903	0.88	0.79	0.99
AA_DRB1_58_32551988_exon2_E	4344	0.0653226	568	-23.9295	9.66112	-2.47689	0.0132534	-0.256377	0.103508	0.00138085	0.77	0.63	0.95		AA_DRB1_31_32552069_exon2_I	4344	0.0995991	865	-25.4405	11.8172	-2.15284	0.0313315	-0.182179	0.0846225	0.00104629	0.83	0.71	0.98
AA_DRB1_57_32551991_exon2_SV	4344	0.207581	1803	38.3148	15.6243	2.45226	0.0141961	0.156952	0.0640031	0.00135353	1.17	1.03	1.33		AA_DRB1_30_32552072_exon2_CG	4344	0.0995991	865	-25.4405	11.8172	-2.15284	0.0313315	-0.182179	0.0846225	0.00104629	0.83	0.71	0.98
AA_B_156_31324024_exon3_DR	4344	0.382019	3319	-46.1531	18.8445	-2.44915	0.0143192	-0.129966	0.0530658	0.0013501	0.88	0.79	0.97		AA_DRB1_30_32552072_exon2_CFG	4344	0.0996039	865	-25.4316	11.8174	-2.15204	0.0313943	-0.182107	0.0846206	0.00104552	0.83	0.71	0.98
AA_DRB1_74_32551940_exon2_AER	4344	0.822201	1545	-36.3096	14.8288	-2.44859	0.0143418	-0.165124	0.0674364	0.00134948	0.85	0.74	0.97		AA_DRB1_13_32552123_exon2_GLY	4344	0.202281	1757	32.3944	15.081	2.14803	0.0317114	0.142433	0.0663086	0.00104163	1.15	1.01	1.31
AA_B_156_31324024_exon3_DRx	4344	0.382069	3319	-46.0989	18.8476	-2.44588	0.0144499	-0.129772	0.0530572	0.00134649	0.88	0.79	0.97		AA_DRB1_13_32552123_exon2_GY	4344	0.20224	1757	32.3758	15.0796	2.14699	0.0317938	0.142377	0.0663148	0.00104062	1.15	1.01	1.31
AA_DRB1_57_32551991_exon2_ADx	4344	0.792084	1806	-38.1438	15.6225	-2.44158	0.014623	-0.156286	0.06401	0.00134177	0.86	0.75	0.97		AA_DRB1_57_32551991_exon2_ADM	4344	0.786182	1858	-33.7784	15.7858	-2.1398	0.0323713	-0.135552	0.063348	0.00103366	0.87	0.77	0.99
AA_B_156_31324024_exon3_LW	4344	0.617782	3321	45.9842	18.853	2.43909	0.0147243	0.129374	0.0530419	0.00133903	1.14	1.03	1.26		AA_DPA1_11_33037639_exon2_M	4344	0.0457962	398	16.2718	7.61019	2.13815	0.0325042	0.280959	0.131403	0.00103207	1.32	1.02	1.71
AA_B_156_31324024_exon3_DGR	4344	0.382118	3320	-45.9586	18.8488	-2.43827	0.0147576	-0.129359	0.0530537	0.00133813	0.88	0.79	0.97		AA_DRB1_31_32552069_exon2_IS	4344	0.0997061	866	-25.1874	11.8144	-2.13193	0.0330125	-0.180452	0.0846427	0.00102607	0.83	0.71	0.99
AA_DRB1_13_32552123_exon2_HLY	4344	0.285533	2481	40.5271	16.7359	2.42157	0.0154536	0.144693	0.0597518	0.00131986	1.16	1.03	1.3		AA_DRB1_30_32552072_exon2_ACG	4344	0.0997061	866	-25.1874	11.8144	-2.13193	0.0330125	-0.180452	0.0846427	0.00102607	0.83	0.71	0.99
AA_DRB1_13_32552123_exon2_HY	4344	0.285506	2480	40.5025	16.7347	2.42027	0.0155088	0.144626	0.0597562	0.00131845	1.16	1.03	1.3		AA_DRB1_11_32552129_exon2_DL	4344	0.0997204	866	-25.1712	11.8144	-2.13055	0.033126	-0.180335	0.0846426	0.00102475	0.83	0.71	0.99
AA_A_114_29911114_exon3_EPR	4344	0.504273	4307	47.953	19.8907	2.41083	0.0159162	0.121204	0.0502749	0.00130818	1.13	1.02	1.25		AA_DRB1_57_32551991_exon2_AD	4344	0.785861	1860	-33.6042	15.7839	-2.12902	0.0332525	-0.134886	0.0633557	0.00102327	0.87	0.77	0.99
AA_A_114_29911114_exon3_ER	4344	0.50426	4307	47.929	19.8908	2.4096	0.0159699	0.121141	0.0502744	0.00130685	1.13	1.02	1.25		AA_DRB1_74_32551940_exon2_EQ	4344	0.211629	1839	32.3055	15.1988	2.12552	0.0335431	0.139848	0.0657945	0.00101991	1.15	1.01	1.31
AA_A_114_29911114_exon3_DER	4344	0.504256	4307	47.9189	19.8911	2.40907	0.0159933	0.121113	0.0502738	0.00130627	1.13	1.02	1.25		AA_A_114_29911114_exon3_EPR	4344	0.504273	4307	41.9616	19.7832	2.12107	0.0339156	0.107216	0.050548	0.00101565	1.11	1.01	1.23
AA_A_114_29911114_exon3_ERx	4344	0.504278	4307	47.8971	19.8911	2.40797	0.0160416	0.121057	0.0502737	0.00130508	1.13	1.02	1.25		AA_A_114_29911114_exon3_ER	4344	0.50426	4307	41.9424	19.7834	2.12008	0.0339992	0.107165	0.0505474	0.0010147	1.11	1.01	1.23
AA_A_114_29911114_exon3_HQx	4344	0.495669	4306	-47.8855	19.8909	-2.40741	0.0160661	-0.121031	0.0502743	0.00130447	0.89	0.8	0.98		AA_DRB1_14_32552120_exon2_E	4344	0.845841	1339	-28.8131	13.5924	-2.11979	0.0340234	-0.155954	0.0735705	0.00101442	0.86	0.74	0.99
AA_A_114_29911114_exon3_HQ	4344	0.495646	4306	-47.8655	19.8908	-2.40642	0.0161099	-0.120981	0.0502745	0.0013034	0.89	0.8	0.98		AA_A_114_29911114_exon3_DER	4344	0.504256	4307	41.9301	19.7836	2.11943	0.034054	0.10713	0.0505468	0.00101408	1.11	1.01	1.23
AA_A_114_29911114_exon3_HPQ	4344	0.495658	4306	-47.8415	19.8909	-2.40519	0.0161639	-0.120919	0.0502742	0.00130207	0.89	0.8	0.98		AA_A_114_29911114_exon3_ERx	4344	0.504278	4307	41.9069	19.7836	2.11826	0.0341531	0.107071	0.0505468	0.00101295	1.11	1.01	1.23
AA_A_114_29911114_exon3_DHQ	4344	0.495638	4306	-47.789	19.89	-2.40267	0.016276	-0.120798	0.0502766	0.00129934	0.89	0.8	0.98		AA_A_114_29911114_exon3_HQx	4344	0.495669	4306	-41.8937	19.7834	-2.11761	0.0342077	-0.10704	0.0505473	0.00101234	0.9	0.81	0.99
AA_DRB1_70_32551952_exon2_QT	4344	0.529582	4087	-47.1171	19.6337	-2.3998	0.0164039	-0.122229	0.0509327	0.00129624	0.88	0.8	0.98		AA_A_114_29911114_exon3_HQ	4344	0.495646	4306	-41.8723	19.7833	-2.11655	0.0342982	-0.106987	0.0505477	0.00101132	0.9	0.81	0.99
AA_DRB1_181_32549392_exon3_M	4344	0.172058	1495	35.1145	14.6535	2.39632	0.0165607	0.163532	0.068243	0.00129248	1.18	1.03	1.35		AA_A_114_29911114_exon3_HPQ	4344	0.495658	4306	-41.8531	19.7835	-2.11556	0.0343823	-0.106936	0.0505473	0.00101037	0.9	0.81	0.99
AA_DRB1_60_32551982_exon2_Sx	4344	0.178396	1550	36.2026	15.1226	2.39393	0.0166689	0.158301	0.066126	0.00128991	1.17	1.03	1.33		AA_A_114_29911114_exon3_DHQ	4344	0.495638	4306	-41.7988	19.7825	-2.11291	0.0346081	-0.106807	0.0505497	0.00100785	0.9	0.81	0.99
AA_DRB1_57_32551991_exon2_Vx	4344	0.178398	1550	36.2012	15.1227	2.39384	0.0166731	0.158295	0.0661259	0.00128981	1.17	1.03	1.33		AA_DRB1_74_32551940_exon2_Qx	4344	0.154116	1339	28.598	13.5901	2.10433	0.0353497	0.154843	0.073583	0.000999675	1.17	1.01	1.35
AA_DRB1_60_32551982_exon2_HY	4344	0.821266	1553	-36.007	15.122	-2.3811	0.017261	-0.15746	0.0661289	0.00127612	0.85	0.75	0.97		AA_B_116_31324144_exon3_LPS	4344	0.293684	2552	37.7398	18.0455	2.09137	0.036495	0.115894	0.0554154	0.0009874	1.12	1.01	1.25
AA_DRB1_13_32552123_exon2_FRS	4344	0.665475	2906	-40.8546	17.1603	-2.38077	0.0172764	-0.138738	0.0582742	0.00127576	0.87	0.78	0.98		AA_B_116_31324144_exon3_LS	4344	0.29364	2551	37.6707	18.0451	2.08758	0.0368356	0.115687	0.0554166	0.000983826	1.12	1.01	1.25
AA_DRB1_13_32552123_exon2_GHY	4344	0.33448	2906	40.8268	17.1593	2.37928	0.0173464	0.138658	0.0582774	0.00127417	1.15	1.02	1.29		AA_B_116_31324144_exon3_LNS	4344	0.29363	2551	37.6451	18.0447	2.08621	0.0369593	0.115614	0.055418	0.000982537	1.12	1.01	1.25
AA_DRB1_67_32551961_exon2_Ix	4344	0.479683	4167	46.0379	19.5972	2.3492	0.0188136	0.119874	0.0510277	0.00124216	1.13	1.02	1.25		AA_DRB1_30_32552072_exon2_CRY	4344	0.816955	1590	-31.1038	14.9196	-2.08476	0.0370912	-0.139733	0.0670258	0.000981167	0.87	0.76	0.99
AA_DRB1_67_32551961_exon2_FL	4344	0.519973	4170	-45.8603	19.6018	-2.3396	0.0193046	-0.119356	0.0510157	0.00123202	0.89	0.8	0.98		AA_DRB1_74_32551940_exon2_EGQ	4344	0.211851	1841	31.6783	15.2062	2.08325	0.0372285	0.137	0.0657628	0.000979747	1.15	1.01	1.3
AA_DRB1_74_32551940_exon2_LQ	4344	0.171282	1488	33.8361	14.4771	2.33721	0.0194281	0.161442	0.0690744	0.00122951	1.18	1.03	1.35		AA_B_116_31324144_exon3_DFY	4344	0.706283	2552	-37.5803	18.0428	-2.08285	0.0372651	-0.115439	0.0554239	0.000979369	0.89	0.8	0.99
AA_B_156_31324024_exon3_D	4344	0.245295	2131	-37.5343	16.0865	-2.33328	0.0196335	-0.145046	0.062164	0.00122537	0.86	0.77	0.98		HLA_DQB1*05:01	4344	0.107358	933	-24.9624	12.0018	-2.07988	0.0375363	-0.173297	0.0833206	0.000976583	0.84	0.71	0.99
AA_DRB1_11_32552129_exon2_GV	4344	0.30086	2614	39.1612	16.7978	2.33132	0.0197363	0.138787	0.0595315	0.00122332	1.15	1.02	1.29		AA_DRB1_30_32552072_exon2_AFL	4344	0.15332	1332	28.2366	13.5835	2.07875	0.0376407	0.153035	0.0736189	0.000975515	1.17	1.01	1.35
AA_DRB1_37_32552051_exon2_LY	4344	0.258707	2248	-38.0694	16.3582	-2.32723	0.0199528	-0.142267	0.0611313	0.00121903	0.87	0.77	0.98		AA_DRB1_30_32552072_exon2_AL	4344	0.153315	1332	28.2314	13.5837	2.07832	0.0376796	0.153001	0.0736176	0.000975119	1.17	1.01	1.35
AA_DRB1_37_32552051_exon2_LNY	4344	0.529261	4090	-38.0627	16.3574	-2.32693	0.0199688	-0.142255	0.0611343	0.00121872	0.87	0.77	0.98		AA_DRB1_13_32552123_exon2_LY	4344	0.153305	1332	28.2106	13.583	2.07691	0.0378096	0.152906	0.0736216	0.000973796	1.17	1.01	1.35
AA_B_156_31324024_exon3_DG	4344	0.245395	2132	-37.3381	16.095	-2.31986	0.0203483	-0.144136	0.0621312	0.00121132	0.87	0.77	0.98		AA_DRB1_25_32552087_exon2_R	4344	0.846688	1332	-28.1987	13.5828	-2.07606	0.0378883	-0.152845	0.0736225	0.000972997	0.86	0.74	0.99
AA_B_156_31324024_exon3_DGx	4344	0.245447	2132	-37.2837	16.0978	-2.31608	0.0205539	-0.143876	0.0621205	0.00120737	0.87	0.77	0.98		AA_DRB1_14_32552120_exon2_K	4344	0.153275	1332	28.1842	13.5807	2.07531	0.0379574	0.152814	0.0736339	0.000972298	1.17	1.01	1.35
AA_DRB1_37_32552051_exon2_LPY	4344	0.258814	2249	-37.8026	16.3587	-2.31085	0.0208411	-0.141261	0.0611294	0.00120193	0.87	0.77	0.98		AA_DRB1_25_32552087_exon2_Q	4344	0.153269	1332	28.1584	13.5807	2.07342	0.0381337	0.152674	0.0736339	0.000970519	1.16	1.01	1.35
AA_DRB1_181_32549392_exon3_T	4344	0.807964	1668	-35.4084	15.3271	-2.31018	0.020878	-0.150725	0.0652439	0.00120123	0.86	0.76	0.98		AA_DRB1_30_32552072_exon2_GHL	4344	0.182918	1589	30.8335	14.9153	2.06724	0.0387115	0.138599	0.0670453	0.000964747	1.15	1.01	1.31
AA_DRB1_37_32552051_exon2_FSx	4344	0.470616	4089	37.7852	16.358	2.3099	0.0208939	0.141209	0.0611322	0.00120094	1.15	1.02	1.3		AA_DRB1_30_32552072_exon2_L	4344	0.153203	1331	27.9989	13.5782	2.06206	0.0392025	0.151866	0.0736477	0.000959913	1.16	1.01	1.34
AA_DRB1_74_32551940_exon2_GLQ	4344	0.171507	1490	33.226	14.4863	2.29362	0.0218125	0.15833	0.0690307	0.00118407	1.17	1.02	1.34		AA_DRB1_30_32552072_exon2_FL	4344	0.153213	1331	27.9897	13.5778	2.06142	0.0392625	0.151823	0.0736495	0.000959327	1.16	1.01	1.34
AA_DRB1_71_32551949_exon2_Ex	4344	0.140137	1218	27.1596	11.9015	2.28202	0.0224879	0.191742	0.0840227	0.00117213	1.21	1.03	1.43		AA_DRB1_13_32552123_exon2_Y	4344	0.153193	1331	27.9816	13.5774	2.0609	0.039313	0.151788	0.0736517	0.000958834	1.16	1.01	1.34
AA_B_116_31324144_exon3_LPS	4344	0.293684	2552	41.1374	18.1252	2.26963	0.0232301	0.12522	0.0551719	0.00115943	1.13	1.02	1.26		AA_DRB1_11_32552129_exon2_G	4344	0.153193	1331	27.9768	13.5774	2.06054	0.0393472	0.151762	0.0736517	0.000958501	1.16	1.01	1.34
AA_DRB1_70_32551952_exon2_DR	4344	0.464176	4033	44.2098	19.4916	2.26815	0.0233199	0.116366	0.0513043	0.00115792	1.12	1.02	1.24		AA_DPA1_11_33037639_exon2_A	4344	0.953306	406	-15.754	7.64641	-2.06032	0.0393683	-0.269449	0.13078	0.000958295	0.76	0.59	0.99
AA_DRB1_57_32551991_exon2_Ax	4344	0.0437413	380	17.9235	7.907	2.26679	0.0234033	0.286681	0.12647	0.00115653	1.33	1.04	1.71		AA_DRB1_74_32551940_exon2_GQx	4344	0.154338	1341	27.9705	13.5981	2.05695	0.0396911	0.151268	0.07354	0.000955166	1.16	1.01	1.34
AA_B_116_31324144_exon3_LS	4344	0.29364	2551	41.0749	18.1249	2.26622	0.0234379	0.125034	0.0551729	0.00115595	1.13	1.02	1.26		AA_DRB1_31_32552069_exon2_FS	4344	0.878839	1053	25.9464	12.7257	2.03889	0.0414611	0.160218	0.0785809	0.000938466	1.17	1.01	1.37
AA_A_283_29912302_exon5_H	4344	0.0199342	173	-12.253	5.40806	-2.26568	0.0234708	-0.418945	0.184909	0.0011554	0.66	0.46	0.95		AA_DRB1_11_32552129_exon2_GV	4344	0.30086	2614	34.0173	16.6866	2.03861	0.0414893	0.122171	0.0599285	0.000938206	1.13	1	1.27
AA_B_116_31324144_exon3_LNS	4344	0.29363	2551	41.0469	18.1243	2.26474	0.0235287	0.124956	0.0551744	0.00115444	1.13	1.02	1.26		AA_DRB1_57_32551991_exon2_SV	4344	0.207581	1803	31.407	15.4899	2.02759	0.0426025	0.130898	0.0645584	0.00092809	1.14	1	1.29
AA_B_116_31324144_exon3_DFY	4344	0.706283	2552	-40.9826	18.1224	-2.26143	0.0237325	-0.124786	0.0551803	0.00115107	0.88	0.79	0.98		AA_A_62_29910717_exon2_LR	4344	0.157717	1370	29.4782	14.5472	2.02638	0.0427261	0.139296	0.0687415	0.000926984	1.15	1	1.32
AA_DRB1_71_32551949_exon2_AKS	4344	0.399267	3469	-42.8258	18.9427	-2.26081	0.0237708	-0.11935	0.0527909	0.00115044	0.89	0.8	0.98		AA_A_63_29910720_exon2_Ex	4344	0.842225	1371	-29.4175	14.5458	-2.0224	0.043135	-0.139037	0.0687483	0.000923349	0.87	0.76	1
AA_DRB1_71_32551949_exon2_AKR	4344	0.859524	1220	-26.9349	11.9181	-2.26	0.0238215	-0.189627	0.0839057	0.00114961	0.83	0.7	0.98		AA_A_63_29910720_exon2_E	4344	0.842205	1371	-29.408	14.5477	-2.02149	0.0432293	-0.138956	0.0687395	0.000922516	0.87	0.76	1
AA_DRB1_70_32551952_exon2_Qx	4344	0.535492	4036	-44.0544	19.503	-2.25885	0.0238924	-0.115821	0.0512743	0.00114845	0.89	0.81	0.98		AA_A_62_29910717_exon2_EGQ	4344	0.842205	1371	-29.408	14.5477	-2.02149	0.0432293	-0.138956	0.0687395	0.000922516	0.87	0.76	1
AA_DRB1_57_32551991_exon2_V	4344	0.172174	1496	33.2938	14.7585	2.2559	0.0240769	0.152854	0.0677574	0.00114545	1.17	1.02	1.33		AA_B_180_31323952_exon3_Q	4344	0.690788	2686	35.7374	17.6934	2.01982	0.0434022	0.114157	0.0565183	0.000920993	1.12	1	1.25
AA_DRB1_60_32551982_exon2_S	4344	0.172177	1496	33.2711	14.7581	2.25442	0.0241696	0.152758	0.0677592	0.00114395	1.17	1.02	1.33		AA_B_177_31323961_exon3_E	4344	0.690788	2686	35.7374	17.6934	2.01982	0.0434022	0.114157	0.0565183	0.000920993	1.12	1	1.25
AA_DRB1_71_32551949_exon2_AK	4344	0.398942	3466	-42.5741	18.9542	-2.24615	0.0246942	-0.118504	0.0527587	0.00113557	0.89	0.8	0.99		AA_B_180_31323952_exon3_EP	4344	0.309119	2686	-35.7224	17.6906	-2.01929	0.0434568	-0.114145	0.0565273	0.000920513	0.89	0.8	1
AA_DRB1_60_32551982_exon2_Hx	4344	0.0435965	379	17.7327	7.89473	2.24614	0.0246949	0.284512	0.126667	0.00113556	1.33	1.04	1.7		AA_B_177_31323961_exon3_DR	4344	0.309119	2686	-35.7224	17.6906	-2.01929	0.0434568	-0.114145	0.0565273	0.000920513	0.89	0.8	1
AA_DRB1_60_32551982_exon2_ST	4344	0.172494	1499	33.1106	14.7586	2.24348	0.0248661	0.152011	0.067757	0.00113286	1.16	1.02	1.33		AA_B_180_31323952_exon3_E	4344	0.309118	2686	-35.7223	17.6906	-2.01928	0.0434576	-0.114145	0.0565273	0.000920506	0.89	0.8	1
AA_DRB1_57_32551991_exon2_MV	4344	0.1725	1499	33.0901	14.7582	2.24214	0.0249522	0.151925	0.0677587	0.00113152	1.16	1.02	1.33		AA_B_177_31323961_exon3_D	4344	0.309118	2686	-35.7223	17.6906	-2.01928	0.0434576	-0.114145	0.0565273	0.000920506	0.89	0.8	1
AA_DRB1_57_32551991_exon2_AMx	4344	0.044061	383	17.7479	7.93704	2.23609	0.0253461	0.281728	0.125992	0.00112541	1.33	1.04	1.7		AA_DRB1_57_32551991_exon2_ADx	4344	0.792084	1806	-31.2354	15.4881	-2.01674	0.0437228	-0.130212	0.0645657	0.000918186	0.88	0.77	1
AA_DPA1_11_33037639_exon2_M	4344	0.0457962	398	17.0037	7.6389	2.22594	0.0260183	0.291395	0.130909	0.00111522	1.34	1.04	1.73		AA_B_180_31323952_exon3_Ex	4344	0.309164	2686	-35.6564	17.6932	-2.01526	0.0438772	-0.113901	0.056519	0.000916842	0.89	0.8	1
AA_DRB1_57_32551991_exon2_ASx	4344	0.0791397	688	22.9486	10.3328	2.22094	0.0263552	0.21494	0.0967788	0.00111022	1.24	1.03	1.5		AA_B_177_31323961_exon3_Dx	4344	0.309164	2686	-35.6564	17.6932	-2.01526	0.0438772	-0.113901	0.056519	0.000916842	0.89	0.8	1
AA_DRB1_13_32552123_exon2_FHS	4344	0.609662	3391	-37.3326	16.8189	-2.21968	0.0264405	-0.131975	0.059457	0.00110896	0.88	0.78	0.98		AA_B_103_31324183_exon3_GL	4344	0.186915	1624	31.0356	15.4341	2.01084	0.0443425	0.130285	0.0647915	0.000912822	1.14	1	1.29
AA_DRB1_13_32552123_exon2_GRY	4344	0.390295	3391	37.3082	16.8176	2.21839	0.0265279	0.131909	0.0594614	0.00110768	1.14	1.02	1.28		AA_A_62_29910717_exon2_Lx	4344	0.0403065	350	15.5863	7.75637	2.00949	0.0444855	0.259076	0.128926	0.000911595	1.3	1.01	1.67
AA_DRB1_60_32551982_exon2_SY	4344	0.956071	382	-17.5693	7.92454	-2.21708	0.0266176	-0.279774	0.12619	0.00110636	0.76	0.59	0.97		AA_B_103_31324183_exon3_L	4344	0.186865	1623	30.9851	15.435	2.00746	0.0447005	0.130059	0.0647879	0.000909758	1.14	1	1.29
AA_DRB1_67_32551961_exon2_I	4344	0.473461	4113	43.1106	19.4756	2.21357	0.0268584	0.113659	0.0513463	0.00110286	1.12	1.01	1.24		AA_A_63_29910720_exon2_EN	4344	0.959639	351	-15.5269	7.7561	-2.0019	0.0452956	-0.258107	0.128931	0.000904723	0.77	0.6	0.99
AA_B_325_31322303_exon7_C	4344	0.579525	3653	-42.6413	19.2804	-2.21164	0.0269917	-0.114709	0.0518661	0.00110094	0.89	0.81	0.99		AA_A_62_29910717_exon2_L	4344	0.0401846	349	15.4841	7.75399	1.99692	0.0458335	0.257535	0.128966	0.000900232	1.29	1	1.67
AA_DRB1_67_32551961_exon2_IS	4344	0.473778	4116	42.959	19.4804	2.20525	0.0274368	0.113204	0.0513337	0.00109458	1.12	1.01	1.24		AA_A_63_29910720_exon2_Q	4344	0.0401846	349	15.4841	7.75399	1.99692	0.0458335	0.257535	0.128966	0.000900232	1.29	1	1.67
AA_DRB1_57_32551991_exon2_DV	4344	0.920528	690	-22.812	10.3534	-2.20334	0.0275709	-0.212813	0.0965867	0.00109269	0.81	0.67	0.98		AA_DQA1_54_32609240_exon2_F	4344	0.840735	1384	-27.4718	13.8583	-1.98234	0.0474417	-0.143043	0.072159	0.000887127	0.87	0.75	1
AA_DRB1_71_32551949_exon2_KS	4344	0.224726	1952	-30.9152	14.0449	-2.20117	0.0277243	-0.156723	0.0712002	0.00109054	0.85	0.74	0.98		AA_DRB1_57_32551991_exon2_ASx	4344	0.0791397	688	20.3831	10.2831	1.98218	0.0474586	0.192761	0.0972466	0.000886992	1.21	1	1.47
AA_B_97_31324201_exon3_CW	4344	0.0356393	310	16.1222	7.33928	2.19671	0.0280414	0.299308	0.136253	0.00108612	1.35	1.03	1.76		AA_DRB1_26_32552084_exon2_Y	4344	0.160178	1392	-20.0753	10.13	-1.98177	0.0475052	-0.195633	0.0987166	0.000886619	0.82	0.68	1
AA_DRB1_13_32552123_exon2_FS	4344	0.477429	4148	-34.3126	15.6534	-2.19203	0.0283774	-0.140036	0.063884	0.0010815	0.87	0.77	0.99		AA_DRB1_30_32552072_exon2_CR	4344	0.106158	922	-23.8902	12.055	-1.98176	0.0475058	-0.164393	0.0829531	0.000886615	0.85	0.72	1
AA_DRB1_13_32552123_exon2_FLS	4344	0.477457	4148	-34.2839	15.6527	-2.19028	0.0285036	-0.13993	0.0638867	0.00107978	0.87	0.77	0.99		AA_DQA1_47_32609219_exon2_K	4344	0.159252	1384	27.4622	13.8584	1.98163	0.0475203	0.142992	0.0721585	0.000886499	1.15	1	1.33
AA_B_97_31324201_exon3_W	4344	0.0355974	309	16.0642	7.33978	2.18865	0.0286221	0.29819	0.136244	0.00107817	1.35	1.03	1.76		AA_DQA1_52_32609234_exon2_H	4344	0.159252	1384	27.4622	13.8584	1.98163	0.0475203	0.142992	0.0721585	0.000886499	1.15	1	1.33
AA_A_116_29911120_exon3_DFH	4344	0.638295	3142	41.0706	18.8167	2.18267	0.0290601	0.115997	0.0531443	0.00107229	1.12	1.01	1.25		AA_DQA1_54_32609240_exon2_L	4344	0.159252	1384	27.4622	13.8584	1.98163	0.0475203	0.142992	0.0721585	0.000886499	1.15	1	1.33
AA_A_116_29911120_exon3_DHV	4344	0.63827	3143	41.0697	18.8169	2.18259	0.0290658	0.115991	0.0531436	0.00107221	1.12	1.01	1.25		AA_DRB1_30_32552072_exon2_CFR	4344	0.106163	922	-23.8816	12.0552	-1.98101	0.0475901	-0.164328	0.0829514	0.000885942	0.85	0.72	1
AA_A_116_29911120_exon3_DH	4344	0.638269	3143	41.0693	18.8169	2.18257	0.0290674	0.11599	0.0531436	0.00107219	1.12	1.01	1.25		AA_DRB1_74_32551940_exon2_GLR	4344	0.175679	1526	-23.3899	11.8384	-1.97576	0.048182	-0.166894	0.0844707	0.000881251	0.85	0.72	1
AA_DRB1_71_32551949_exon2_K	4344	0.224403	1950	-30.6754	14.0555	-2.18245	0.0290763	-0.155274	0.0711466	0.00107207	0.86	0.74	0.98		AA_DRB1_74_32551940_exon2_Q	4344	0.14783	1284	26.0763	13.218	1.97278	0.0485202	0.14925	0.0756544	0.000878598	1.16	1	1.35
AA_A_116_29911120_exon3_DHS	4344	0.638264	3143	41.0588	18.8174	2.18196	0.0291126	0.115954	0.0531423	0.00107159	1.12	1.01	1.25		AA_DRB1_31_32552069_exon2_F	4344	0.878455	1056	25.1047	12.7348	1.97135	0.0486841	0.1548	0.078525	0.00087732	1.17	1	1.36
AA_A_116_29911120_exon3_VYx	4344	0.361614	3142	-41.0525	18.8169	-2.18168	0.0291328	-0.115943	0.0531438	0.00107132	0.89	0.8	0.99		AA_DRB1_71_32551949_exon2_AS	4344	0.174852	1519	-27.042	13.7258	-1.97016	0.0488197	-0.143537	0.0728556	0.000876266	0.87	0.75	1
AA_A_116_29911120_exon3_DHN	4344	0.63828	3143	41.0513	18.8186	2.18142	0.029152	0.115919	0.053139	0.00107106	1.12	1.01	1.25		HLA_DRB1*07:01	4344	0.147754	1284	26.0108	13.2132	1.96855	0.0490052	0.148983	0.0756818	0.000874828	1.16	1	1.35
AA_A_114_29911114_exon3_EQR	4344	0.63828	3143	41.051	18.8186	2.1814	0.0291537	0.115917	0.0531388	0.00107104	1.12	1.01	1.25		AA_DRB1_57_32551991_exon2_DV	4344	0.920528	690	-20.24	10.3031	-1.96446	0.0494765	-0.190668	0.0970585	0.000871202	0.83	0.68	1
AA_A_116_29911120_exon3_SYx	4344	0.361611	3142	-41.0341	18.8168	-2.18072	0.0292043	-0.115892	0.053144	0.00107037	0.89	0.8	0.99		HLA_B*49:01	4344	0.01297	113	8.23962	4.19725	1.9631	0.0496346	0.46771	0.238251	0.000869994	1.6	1	2.55
AA_A_116_29911120_exon3_NYx	4344	0.361634	3142	-41.0314	18.8161	-2.18065	0.0292093	-0.115893	0.0531459	0.0010703	0.89	0.8	0.99		AA_DRB1_30_32552072_exon2_ACR	4344	0.106265	923	-23.6395	12.0518	-1.96148	0.0498229	-0.162754	0.0829748	0.00086856	0.85	0.72	1
AA_A_116_29911120_exon3_VY	4344	0.361591	3141	-41.031	18.8164	-2.1806	0.0292129	-0.115889	0.0531452	0.00107026	0.89	0.8	0.99		AA_DRB1_26_32552084_exon2_CY	4344	0.160285	1393	-19.8263	10.1321	-1.95679	0.0503722	-0.193129	0.0986966	0.00086441	0.82	0.68	1
AA_A_116_29911120_exon3_Yx	4344	0.36161	3142	-41.0305	18.8168	-2.18053	0.0292183	-0.115882	0.0531441	0.00107018	0.89	0.8	0.99		HLA_B*14:02	4344	0.0251642	219	12.2107	6.24211	1.95618	0.050444	0.313384	0.160202	0.000863871	1.37	1	1.87
AA_A_116_29911120_exon3_SVY	4344	0.361591	3141	-41.0286	18.8163	-2.18047	0.0292223	-0.115882	0.0531453	0.00107013	0.89	0.8	0.99		AA_DRB1_31_32552069_exon2_IL	4344	0.105715	918	-23.3282	11.9336	-1.95483	0.0506028	-0.163809	0.0837971	0.000862682	0.85	0.72	1
AA_A_116_29911120_exon3_NVY	4344	0.361614	3142	-41.0271	18.8157	-2.18047	0.0292223	-0.115886	0.0531472	0.00107013	0.89	0.8	0.99		AA_DRB1_71_32551949_exon2_A	4344	0.174529	1516	-26.8012	13.7241	-1.95285	0.0508372	-0.142293	0.0728644	0.000860934	0.87	0.75	1
AA_A_114_29911114_exon3_Hx	4344	0.361632	3142	-41.0276	18.8168	-2.18037	0.0292299	-0.115874	0.053144	0.00107003	0.89	0.8	0.99		AA_DRB1_31_32552069_exon2_FV	4344	0.894163	920	23.0648	11.9305	1.93326	0.0532039	0.162043	0.0838186	0.000843749	1.18	1	1.39
AA_A_116_29911120_exon3_DHR	4344	0.638292	3143	41.0201	18.8156	2.18011	0.0292492	0.115867	0.0531474	0.00106977	1.12	1.01	1.25		HLA_DQA1*02:01	4344	0.159712	1388	26.8796	13.9269	1.93005	0.0536005	0.138585	0.0718036	0.000840948	1.15	1	1.32
AA_A_116_29911120_exon3_NY	4344	0.36161	3142	-41.0105	18.8156	-2.1796	0.0292871	-0.11584	0.0531473	0.00106927	0.89	0.8	0.99		AA_DRB1_74_32551940_exon2_GQ	4344	0.148052	1286	25.45	13.2265	1.92417	0.0543334	0.145478	0.0756058	0.00083583	1.16	1	1.34
AA_A_114_29911114_exon3_H	4344	0.36161	3142	-41.0108	18.8163	-2.17953	0.0292921	-0.115832	0.0531453	0.00106921	0.89	0.8	0.99		AA_DRB1_74_32551940_exon2_LR	4344	0.175456	1524	-22.7534	11.8361	-1.92237	0.0545588	-0.162416	0.0844874	0.000834271	0.85	0.72	1
AA_A_116_29911120_exon3_FNY	4344	0.361636	3142	-41.0048	18.8158	-2.17927	0.0293114	-0.115821	0.0531468	0.00106895	0.89	0.8	0.99		AA_B_103_31324183_exon3_V	4344	0.812482	1629	-29.6766	15.4582	-1.9198	0.0548838	-0.124193	0.0646906	0.000832034	0.88	0.78	1
AA_A_116_29911120_exon3_SY	4344	0.361594	3142	-41.0028	18.8168	-2.17905	0.0293278	-0.115804	0.053144	0.00106873	0.89	0.8	0.99		AA_B_103_31324183_exon3_GV	4344	0.812526	1629	-29.6136	15.4574	-1.91581	0.0553891	-0.123941	0.0646937	0.000828585	0.88	0.78	1
AA_A_116_29911120_exon3_RVY	4344	0.36161	3142	-41.0027	18.8171	-2.17901	0.0293313	-0.115799	0.053143	0.00106869	0.89	0.8	0.99		AA_A_114_29911114_exon3_PR	4344	0.479281	4164	37.8199	19.856	1.90471	0.0568172	0.0959266	0.0503627	0.000819014	1.1	1	1.21
AA_A_116_29911120_exon3_Y	4344	0.361593	3142	-41.0018	18.8168	-2.179	0.0293316	-0.115801	0.053144	0.00106868	0.89	0.8	0.99		AA_A_114_29911114_exon3_DR	4344	0.479269	4164	37.8035	19.8562	1.90387	0.0569277	0.0958827	0.0503621	0.000818284	1.1	1	1.21
AA_A_114_29911114_exon3_DH	4344	0.361618	3142	-40.9939	18.817	-2.17856	0.0293644	-0.115776	0.0531435	0.00106825	0.89	0.8	0.99		AA_A_114_29911114_exon3_PRx	4344	0.479304	4164	37.7983	19.8558	1.90364	0.0569574	0.0958731	0.0503631	0.000818088	1.1	1	1.21
AA_A_114_29911114_exon3_HPx	4344	0.36166	3142	-40.9913	18.8182	-2.17828	0.029385	-0.115754	0.0531402	0.00106798	0.89	0.8	0.99		AA_A_114_29911114_exon3_R	4344	0.479262	4164	37.7865	19.8565	1.90297	0.0570439	0.0958362	0.0503613	0.000817518	1.1	1	1.21
AA_DRB1_26_32552084_exon2_CF	4344	0.717416	2455	36.1794	16.6093	2.17827	0.0293863	0.131148	0.0602073	0.00106796	1.14	1.01	1.28		AA_A_114_29911114_exon3_DRx	4344	0.479286	4164	37.7656	19.8563	1.90194	0.0571786	0.0957852	0.0503618	0.000816632	1.1	1	1.21
AA_DRB1_13_32552123_exon2_LRY	4344	0.34135	2966	37.0301	17	2.17824	0.0293881	0.128132	0.0588235	0.00106794	1.14	1.01	1.28		AA_A_114_29911114_exon3_Rx	4344	0.479285	4164	37.7644	19.8564	1.90188	0.0571872	0.0957817	0.0503617	0.000816576	1.1	1	1.21
AA_A_116_29911120_exon3_RSY	4344	0.361607	3142	-40.9856	18.8171	-2.1781	0.0293982	-0.115751	0.0531432	0.00106781	0.89	0.8	0.99		AA_A_114_29911114_exon3_DPR	4344	0.479284	4164	37.7398	19.8556	1.90072	0.0573391	0.0957271	0.0503637	0.00081558	1.1	1	1.21
AA_A_116_29911120_exon3_NRY	4344	0.36163	3142	-40.9821	18.8164	-2.178	0.0294062	-0.11575	0.0531451	0.0010677	0.89	0.8	0.99		AA_DRB1_30_32552072_exon2_C	4344	0.0907292	788	-21.2563	11.1856	-1.90032	0.057391	-0.16989	0.0894004	0.00081524	0.84	0.71	1.01
AA_DRB1_37_32552051_exon2_NY	4344	0.513055	4231	-35.018	16.079	-2.17787	0.0294158	-0.135448	0.0621928	0.00106757	0.87	0.77	0.99		AA_DRB1_30_32552072_exon2_CF	4344	0.0907337	788	-21.2477	11.1859	-1.8995	0.0574982	-0.169812	0.0893981	0.000814539	0.84	0.71	1.01
AA_A_114_29911114_exon3_DHP	4344	0.361631	3142	-40.9777	18.8172	-2.17767	0.0294305	-0.115728	0.0531428	0.00106738	0.89	0.8	0.99		AA_A_114_29911114_exon3_EHQ	4344	0.520637	4165	-37.6432	19.8555	-1.89585	0.0579794	-0.0954824	0.0503638	0.000811411	0.91	0.82	1
AA_A_116_29911120_exon3_RY	4344	0.361613	3142	-40.9748	18.8176	-2.17747	0.0294454	-0.115715	0.0531418	0.00106718	0.89	0.8	0.99		AA_B_131_31324099_exon3_R	4344	0.331929	2884	-34.2778	18.1887	-1.88457	0.0594879	-0.103612	0.0549793	0.000801781	0.9	0.81	1
AA_DRB1_37_32552051_exon2_Y	4344	0.242495	2107	-35.0067	16.0791	-2.17716	0.0294689	-0.135403	0.0621925	0.00106688	0.87	0.77	0.99		AA_DRB1_11_32552129_exon2_DP	4344	0.196904	1711	-27.2188	14.4756	-1.88032	0.0600645	-0.129895	0.0690816	0.000798169	0.88	0.77	1.01
AA_A_114_29911114_exon3_HP	4344	0.361635	3142	-40.9681	18.8176	-2.17712	0.0294718	-0.115696	0.0531418	0.00106684	0.89	0.8	0.99		AA_DRB1_30_32552072_exon2_AC	4344	0.0908355	789	-21.0061	11.1826	-1.87846	0.0603185	-0.16798	0.0894245	0.000796589	0.85	0.71	1.01
AA_A_116_29911120_exon3_FRY	4344	0.361638	3142	-40.9668	18.8177	-2.17703	0.0294783	-0.11569	0.0531413	0.00106675	0.89	0.8	0.99		AA_DRB1_30_32552072_exon2_ACF	4344	0.09084	789	-20.9975	11.1829	-1.87764	0.0604302	-0.167903	0.0894222	0.000795897	0.85	0.71	1.01
AA_A_116_29911120_exon3_FYx	4344	0.361632	3142	-40.9492	18.8164	-2.17625	0.0295366	-0.115657	0.0531451	0.00106599	0.89	0.8	0.99		AA_DRB1_11_32552129_exon2_L	4344	0.0908501	789	-20.9898	11.1827	-1.87698	0.0605202	-0.167846	0.0894235	0.00079534	0.85	0.71	1.01
AA_A_114_29911114_exon3_DHx	4344	0.361638	3142	-40.9355	18.8169	-2.17546	0.0295953	-0.115612	0.0531438	0.00106522	0.89	0.8	0.99		AA_DRB1_96_32549647_exon3_EI	4344	0.0912512	793	-21.0123	11.199	-1.87627	0.0606184	-0.167539	0.0892937	0.000794734	0.85	0.71	1.01
AA_A_116_29911120_exon3_FVY	4344	0.361619	3142	-40.9341	18.8164	-2.17545	0.0295968	-0.115614	0.053145	0.0010652	0.89	0.8	0.99		AA_DRB1_30_32552072_exon2_CY	4344	0.801524	1724	-28.4672	15.1945	-1.87352	0.0609972	-0.123302	0.0658131	0.000792403	0.88	0.78	1.01
AA_DRB1_37_32552051_exon2_FPS	4344	0.464602	4036	35.4408	16.2921	2.17533	0.0296051	0.133521	0.0613794	0.00106509	1.14	1.01	1.29		AA_DRB1_30_32552072_exon2_CFY	4344	0.801525	1724	-28.4459	15.1947	-1.8721	0.0611934	-0.123207	0.0658125	0.000791202	0.88	0.78	1.01
AA_A_116_29911120_exon3_FY	4344	0.361609	3142	-40.9294	18.8159	-2.17526	0.029611	-0.115607	0.0531465	0.00106501	0.89	0.8	0.99		AA_DRB1_30_32552072_exon2_ACY	4344	0.80163	1723	-28.2204	15.19	-1.85783	0.0631931	-0.122306	0.0658329	0.00077919	0.88	0.78	1.01
AA_A_116_29911120_exon3_FSY	4344	0.361609	3142	-40.9274	18.8159	-2.17515	0.029619	-0.115602	0.0531465	0.00106491	0.89	0.8	0.99		AA_DRB1_96_32549647_exon3_E	4344	0.0909299	790	-20.7753	11.1943	-1.85588	0.0634701	-0.165789	0.0893314	0.000777558	0.85	0.71	1.01
AA_DRB1_37_32552051_exon2_LYx	4344	0.264822	2301	-35.4105	16.2916	-2.17355	0.0297391	-0.133415	0.0613814	0.00106334	0.88	0.78	0.99		AA_DRB1_30_32552072_exon2_ALR	4344	0.168745	1466	25.6045	13.9081	1.84097	0.0656256	0.132367	0.0719004	0.000765114	1.14	0.99	1.31
AA_DRB1_13_32552123_exon2_RY	4344	0.341243	2965	36.7626	16.9975	2.16283	0.0305542	0.127244	0.0588323	0.00105288	1.14	1.01	1.27		AA_DQB1_57_32632681_exon2_V	4344	0.148221	1288	-25.588	13.9269	-1.83731	0.0661644	-0.131925	0.0718034	0.000762071	0.88	0.76	1.01
AA_DRB1_26_32552084_exon2_F	4344	0.717309	2456	35.9091	16.6078	2.16218	0.0306043	0.130191	0.0602127	0.00105225	1.14	1.01	1.28		AA_DRB1_104_32549623_exon3_A	4344	0.287466	2498	30.9062	16.8618	1.83291	0.0668157	0.108702	0.0593057	0.000758429	1.11	0.99	1.25
AA_DRB1_11_32552129_exon2_GP	4344	0.341249	2965	36.7432	16.997	2.16174	0.0306381	0.127184	0.0588339	0.00105182	1.14	1.01	1.27		AA_DRB1_98_32549641_exon3_E	4344	0.287466	2498	30.9062	16.8618	1.83291	0.0668157	0.108702	0.0593057	0.000758429	1.11	0.99	1.25
AA_DRB1_37_32552051_exon2_NPY	4344	0.513161	4230	-34.7517	16.08	-2.16118	0.0306816	-0.134402	0.0621892	0.00105127	0.87	0.77	0.99		AA_DRB1_-1_32557434_exon1_S	4344	0.159861	1389	-24.92	13.6306	-1.82824	0.0675143	-0.134127	0.0733642	0.000754563	0.87	0.76	1.01
AA_DRB1_37_32552051_exon2_PY	4344	0.242603	2108	-34.7409	16.0801	-2.16049	0.0307345	-0.134358	0.0621888	0.00105061	0.87	0.77	0.99		AA_B_156_31324024_exon3_GL	4344	0.570959	3728	34.6813	18.9769	1.82755	0.0676167	0.0963041	0.0526957	0.000754	1.1	0.99	1.22
AA_DRB1_37_32552051_exon2_FS	4344	0.464499	4036	35.1555	16.2919	2.15785	0.0309399	0.132449	0.06138	0.00104803	1.14	1.01	1.29		AA_B_156_31324024_exon3_DRW	4344	0.428944	3727	-34.658	18.9729	-1.82671	0.0677436	-0.0962797	0.0527066	0.000753304	0.91	0.82	1.01
AA_A_114_29911114_exon3_PR	4344	0.479281	4164	42.9349	19.9512	2.152	0.0313977	0.107863	0.0501223	0.00104236	1.11	1.01	1.23		AA_DRB1_30_32552072_exon2_FLR	4344	0.168644	1465	25.3589	13.9026	1.82404	0.0681464	0.131201	0.0719289	0.000751102	1.14	0.99	1.31
AA_DPA1_11_33037639_exon2_A	4344	0.953306	406	-16.5112	7.67593	-2.15103	0.0314737	-0.280231	0.130277	0.00104143	0.76	0.59	0.98		AA_DRB1_30_32552072_exon2_LR	4344	0.168639	1465	25.3514	13.9029	1.82346	0.0682333	0.131157	0.0719275	0.000750629	1.14	0.99	1.31
AA_A_114_29911114_exon3_PRx	4344	0.479304	4164	42.9144	19.9511	2.15098	0.0314777	0.107813	0.0501226	0.00104138	1.11	1.01	1.23		AA_B_156_31324024_exon3_Lx	4344	0.570909	3728	34.5712	18.9782	1.82163	0.0685117	0.0959853	0.0526921	0.000749118	1.1	0.99	1.22
AA_A_114_29911114_exon3_DR	4344	0.479269	4164	42.914	19.9514	2.15093	0.0314818	0.107808	0.0501218	0.00104133	1.11	1.01	1.23		AA_B_116_31324144_exon3_Y	4344	0.41834	3635	-35.4327	19.4603	-1.82077	0.068642	-0.0935633	0.0513867	0.000748413	0.91	0.82	1.01
AA_A_114_29911114_exon3_R	4344	0.479262	4164	42.8991	19.9517	2.15014	0.031544	0.107767	0.0501209	0.00104056	1.11	1.01	1.23		AA_B_116_31324144_exon3_NY	4344	0.418342	3635	-35.4311	19.4604	-1.82068	0.0686555	-0.0935583	0.0513864	0.00074834	0.91	0.82	1.01
AA_A_114_29911114_exon3_DRx	4344	0.479286	4164	42.8794	19.9516	2.14918	0.0316205	0.10772	0.0501214	0.00103963	1.11	1.01	1.23		AA_B_116_31324144_exon3_PY	4344	0.418382	3635	-35.4104	19.4624	-1.81942	0.0688467	-0.0934841	0.0513811	0.000747308	0.91	0.82	1.01
AA_A_114_29911114_exon3_Rx	4344	0.479285	4164	42.8781	19.9516	2.14911	0.031626	0.107716	0.0501212	0.00103956	1.11	1.01	1.23		AA_B_116_31324144_exon3_NPY	4344	0.418383	3635	-35.4088	19.4625	-1.81934	0.0688602	-0.093479	0.0513809	0.000747235	0.91	0.82	1.01
AA_A_114_29911114_exon3_DPR	4344	0.479284	4164	42.8545	19.9508	2.14801	0.0317129	0.107665	0.0501233	0.0010385	1.11	1.01	1.23		AA_DRB1_98_32549641_exon3_ER	4344	0.287786	2500	30.6723	16.868	1.81836	0.0690084	0.107799	0.0592837	0.000746437	1.11	0.99	1.25
AA_A_114_29911114_exon3_EHQ	4344	0.520637	4165	-42.76	19.9508	-2.14328	0.0320909	-0.107428	0.0501234	0.00103393	0.9	0.81	0.99		AA_DRB1_233_32548048_exon5_T	4344	0.589844	3563	-21.3774	11.7587	-1.81801	0.0690625	-0.15461	0.0850435	0.000746147	0.86	0.73	1.01
AA_A_62_29910717_exon2_Lx	4344	0.0403065	350	16.7279	7.81369	2.14085	0.0322863	0.273987	0.12798	0.00103159	1.32	1.02	1.69		AA_B_156_31324024_exon3_L	4344	0.57086	3728	34.5046	18.9808	1.81787	0.0690838	0.0957743	0.0526848	0.000746032	1.1	0.99	1.22
AA_DRB1_58_32551988_exon2_AP	4344	0.928429	622	20.995	9.83392	2.13496	0.0327642	0.217102	0.101689	0.00102592	1.24	1.02	1.52		AA_C_24_31239576_exon2	4344	0.463885	4030	-35.6534	19.7283	-1.80722	0.0707278	-0.0916056	0.0506886	0.000737317	0.91	0.83	1.01
AA_A_63_29910720_exon2_EN	4344	0.959639	351	-16.6691	7.81343	-2.13339	0.0328925	-0.273042	0.127985	0.00102442	0.76	0.59	0.98		AA_DRB1_96_32549647_exon3_EIx	4344	0.110843	963	-20.7303	11.4896	-1.80427	0.0711893	-0.157035	0.0870353	0.000734909	0.85	0.72	1.01
AA_A_63_29910720_exon2_Q	4344	0.0401846	349	16.6438	7.81201	2.13054	0.0331273	0.272726	0.128008	0.00102167	1.31	1.02	1.69		AA_B_116_31324144_exon3_FPS	4344	0.31489	2736	33.3428	18.5771	1.79483	0.0726801	0.0966155	0.0538298	0.000727244	1.1	0.99	1.22
AA_DRB1_71_32551949_exon2_ER	4344	0.594426	3524	39.7611	18.8903	2.10484	0.0353051	0.111424	0.0529372	0.000997179	1.12	1.01	1.24		AA_DRB1_71_32551949_exon2_ASx	4344	0.181137	1574	-24.541	13.6792	-1.79404	0.072807	-0.131151	0.0731037	0.000726599	0.88	0.76	1.01
AA_B_325_31322303_exon7_S	4344	0.417975	3631	40.6358	19.3091	2.10449	0.0353361	0.108989	0.051789	0.000996843	1.12	1.01	1.23		AA_B_116_31324144_exon3_FNS	4344	0.31485	2735	33.3173	18.5782	1.79335	0.0729169	0.0965297	0.0538265	0.000726042	1.1	0.99	1.22
AA_DRB1_71_32551949_exon2_AKx	4344	0.405228	3521	-39.5206	18.9017	-2.09085	0.0365418	-0.110617	0.0529053	0.000983964	0.9	0.81	0.99		AA_B_116_31324144_exon3_FS	4344	0.314849	2735	33.3164	18.5783	1.7933	0.0729251	0.0965266	0.0538263	0.000726001	1.1	0.99	1.22
AA_DRB1_57_32551991_exon2_A	4344	0.0380345	330	15.8975	7.64429	2.07966	0.0375571	0.272054	0.130817	0.000973459	1.31	1.02	1.7		AA_DRB1_98_32549641_exon3_Ex	4344	0.307114	2668	31.425	17.5267	1.79297	0.072977	0.102299	0.0570557	0.000725738	1.11	0.99	1.24
AA_DRB1_60_32551982_exon2_H	4344	0.0378933	329	15.6986	7.63294	2.05669	0.0397156	0.26945	0.131011	0.000952082	1.31	1.01	1.69		AA_A_116_29911120_exon3_DFH	4344	0.638295	3142	33.4669	18.6833	1.79128	0.0732488	0.0958761	0.0535239	0.000724365	1.1	0.99	1.22
AA_DRB1_13_32552123_exon2_FGS	4344	0.526404	4115	-33.9882	16.5412	-2.05476	0.0399022	-0.124221	0.0604551	0.000950292	0.88	0.78	0.99		AA_A_116_29911120_exon3_DHV	4344	0.63827	3143	33.4657	18.6835	1.79119	0.073263	0.0958701	0.0535232	0.000724293	1.1	0.99	1.22
AA_DRB1_71_32551949_exon2_E	4344	0.133849	1163	24.1026	11.7327	2.05431	0.0399457	0.175093	0.085232	0.000949876	1.19	1.01	1.41		AA_A_116_29911120_exon3_DH	4344	0.638269	3143	33.4653	18.6835	1.79117	0.0732663	0.095869	0.0535232	0.000724276	1.1	0.99	1.22
AA_A_62_29910717_exon2_LR	4344	0.157717	1370	29.9603	14.5841	2.05431	0.0399459	0.140859	0.0685677	0.000949874	1.15	1.01	1.32		AA_DRB1_60_32551982_exon2_Sx	4344	0.178396	1550	26.6515	14.8847	1.79053	0.0733694	0.120293	0.067183	0.000723757	1.13	0.99	1.29
AA_DRB1_13_32552123_exon2_HRY	4344	0.473553	4114	33.9638	16.5404	2.05338	0.0400357	0.124143	0.060458	0.000949016	1.13	1.01	1.27		AA_A_116_29911120_exon3_DHS	4344	0.638264	3143	33.4524	18.684	1.79043	0.0733841	0.0958273	0.0535218	0.000723683	1.1	0.99	1.22
AA_DRB1_58_32551988_exon2_A	4344	0.927495	630	20.2896	9.89068	2.05139	0.040229	0.207406	0.101105	0.000947177	1.23	1.01	1.5		AA_DRB1_57_32551991_exon2_Vx	4344	0.178398	1550	26.65	14.8847	1.79042	0.0733857	0.120286	0.0671829	0.000723675	1.13	0.99	1.29
AA_A_63_29910720_exon2_Ex	4344	0.842225	1371	-29.9002	14.5827	-2.05039	0.0403265	-0.140604	0.0685744	0.000946253	0.87	0.76	0.99		AA_B_116_31324144_exon3_DLY	4344	0.685063	2736	-33.2621	18.5783	-1.79038	0.0733936	-0.0963692	0.0538263	0.000723635	0.91	0.82	1.01
AA_A_63_29910720_exon2_E	4344	0.842205	1371	-29.8921	14.5846	-2.04957	0.0404065	-0.14053	0.0685655	0.000945497	0.87	0.76	0.99		AA_A_116_29911120_exon3_VYx	4344	0.361614	3142	-33.4418	18.6834	-1.78992	0.0734669	-0.0958027	0.0535235	0.000723267	0.91	0.82	1.01
AA_A_62_29910717_exon2_EGQ	4344	0.842205	1371	-29.8921	14.5846	-2.04957	0.0404065	-0.14053	0.0685655	0.000945497	0.87	0.76	0.99		AA_A_116_29911120_exon3_DHN	4344	0.63828	3143	33.4406	18.6851	1.78969	0.0735036	0.0957817	0.0535186	0.000723082	1.1	0.99	1.22
AA_A_95_29911057_exon3_IP	4344	0.644091	3092	38.5438	18.8393	2.04593	0.0407635	0.108599	0.0530806	0.00094214	1.11	1	1.24		AA_A_114_29911114_exon3_EQR	4344	0.63828	3143	33.4403	18.6852	1.78967	0.0735064	0.0957804	0.0535184	0.000723068	1.1	0.99	1.22
AA_A_95_29911057_exon3_I	4344	0.644071	3092	38.5108	18.8401	2.04408	0.0409452	0.108496	0.0530783	0.000940443	1.11	1	1.24		AA_A_116_29911120_exon3_DHx	4344	0.638286	3143	33.4303	18.6834	1.7893	0.0735662	0.0957695	0.0535234	0.000722768	1.1	0.99	1.22
AA_A_95_29911057_exon3_Ix	4344	0.644091	3092	38.4986	18.8405	2.04339	0.0410136	0.108457	0.0530771	0.000939806	1.11	1	1.24		AA_A_116_29911120_exon3_NYx	4344	0.361634	3142	-33.4218	18.6827	-1.78892	0.0736274	-0.095753	0.0535255	0.000722461	0.91	0.82	1.01
AA_A_95_29911057_exon3_LV	4344	0.355828	3091	-38.4717	18.8393	-2.0421	0.0411415	-0.108396	0.0530806	0.000938618	0.9	0.81	1		AA_A_116_29911120_exon3_SYx	4344	0.361611	3142	-33.4226	18.6833	-1.7889	0.0736309	-0.0957485	0.0535237	0.000722443	0.91	0.82	1.01
AA_DRB1_71_32551949_exon2_ES	4344	0.134177	1166	23.8644	11.7506	2.03092	0.0422635	0.172836	0.0851023	0.000928365	1.19	1.01	1.4		AA_A_116_29911120_exon3_VY	4344	0.361591	3141	-33.4192	18.6828	-1.78877	0.0736523	-0.095744	0.0535251	0.000722336	0.91	0.82	1.01
AA_DRB1_37_32552051_exon2_NYx	4344	0.519171	4177	-32.3964	16.0168	-2.02266	0.0431086	-0.126284	0.0624346	0.000920829	0.88	0.78	1		AA_A_116_29911120_exon3_NVY	4344	0.361614	3142	-33.4173	18.6822	-1.78873	0.0736587	-0.0957451	0.0535269	0.000722304	0.91	0.82	1.01
AA_DRB1_37_32552051_exon2_Yx	4344	0.248616	2160	-32.3784	16.017	-2.02151	0.0432275	-0.12621	0.0624337	0.000919781	0.88	0.78	1		AA_A_116_29911120_exon3_Yx	4344	0.36161	3142	-33.4193	18.6833	-1.78873	0.073659	-0.0957394	0.0535238	0.000722302	0.91	0.82	1.01
AA_DRB1_11_32552129_exon2_DGV	4344	0.309738	2691	34.7875	17.2193	2.02026	0.0433564	0.117325	0.0580743	0.000918648	1.12	1	1.26		AA_A_116_29911120_exon3_SVY	4344	0.361591	3141	-33.4168	18.6828	-1.78864	0.0736729	-0.0957372	0.0535251	0.000722233	0.91	0.82	1.01
AA_DRB1_11_32552129_exon2_DLS	4344	0.511079	4248	-32.6223	16.2384	-2.00896	0.0445418	-0.123716	0.0615824	0.000908397	0.88	0.78	1		AA_A_116_29911120_exon3_DHR	4344	0.638292	3143	33.4146	18.6822	1.78858	0.0736823	0.0957374	0.053527	0.000722185	1.1	0.99	1.22
AA_DRB1_37_32552051_exon2_FLS	4344	0.480704	4176	32.1433	16.0183	2.00666	0.0447855	0.125273	0.0624286	0.000906325	1.13	1	1.28		AA_A_114_29911114_exon3_Hx	4344	0.361632	3142	-33.4163	18.6833	-1.78857	0.0736847	-0.0957308	0.0535238	0.000722174	0.91	0.82	1.01
AA_DQB1_234_32627649_exon6_.	4344	0.939028	530	-18.6783	9.31631	-2.0049	0.0449732	-0.215204	0.107339	0.000904737	0.81	0.65	1		AA_A_116_29911120_exon3_NSY	4344	0.361604	3142	-33.4112	18.6816	-1.78846	0.0737023	-0.0957337	0.0535286	0.000722085	0.91	0.82	1.01
AA_DQB1_233_32628263_exon5_.	4344	0.939028	530	-18.6783	9.31631	-2.0049	0.0449732	-0.215204	0.107339	0.000904737	0.81	0.65	1		AA_A_116_29911120_exon3_NY	4344	0.36161	3142	-33.4	18.6821	-1.7878	0.0738077	-0.095696	0.0535271	0.000721558	0.91	0.82	1.01
AA_DQB1_232_32628266_exon5_.	4344	0.939028	530	-18.6783	9.31631	-2.0049	0.0449732	-0.215204	0.107339	0.000904737	0.81	0.65	1		AA_A_114_29911114_exon3_H	4344	0.36161	3142	-33.398	18.6828	-1.78764	0.0738341	-0.095684	0.0535253	0.000721426	0.91	0.82	1.01
AA_DQB1_231_32628269_exon5_.	4344	0.939028	530	-18.6783	9.31631	-2.0049	0.0449732	-0.215204	0.107339	0.000904737	0.81	0.65	1		AA_A_116_29911120_exon3_FNY	4344	0.361636	3142	-33.3937	18.6823	-1.78745	0.0738645	-0.0956763	0.0535266	0.000721274	0.91	0.82	1.01
AA_DQB1_230_32628272_exon5_.	4344	0.939028	530	-18.6783	9.31631	-2.0049	0.0449732	-0.215204	0.107339	0.000904737	0.81	0.65	1		AA_A_116_29911120_exon3_RYx	4344	0.36163	3142	-33.3949	18.6841	-1.78734	0.0738822	-0.095661	0.0535214	0.000721185	0.91	0.82	1.01
AA_DQB1_229_32628275_exon5_.	4344	0.939028	530	-18.6783	9.31631	-2.0049	0.0449732	-0.215204	0.107339	0.000904737	0.81	0.65	1		AA_A_116_29911120_exon3_RVY	4344	0.36161	3142	-33.393	18.6836	-1.78729	0.0738912	-0.0956605	0.0535228	0.00072114	0.91	0.82	1.01
AA_DQB1_228_32628278_exon5_.	4344	0.939028	530	-18.6783	9.31631	-2.0049	0.0449732	-0.215204	0.107339	0.000904737	0.81	0.65	1		AA_A_116_29911120_exon3_SY	4344	0.361594	3142	-33.3878	18.6833	-1.78704	0.0739304	-0.0956495	0.0535239	0.000720945	0.91	0.82	1.01
AA_DQB1_227_32628281_exon5_.	4344	0.939028	530	-18.6783	9.31631	-2.0049	0.0449732	-0.215204	0.107339	0.000904737	0.81	0.65	1		AA_A_116_29911120_exon3_Y	4344	0.361593	3142	-33.387	18.6832	-1.787	0.0739372	-0.0956473	0.0535239	0.00072091	0.91	0.82	1.01
AA_DQB1_234_32627649_exon6_G	4344	0.0609625	530	18.6755	9.31626	2.00462	0.045004	0.215174	0.107339	0.000904477	1.24	1	1.53		AA_A_114_29911114_exon3_DH	4344	0.361618	3142	-33.3786	18.6834	-1.78654	0.074012	-0.0956217	0.0535234	0.000720538	0.91	0.82	1.01
AA_DQB1_233_32628263_exon5_A	4344	0.0609625	530	18.6755	9.31626	2.00462	0.045004	0.215174	0.107339	0.000904477	1.24	1	1.53		AA_A_114_29911114_exon3_HPx	4344	0.36166	3142	-33.3793	18.6847	-1.78645	0.0740261	-0.0956105	0.0535198	0.000720467	0.91	0.82	1.01
AA_DQB1_232_32628266_exon5_P	4344	0.0609625	530	18.6755	9.31626	2.00462	0.045004	0.215174	0.107339	0.000904477	1.24	1	1.53		AA_A_116_29911120_exon3_RSY	4344	0.361607	3142	-33.3751	18.6836	-1.78633	0.0740454	-0.0956098	0.053523	0.000720371	0.91	0.82	1.01
AA_DQB1_231_32628269_exon5_P	4344	0.0609625	530	18.6755	9.31626	2.00462	0.045004	0.215174	0.107339	0.000904477	1.24	1	1.53		AA_A_116_29911120_exon3_NRY	4344	0.36163	3142	-33.3736	18.6829	-1.78632	0.074048	-0.0956122	0.0535248	0.000720358	0.91	0.82	1.01
AA_DQB1_230_32628272_exon5_P	4344	0.0609625	530	18.6755	9.31626	2.00462	0.045004	0.215174	0.107339	0.000904477	1.24	1	1.53		AA_A_114_29911114_exon3_DHP	4344	0.361631	3142	-33.367	18.6837	-1.78589	0.074117	-0.0955855	0.0535226	0.000720015	0.91	0.82	1.01
AA_DQB1_229_32628275_exon5_G	4344	0.0609625	530	18.6755	9.31626	2.00462	0.045004	0.215174	0.107339	0.000904477	1.24	1	1.53		AA_A_116_29911120_exon3_RY	4344	0.361613	3142	-33.362	18.6841	-1.78558	0.0741668	-0.0955671	0.0535215	0.000719766	0.91	0.82	1.01
AA_DQB1_228_32628278_exon5_Q	4344	0.0609625	530	18.6755	9.31626	2.00462	0.045004	0.215174	0.107339	0.000904477	1.24	1	1.53		AA_A_114_29911114_exon3_HP	4344	0.361635	3142	-33.3552	18.6841	-1.78523	0.0742248	-0.0955481	0.0535216	0.000719478	0.91	0.82	1.01
AA_DQB1_227_32628281_exon5_P	4344	0.0609625	530	18.6755	9.31626	2.00462	0.045004	0.215174	0.107339	0.000904477	1.24	1	1.53		AA_A_116_29911120_exon3_FRY	4344	0.361638	3142	-33.3538	18.6842	-1.78513	0.0742398	-0.0955422	0.0535211	0.000719403	0.91	0.82	1.01
AA_DRB1_37_32552051_exon2_PYx	4344	0.248721	2161	-32.1094	16.0178	-2.00461	0.0450048	-0.125149	0.0624307	0.00090447	0.88	0.78	1		AA_A_116_29911120_exon3_FYx	4344	0.361632	3142	-33.338	18.6829	-1.78441	0.0743569	-0.0955102	0.0535248	0.000718822	0.91	0.82	1.01
AA_B_156_31324024_exon3_GL	4344	0.570959	3728	38.0683	19.0438	1.99898	0.0456103	0.104967	0.0525105	0.000899399	1.11	1	1.23		AA_DRB1_96_32549647_exon3_Ex	4344	0.11052	960	-20.4927	11.4856	-1.7842	0.0743907	-0.155342	0.0870654	0.000718654	0.86	0.72	1.02
AA_A_66_29910729_exon2_Nx	4344	0.644109	3092	37.673	18.8489	1.99868	0.0456428	0.106037	0.0530534	0.000899129	1.11	1	1.23		AA_A_114_29911114_exon3_DHx	4344	0.361638	3142	-33.322	18.6834	-1.7835	0.0745042	-0.0954592	0.0535234	0.000718092	0.91	0.82	1.01
AA_B_156_31324024_exon3_DRW	4344	0.428944	3727	-38.0384	19.0398	-1.99783	0.0457348	-0.104929	0.0525215	0.000898365	0.9	0.81	1		AA_A_116_29911120_exon3_FVY	4344	0.361619	3142	-33.3202	18.6829	-1.78346	0.0745117	-0.0954592	0.0535248	0.000718054	0.91	0.82	1.01
AA_A_66_29910729_exon2_.K	4344	0.355798	3091	-37.6066	18.8469	-1.99538	0.0460017	-0.105873	0.0530592	0.000896158	0.9	0.81	1		AA_A_116_29911120_exon3_FY	4344	0.361609	3142	-33.317	18.6824	-1.78334	0.0745314	-0.0954556	0.0535264	0.000717957	0.91	0.82	1.01
AA_A_66_29910729_exon2_N	4344	0.643987	3093	37.5877	18.8511	1.99392	0.0461609	0.105772	0.0530472	0.000894849	1.11	1	1.23		AA_A_116_29911120_exon3_FSY	4344	0.361609	3142	-33.315	18.6824	-1.78323	0.0745483	-0.0954501	0.0535264	0.000717873	0.91	0.82	1.01
AA_B_156_31324024_exon3_Lx	4344	0.570909	3728	37.9321	19.0452	1.99169	0.0464048	0.104577	0.0525068	0.000892852	1.11	1	1.23		HLA_A*29:02	4344	0.0377692	328	13.3942	7.52198	1.78068	0.074965	0.23673	0.132944	0.000715818	1.27	0.98	1.64
AA_DRB1_104_32549623_exon3_A	4344	0.287466	2498	33.7249	16.9396	1.99089	0.0464928	0.117529	0.0590333	0.000892133	1.12	1	1.26		AA_DRB1_98_32549641_exon3_K	4344	0.692547	2671	-31.1901	17.5321	-1.77903	0.0752356	-0.101472	0.0570381	0.000714489	0.9	0.81	1.01
AA_DRB1_98_32549641_exon3_E	4344	0.287466	2498	33.7249	16.9396	1.99089	0.0464928	0.117529	0.0590333	0.000892133	1.12	1	1.26		AA_B_305_31322910_exon5_A	4344	0.645161	3083	-32.7186	18.3947	-1.77869	0.0752898	-0.0966961	0.0543635	0.000714224	0.91	0.82	1.01
AA_B_156_31324024_exon3_L	4344	0.57086	3728	37.8723	19.0478	1.98828	0.0467809	0.104384	0.0524995	0.000889793	1.11	1	1.23		AA_DRB1_57_32551991_exon2_ADS	4344	0.821268	1553	-26.4722	14.8844	-1.77853	0.0753173	-0.11949	0.0671846	0.000714089	0.89	0.78	1.01
AA_A_66_29910729_exon2_NQ	4344	0.644223	3091	37.3178	18.8545	1.97925	0.047788	0.104975	0.0530376	0.00088173	1.11	1	1.23		AA_DRB1_60_32551982_exon2_HY	4344	0.821266	1553	-26.4603	14.8842	-1.77775	0.0754445	-0.119439	0.0671855	0.000713467	0.89	0.78	1.01
AA_DRB1_98_32549641_exon3_ER	4344	0.287786	2500	33.4922	16.9457	1.97644	0.0481049	0.116634	0.0590119	0.000879229	1.12	1	1.26		AA_DRB1_71_32551949_exon2_Ax	4344	0.180813	1571	-24.2861	13.678	-1.77557	0.075804	-0.129812	0.0731104	0.000711715	0.88	0.76	1.01
AA_B_103_31324183_exon3_GL	4344	0.186915	1624	30.45	15.4747	1.96773	0.0490987	0.127158	0.0646217	0.0008715	1.14	1	1.29		AA_B_282_31322979_exon5_V	4344	0.641814	3112	-32.634	18.3943	-1.77413	0.0760409	-0.0964502	0.0543646	0.000710566	0.91	0.82	1.01
AA_DRB1_71_32551949_exon2_AER	4344	0.76897	2007	27.8354	14.1681	1.96465	0.0494546	0.138667	0.0705811	0.000868772	1.15	1	1.32		AA_DRB1_57_32551991_exon2_AS	4344	0.0729075	633	18.0271	10.1653	1.77339	0.0761647	0.174454	0.0983736	0.000709967	1.19	0.98	1.44
AA_A_66_29910729_exon2_K	4344	0.355113	3085	-37.0362	18.852	-1.96458	0.0494628	-0.104211	0.0530449	0.000868709	0.9	0.81	1		AA_B_156_31324024_exon3_D	4344	0.245295	2131	-28.2355	15.9379	-1.7716	0.0764614	-0.111156	0.0627436	0.000708535	0.89	0.79	1.01
AA_B_103_31324183_exon3_L	4344	0.186865	1623	30.3973	15.4756	1.96421	0.0495057	0.126923	0.064618	0.000868382	1.14	1	1.29		HLA_DQA1*05:01	4344	0.234924	2041	-22.4714	12.6933	-1.77034	0.0766708	-0.139471	0.0787818	0.000707529	0.87	0.75	1.02
AA_DRB1_57_32551991_exon2_AS	4344	0.0729075	633	20.0537	10.2101	1.96411	0.0495178	0.19237	0.0979425	0.00086829	1.21	1	1.47		AA_B_156_31324024_exon3_Dx	4344	0.245348	2132	-28.1745	15.9405	-1.76749	0.0771469	-0.11088	0.0627334	0.000705251	0.9	0.79	1.01
AA_A_66_29910729_exon2_.N	4344	0.644674	3087	37.0126	18.8563	1.96288	0.0496604	0.104097	0.0530327	0.000867204	1.11	1	1.23		AA_DRB1_104_32549623_exon3_S	4344	0.692609	2671	-30.9598	17.5293	-1.76617	0.0773666	-0.100755	0.0570473	0.000704204	0.9	0.81	1.01
AA_B_116_31324144_exon3_FPS	4344	0.31489	2736	36.6232	18.6762	1.96096	0.0498841	0.104998	0.0535441	0.000865507	1.11	1	1.23		AA_C_9_31239621_exon2_DF	4344	0.46358	4028	-34.7562	19.7181	-1.76266	0.077958	-0.0893931	0.0507149	0.000701404	0.91	0.83	1.01
AA_A_66_29910729_exon2_Kx	4344	0.355235	3086	-36.9521	18.8541	-1.95989	0.0500086	-0.10395	0.0530387	0.000864566	0.9	0.81	1		AA_DRB1_96_32549647_exon3_IQ	4344	0.191599	1665	-25.4038	14.4269	-1.76086	0.0782622	-0.122054	0.0693149	0.000699972	0.89	0.77	1.01
AA_DRB1_30_32552072_exon2_GRY	4344	0.735076	2302	-32.5259	16.5959	-1.95988	0.0500099	-0.118094	0.060256	0.000864556	0.89	0.79	1		AA_DRB1_96_32549647_exon3_EHY	4344	0.788798	1835	25.1056	14.2677	1.75961	0.0784741	0.123328	0.0700883	0.000698978	1.13	0.99	1.3
AA_B_116_31324144_exon3_FNS	4344	0.31485	2735	36.5977	18.6773	1.95947	0.0500576	0.104912	0.0535409	0.000864196	1.11	1	1.23		AA_B_156_31324024_exon3_DG	4344	0.245395	2132	-28.0586	15.9464	-1.75956	0.0784825	-0.110342	0.0627101	0.000698939	0.9	0.79	1.01
AA_B_116_31324144_exon3_FS	4344	0.314849	2735	36.5968	18.6774	1.95942	0.0500641	0.104908	0.0535407	0.000864148	1.11	1	1.23		AA_B_156_31324024_exon3_DGx	4344	0.245447	2132	-27.9977	15.949	-1.75545	0.0791819	-0.110067	0.0626999	0.00069568	0.9	0.79	1.01
AA_DRB1_70_32551952_exon2_Dx	4344	0.408306	3547	38.618	19.7209	1.95823	0.0502035	0.0992969	0.0507076	0.000863098	1.1	1	1.22		AA_DRB1_57_32551991_exon2_AMS	4344	0.0732333	636	17.8355	10.1858	1.75101	0.0799448	0.171906	0.0981755	0.000692161	1.19	0.98	1.44
AA_B_116_31324144_exon3_DLY	4344	0.685063	2736	-36.5438	18.6774	-1.95658	0.0503972	-0.104756	0.0535406	0.000861646	0.9	0.81	1		AA_DRB1_74_32551940_exon2_AGR	4344	0.758626	2097	-27.6906	15.8546	-1.74654	0.0807171	-0.11016	0.0630734	0.000688634	0.9	0.79	1.01
AA_DRB1_98_32549641_exon3_Ex	4344	0.307114	2668	34.4493	17.6072	1.95655	0.0504004	0.111122	0.056795	0.000861621	1.12	1	1.25		HLA_C*03:03	4344	0.0436321	379	14.3267	8.20361	1.74639	0.0807425	0.212881	0.121898	0.000688519	1.24	0.97	1.57
AA_DRB1_70_32551952_exon2_QR	4344	0.591359	3550	-38.4558	19.7249	-1.9496	0.0512233	-0.0988396	0.0506973	0.000855515	0.91	0.82	1		AA_DRB1_96_32549647_exon3_Q	4344	0.191277	1662	-25.166	14.4263	-1.74446	0.0810797	-0.120922	0.0693181	0.000686991	0.89	0.77	1.02
AA_DQB1_57_32632681_exon2_AS	4344	0.380533	3306	37.5983	19.293	1.9488	0.0513189	0.101011	0.0518322	0.000854812	1.11	1	1.22		AA_DRB1_11_32552129_exon2_DGV	4344	0.309738	2691	29.8397	17.1165	1.74333	0.0812762	0.101851	0.0584232	0.000686104	1.11	0.99	1.24
AA_DRB1_71_32551949_exon2_Kx	4344	0.23069	2004	-27.6116	14.1787	-1.9474	0.0514866	-0.137347	0.0705285	0.000853583	0.87	0.76	1		AA_DRB1_96_32549647_exon3_Qx	4344	0.210858	1832	-24.868	14.2677	-1.74296	0.0813399	-0.122162	0.0700886	0.000685817	0.89	0.77	1.02
AA_DRB1_30_32552072_exon2_CHL	4344	0.26479	2300	32.2467	16.5935	1.94333	0.0519765	0.117114	0.0602644	0.000850016	1.12	1	1.27		AA_B_97_31324201_exon3_CRW	4344	0.508133	4273	34.3091	19.7857	1.73404	0.0829109	0.0876413	0.0505417	0.000678813	1.09	0.99	1.21
AA_DRB1_98_32549641_exon3_K	4344	0.692547	2671	-34.2154	17.6125	-1.94268	0.0520546	-0.110301	0.0567779	0.000849451	0.9	0.8	1		AA_DRB1_74_32551940_exon2_AEQ	4344	0.818025	1581	20.8481	12.0239	1.73389	0.0829379	0.144203	0.0831677	0.000678694	1.16	0.98	1.36
AA_DRB1_57_32551991_exon2_AMS	4344	0.0732333	636	19.8581	10.2311	1.94096	0.0522635	0.189711	0.0977411	0.000847942	1.21	1	1.46		AA_DRB1_78_32551928_exon2_Vx	4344	0.162951	1416	24.4176	14.1073	1.73085	0.0834789	0.122692	0.0708852	0.000676315	1.13	0.98	1.3
AA_DRB1_74_32551940_exon2_AGL	4344	0.630046	3214	-35.8972	18.5006	-1.94033	0.0523398	-0.104879	0.0540524	0.000847394	0.9	0.81	1		AA_DQA1_175_32610016_exon3_E	4344	0.335318	2913	30.3408	17.594	1.7245	0.0846183	0.0980161	0.0568375	0.000671361	1.1	0.99	1.23
AA_DRB1_104_32549623_exon3_S	4344	0.692609	2671	-34.0428	17.61	-1.93316	0.053217	-0.109776	0.056786	0.00084114	0.9	0.8	1		AA_DQA1_175_32610016_exon3_Ex	4344	0.335318	2913	30.3408	17.594	1.7245	0.0846183	0.0980161	0.0568375	0.000671361	1.1	0.99	1.23
AA_DRB1_57_32551991_exon2_AM	4344	0.0378407	329	14.8287	7.70647	1.92419	0.054331	0.249685	0.129761	0.000833354	1.28	1	1.66		AA_B_305_31322910_exon5_T	4344	0.352774	3065	31.6423	18.4096	1.71879	0.0856527	0.0933636	0.0543194	0.000666925	1.1	0.99	1.22
AA_DRB1_74_32551940_exon2_AL	4344	0.629826	3216	-35.2929	18.5085	-1.90685	0.05654	-0.103026	0.0540294	0.000818404	0.9	0.81	1		AA_B_97_31324201_exon3_RW	4344	0.508172	4273	33.968	19.7836	1.71698	0.0859828	0.0867882	0.050547	0.000665521	1.09	0.99	1.2
AA_DRB1_60_32551982_exon2_HT	4344	0.0376953	327	14.6377	7.69442	1.90238	0.0571221	0.247241	0.129964	0.000814567	1.28	0.99	1.65		AA_C_6_31239630_exon2_R	4344	0.968531	273	12.1338	7.06725	1.7169	0.0859966	0.242938	0.141498	0.000665463	1.27	0.97	1.68
AA_DRB1_47_32552021_exon2_F	4344	0.51602	4205	-31.4422	16.5327	-1.90183	0.0571939	-0.115035	0.0604864	0.000814098	0.89	0.79	1		AA_B_282_31322979_exon5_I	4344	0.356135	3094	31.5816	18.4091	1.71554	0.0862454	0.0931901	0.054321	0.000664409	1.1	0.99	1.22
AA_DRB1_26_32552084_exon2_Y	4344	0.160178	1392	-19.2316	10.1449	-1.8957	0.0580001	-0.186862	0.0985719	0.000808859	0.83	0.68	1.01		AA_DRB1_78_32551928_exon2_LY	4344	0.836719	1419	-24.1957	14.1069	-1.71517	0.0863149	-0.121584	0.0708873	0.000664115	0.89	0.77	1.02
AA_DRB1_30_32552072_exon2_ACL	4344	0.244056	2120	30.7815	16.2512	1.89411	0.0582101	0.116552	0.061534	0.000807507	1.12	1	1.27		AA_C_99_31239105_exon3_CWx	4344	0.0316236	275	-12.0869	7.06663	-1.71042	0.0871883	-0.242042	0.14151	0.000660445	0.79	0.59	1.04
AA_DRB1_11_32552129_exon2_GL	4344	0.244064	2120	30.7579	16.2502	1.89277	0.0583882	0.116477	0.0615378	0.000806364	1.12	1	1.27		AA_DRB1_57_32551991_exon2_Ax	4344	0.0437413	380	13.258	7.76335	1.70776	0.0876801	0.219978	0.12881	0.000658396	1.25	0.97	1.6
AA_A_114_29911114_exon3_PQR	4344	0.613306	3360	36.0408	19.0592	1.89099	0.0586258	0.0992165	0.0524681	0.000804846	1.1	1	1.22		AA_DRB1_-1_32557434_exon1_A	4344	0.817171	1588	23.3583	13.6884	1.70643	0.0879276	0.124663	0.0730547	0.00065737	1.13	0.98	1.31
AA_A_116_29911120_exon3_DF	4344	0.6133	3360	36.0301	19.0586	1.89049	0.0586928	0.0991933	0.0524697	0.000804419	1.1	1	1.22		AA_C_9_31239621_exon2_F	4344	0.0314254	273	-12.0554	7.06754	-1.70575	0.0880549	-0.24135	0.141492	0.000656843	0.79	0.6	1.04
AA_A_116_29911120_exon3_DV	4344	0.613275	3360	36.0273	19.0588	1.89032	0.0587148	0.0991836	0.0524691	0.000804279	1.1	1	1.22		AA_C_6_31239630_exon2_K	4344	0.0314255	273	-12.0548	7.06753	-1.70566	0.0880722	-0.241337	0.141492	0.000656772	0.79	0.6	1.04
AA_A_116_29911120_exon3_DNV	4344	0.613292	3360	36.0219	19.0596	1.88996	0.0587631	0.0991606	0.052467	0.000803972	1.1	1	1.22		AA_DRB1_74_32551940_exon2_AR	4344	0.7584	2099	-27.0511	15.8607	-1.70555	0.0880922	-0.107533	0.0630491	0.000656689	0.9	0.79	1.02
AA_A_116_29911120_exon3_DFN	4344	0.613317	3360	36.0212	19.0594	1.88994	0.0587657	0.0991606	0.0524675	0.000803955	1.1	1	1.22		AA_DRB1_233_32548048_exon5_R	4344	0.387158	3364	19.5568	11.4676	1.7054	0.0881201	0.148714	0.0872021	0.000656573	1.16	0.98	1.38
AA_A_116_29911120_exon3_DNS	4344	0.613293	3360	36.0193	19.0596	1.88982	0.0587815	0.0991535	0.052467	0.000803854	1.1	1	1.22		AA_DRB1_30_32552072_exon2_AGL	4344	0.162185	1409	24.0682	14.1134	1.70535	0.0881292	0.120832	0.0708548	0.000656536	1.13	0.98	1.3
AA_A_116_29911120_exon3_DFV	4344	0.613294	3360	36.0184	19.0591	1.88982	0.0587815	0.0991559	0.0524683	0.000803854	1.1	1	1.22		AA_DRB1_60_32551982_exon2_Hx	4344	0.0435965	379	13.0911	7.75175	1.68879	0.0912588	0.21786	0.129003	0.000643851	1.24	0.97	1.6
AA_A_116_29911120_exon3_DFS	4344	0.613296	3360	36.0181	19.0591	1.88981	0.058783	0.0991556	0.0524685	0.000803845	1.1	1	1.22		AA_DRB1_30_32552072_exon2_GL	4344	0.162079	1408	23.8198	14.108	1.68839	0.0913369	0.119676	0.0708816	0.00064354	1.13	0.98	1.3
AA_A_116_29911120_exon3_DN	4344	0.613292	3360	36.0184	19.0596	1.88978	0.0587878	0.099151	0.052467	0.000803814	1.1	1	1.22		AA_DRB1_30_32552072_exon2_FGL	4344	0.162088	1408	23.8157	14.1077	1.68813	0.0913859	0.11966	0.0708832	0.000643346	1.13	0.98	1.3
AA_A_116_29911120_exon3_DS	4344	0.613269	3360	36.0174	19.0593	1.88976	0.0587904	0.0991516	0.0524679	0.000803798	1.1	1	1.22		AA_DRB1_78_32551928_exon2_TY	4344	0.836816	1418	-23.8117	14.1147	-1.68702	0.0916002	-0.119522	0.0708483	0.000642496	0.89	0.77	1.02
AA_A_116_29911120_exon3_DSV	4344	0.61327	3360	36.0165	19.0593	1.88971	0.0587967	0.099149	0.0524678	0.000803758	1.1	1	1.22		AA_DRB1_11_32552129_exon2_DG	4344	0.162072	1408	23.79	14.1075	1.68634	0.0917299	0.119535	0.0708845	0.000641982	1.13	0.98	1.29
AA_A_116_29911120_exon3_Dx	4344	0.613288	3360	36.0147	19.0588	1.88966	0.0588034	0.0991489	0.0524692	0.000803715	1.1	1	1.22		HLA_DPA1*02:01	4344	0.17506	1521	25.1672	14.9399	1.68456	0.0920728	0.112756	0.066935	0.000640629	1.12	0.98	1.28
AA_A_116_29911120_exon3_DSx	4344	0.61329	3360	36.0144	19.0588	1.88965	0.0588048	0.0991485	0.0524692	0.000803707	1.1	1	1.22		AA_DRB1_74_32551940_exon2_LRx	4344	0.181738	1579	-20.2363	12.0219	-1.68329	0.0923183	-0.140019	0.0831818	0.000639663	0.87	0.74	1.02
AA_A_114_29911114_exon3_DQR	4344	0.613287	3360	36.013	19.06	1.88945	0.0588318	0.0991313	0.0524658	0.000803535	1.1	1	1.22		AA_DRB1_57_32551991_exon2_AMx	4344	0.044061	383	13.0813	7.79303	1.67859	0.0932324	0.215396	0.12832	0.000636091	1.24	0.96	1.6
AA_A_116_29911120_exon3_DVx	4344	0.613298	3360	36.0076	19.0583	1.88934	0.058846	0.099135	0.0524706	0.000803445	1.1	1	1.22		AA_A_95_29911057_exon3_IP	4344	0.644091	3092	31.3627	18.7095	1.6763	0.0936799	0.089596	0.0534487	0.000634357	1.09	0.98	1.21
AA_A_114_29911114_exon3_QR	4344	0.613286	3360	36.0088	19.0601	1.88923	0.0588611	0.0991198	0.0524657	0.000803348	1.1	1	1.22		AA_A_95_29911057_exon3_I	4344	0.644071	3092	31.3319	18.7104	1.67457	0.0940182	0.0894997	0.0534463	0.000633052	1.09	0.98	1.21
AA_A_116_29911120_exon3_DFx	4344	0.613317	3360	35.997	19.0586	1.88876	0.0589244	0.0991028	0.0524698	0.000802947	1.1	1	1.22		AA_C_99_31239105_exon3_CW	4344	0.0315854	274	-11.8306	7.06656	-1.67417	0.094098	-0.236914	0.141512	0.000632745	0.79	0.6	1.04
AA_A_116_29911120_exon3_DNx	4344	0.613309	3360	35.9894	19.0595	1.88826	0.0589909	0.0990717	0.0524671	0.000802525	1.1	1	1.22		AA_A_95_29911057_exon3_Ix	4344	0.644091	3092	31.3186	18.7108	1.67383	0.0941645	0.089458	0.0534452	0.000632489	1.09	0.98	1.21
AA_A_114_29911114_exon3_QRx	4344	0.61331	3360	35.9885	19.0595	1.88821	0.0589974	0.0990691	0.0524672	0.000802484	1.1	1	1.22		AA_A_95_29911057_exon3_LV	4344	0.355828	3091	-31.2889	18.7095	-1.67235	0.0944551	-0.0893851	0.0534488	0.000631374	0.91	0.82	1.02
AA_A_116_29911120_exon3_DFR	4344	0.613322	3359	35.9774	19.0574	1.88784	0.0590474	0.0990607	0.052473	0.000802168	1.1	1	1.22		AA_DRB1_57_32551991_exon2_V	4344	0.172174	1496	24.2867	14.5379	1.67058	0.0948044	0.114912	0.0687859	0.000630038	1.12	0.98	1.28
AA_A_116_29911120_exon3_HYx	4344	0.386611	3359	-35.9775	19.0588	-1.88772	0.0590641	-0.0990472	0.0524693	0.000802062	0.91	0.82	1		AA_DRB1_78_32551928_exon2_Y	4344	0.836495	1421	-23.5725	14.1146	-1.67008	0.0949039	-0.118323	0.0708486	0.000629658	0.89	0.77	1.02
AA_A_116_29911120_exon3_HVY	4344	0.386591	3359	-35.9731	19.0582	-1.88754	0.0590877	-0.0990408	0.0524708	0.000801913	0.91	0.82	1		AA_DRB1_60_32551982_exon2_S	4344	0.172177	1496	24.2695	14.5376	1.66942	0.0950334	0.114835	0.0687869	0.000629165	1.12	0.98	1.28
AA_A_116_29911120_exon3_HSY	4344	0.386581	3359	-35.967	19.0577	-1.88727	0.0591238	-0.0990294	0.0524723	0.000801685	0.91	0.82	1		AA_B_163_31324003_exon3_AE	4344	0.259023	2250	-28.7929	17.2753	-1.66671	0.0955722	-0.0964794	0.0578862	0.000627121	0.91	0.81	1.02
AA_A_116_29911120_exon3_DNR	4344	0.613314	3360	35.9669	19.0584	1.88719	0.0591344	0.0990214	0.0524702	0.000801618	1.1	1	1.22		AA_B_163_31324003_exon3_E	4344	0.259022	2250	-28.7927	17.2753	-1.6667	0.095575	-0.0964785	0.0578861	0.00062711	0.91	0.81	1.02
AA_A_116_29911120_exon3_FHY	4344	0.386606	3359	-35.9654	19.0579	-1.88717	0.0591378	-0.0990229	0.0524717	0.000801596	0.91	0.82	1		AA_B_163_31324003_exon3_Ex	4344	0.259068	2251	-28.7335	17.2746	-1.66334	0.0962436	-0.0962887	0.0578886	0.000624591	0.91	0.81	1.02
AA_A_116_29911120_exon3_DRS	4344	0.613291	3360	35.9656	19.0581	1.88715	0.0591396	0.099021	0.052471	0.000801585	1.1	1	1.22		AA_DRB1_60_32551982_exon2_SY	4344	0.956071	382	-12.9263	7.78119	-1.66122	0.0966689	-0.213492	0.128515	0.000622998	0.81	0.63	1.04
AA_A_116_29911120_exon3_DRV	4344	0.613291	3360	35.9655	19.0581	1.88715	0.0591401	0.0990208	0.0524711	0.000801582	1.1	1	1.22		HLA_DQB1*06:02	4344	0.13074	1136	-20.6757	12.4661	-1.65855	0.0972059	-0.133045	0.0802175	0.000620998	0.88	0.75	1.02
AA_A_114_29911114_exon3_DEH	4344	0.386606	3359	-35.9626	19.0579	-1.88702	0.0591576	-0.0990153	0.0524718	0.000801471	0.91	0.82	1		AA_B_163_31324003_exon3_LT	4344	0.740785	2252	28.6412	17.2723	1.65821	0.0972741	0.0960043	0.0578962	0.000620745	1.1	0.98	1.23
AA_A_116_29911120_exon3_DR	4344	0.613291	3360	35.9628	19.0581	1.88701	0.0591593	0.0990133	0.0524711	0.00080146	1.1	1	1.22		AA_DRB1_60_32551982_exon2_ST	4344	0.172494	1499	24.1024	14.5379	1.65791	0.097336	0.114041	0.0687859	0.000620515	1.12	0.98	1.28
AA_A_116_29911120_exon3_DRx	4344	0.61332	3359	35.9553	19.0571	1.88671	0.0591988	0.0990031	0.0524738	0.000801211	1.1	1	1.22		AA_DRB1_57_32551991_exon2_MV	4344	0.1725	1499	24.0873	14.5377	1.65689	0.0975427	0.113972	0.0687868	0.00061975	1.12	0.98	1.28
AA_A_116_29911120_exon3_HY	4344	0.386587	3359	-35.9566	19.0582	-1.88667	0.0592043	-0.0989954	0.0524709	0.000801176	0.91	0.82	1		AA_B_77_31324506_exon2_NS	4344	0.947948	452	14.4185	8.70513	1.65633	0.0976556	0.19027	0.114875	0.000619332	1.21	0.97	1.52
AA_A_114_29911114_exon3_EH	4344	0.386612	3359	-35.9562	19.0583	-1.88664	0.0592085	-0.0989931	0.0524705	0.00080115	0.91	0.82	1		AA_B_77_31324506_exon2_DG	4344	0.0519656	451	-14.3972	8.70107	-1.65464	0.0979971	-0.190165	0.114928	0.000618073	0.83	0.66	1.04
AA_A_116_29911120_exon3_HRY	4344	0.3866	3359	-35.9357	19.0586	-1.88554	0.0593571	-0.0989339	0.0524698	0.000800213	0.91	0.82	1		AA_DQA1_75_32609303_exon2_S	4344	0.234954	2041	-20.8243	12.592	-1.65378	0.0981732	-0.131336	0.0794157	0.000617425	0.88	0.75	1.02
AA_A_114_29911114_exon3_EHP	4344	0.386624	3359	-35.9339	19.0586	-1.88544	0.0593703	-0.0989285	0.0524697	0.00080013	0.91	0.82	1		AA_DQA1_107_32609812_exon3_I	4344	0.234954	2041	-20.8243	12.592	-1.65378	0.0981732	-0.131336	0.0794157	0.000617425	0.88	0.75	1.02
AA_A_62_29910717_exon2_EG	4344	0.355961	3093	-35.5868	18.894	-1.8835	0.0596333	-0.0996873	0.0529267	0.000798479	0.91	0.82	1		AA_DQA1_156_32609959_exon3_L	4344	0.234954	2041	-20.8243	12.592	-1.65378	0.0981732	-0.131336	0.0794157	0.000617425	0.88	0.75	1.02
AA_A_114_29911114_exon3_EHx	4344	0.386632	3359	-35.8942	19.0585	-1.88337	0.0596504	-0.0988203	0.05247	0.000798372	0.91	0.82	1		AA_DQA1_161_32609974_exon3_E	4344	0.234954	2041	-20.8243	12.592	-1.65378	0.0981732	-0.131336	0.0794157	0.000617425	0.88	0.75	1.02
AA_A_116_29911120_exon3_HNY	4344	0.386602	3359	-35.8839	19.0572	-1.88296	0.0597057	-0.0988059	0.0524737	0.000798026	0.91	0.82	1		AA_DQA1_163_32609980_exon3_S	4344	0.234954	2041	-20.8243	12.592	-1.65378	0.0981732	-0.131336	0.0794157	0.000617425	0.88	0.75	1.02
AA_A_62_29910717_exon2_EGx	4344	0.356083	3094	-35.5027	18.8962	-1.87883	0.0602678	-0.099429	0.0529207	0.000794528	0.91	0.82	1		AA_DQA1_175_32610016_exon3_K	4344	0.234954	2041	-20.8243	12.592	-1.65378	0.0981732	-0.131336	0.0794157	0.000617425	0.88	0.75	1.02
AA_DRB1_30_32552072_exon2_CFL	4344	0.243954	2119	30.5223	16.2479	1.87854	0.0603076	0.115617	0.0615464	0.000794282	1.12	0.99	1.27		AA_DQA1_75_32609303_exon2_I	4344	0.765028	2041	20.8211	12.592	1.65352	0.0982253	0.131315	0.0794154	0.000617234	1.14	0.98	1.33
AA_B_103_31324183_exon3_V	4344	0.812482	1629	-29.1074	15.4998	-1.87792	0.060392	-0.121158	0.064517	0.00079376	0.89	0.78	1.01		AA_DQA1_107_32609812_exon3_T	4344	0.765028	2041	20.8211	12.592	1.65352	0.0982253	0.131315	0.0794154	0.000617234	1.14	0.98	1.33
AA_DRB1_30_32552072_exon2_CL	4344	0.243954	2119	30.4937	16.2473	1.87684	0.0605394	0.115517	0.0615486	0.00079285	1.12	0.99	1.27		AA_DQA1_156_32609959_exon3_F	4344	0.765028	2041	20.8211	12.592	1.65352	0.0982253	0.131315	0.0794154	0.000617234	1.14	0.98	1.33
AA_B_103_31324183_exon3_GV	4344	0.812526	1629	-29.0513	15.499	-1.87439	0.0608766	-0.120936	0.0645201	0.000790779	0.89	0.78	1.01		AA_DQA1_161_32609974_exon3_D	4344	0.765028	2041	20.8211	12.592	1.65352	0.0982253	0.131315	0.0794154	0.000617234	1.14	0.98	1.33
AA_DRB1_26_32552084_exon2_CY	4344	0.160285	1393	-18.9636	10.1471	-1.86887	0.0616408	-0.184178	0.0985505	0.000786128	0.83	0.69	1.01		AA_DQA1_163_32609980_exon3_I	4344	0.765028	2041	20.8211	12.592	1.65352	0.0982253	0.131315	0.0794154	0.000617234	1.14	0.98	1.33
AA_DRB1_30_32552072_exon2_GY	4344	0.719649	2436	-31.4319	16.8538	-1.86497	0.0621849	-0.110656	0.0593338	0.000782854	0.9	0.8	1.01		AA_DQA1_175_32610016_exon3_EQ	4344	0.765028	2041	20.8211	12.592	1.65352	0.0982253	0.131315	0.0794154	0.000617234	1.14	0.98	1.33
AA_DRB1_30_32552072_exon2_FGY	4344	0.719655	2436	-31.4228	16.8539	-1.86443	0.0622611	-0.110623	0.0593336	0.000782398	0.9	0.8	1.01		AA_C_303_31237785_exon5_V	4344	0.895489	908	-19.9087	12.0852	-1.64736	0.0994841	-0.136312	0.0827456	0.000612644	0.87	0.74	1.03
AA_DRB1_11_32552129_exon2_DGP	4344	0.350116	3042	32.383	17.3851	1.86268	0.0625068	0.107142	0.0575204	0.000780931	1.11	0.99	1.25		AA_B_163_31324003_exon3_AL	4344	0.463623	4028	31.5221	19.1884	1.64277	0.100431	0.0856122	0.0521147	0.000609232	1.09	0.98	1.21
AA_DQB1_-18_32634341_exon1_A	4344	0.429983	3736	-36.4347	19.6247	-1.85657	0.063372	-0.0946038	0.0509562	0.000775816	0.91	0.82	1.01		AA_B_163_31324003_exon3_ET	4344	0.53628	4029	-31.5007	19.186	-1.64186	0.100619	-0.0855761	0.0521215	0.000608561	0.92	0.83	1.02
AA_DQB1_-18_32634341_exon1_V	4344	0.570001	3736	36.4198	19.625	1.85579	0.0634836	0.0945626	0.0509555	0.000775161	1.1	0.99	1.21		AA_DRB1_13_32552123_exon2_R	4344	0.188035	1634	-23.0376	14.0337	-1.64159	0.100676	-0.116974	0.0712568	0.000608357	0.89	0.77	1.02
AA_DRB1_30_32552072_exon2_AGY	4344	0.719755	2435	-31.1668	16.8512	-1.84953	0.0643817	-0.109756	0.0593429	0.000769939	0.9	0.8	1.01		AA_DRB1_11_32552129_exon2_P	4344	0.188035	1634	-23.0376	14.0337	-1.64159	0.100676	-0.116974	0.0712568	0.000608357	0.89	0.77	1.02
AA_DRB1_74_32551940_exon2_GLR	4344	0.175679	1526	-21.9434	11.8644	-1.84951	0.0643846	-0.155886	0.0842854	0.000769922	0.86	0.73	1.01		AA_DRB1_26_32552084_exon2_L	4344	0.122362	1063	-21.319	12.9941	-1.64067	0.100867	-0.126262	0.0769579	0.000607676	0.88	0.76	1.02
AA_A_116_29911120_exon3_D	4344	0.613653	3357	35.2265	19.1136	1.84301	0.0653279	0.096424	0.0523188	0.00076452	1.1	0.99	1.22		AA_DRB1_13_32552123_exon2_LR	4344	0.188063	1634	-23.0129	14.0329	-1.63992	0.101022	-0.116862	0.071261	0.000607123	0.89	0.77	1.02
AA_DQA1_175_32610016_exon3_E	4344	0.335318	2913	32.5149	17.6627	1.84088	0.0656395	0.104224	0.0566164	0.000762754	1.11	0.99	1.24		AA_DRB1_13_32552123_exon2_FG	4344	0.164	1425	-23.8983	14.5759	-1.63958	0.101093	-0.112486	0.0686064	0.00060687	0.89	0.78	1.02
AA_DQA1_175_32610016_exon3_Ex	4344	0.335318	2913	32.5149	17.6627	1.84088	0.0656395	0.104224	0.0566164	0.000762754	1.11	0.99	1.24		AA_B_163_31324003_exon3_Lx	4344	0.463572	4028	31.4091	19.1825	1.63738	0.101552	0.0853577	0.0521308	0.000605242	1.09	0.98	1.21
AA_DRB1_70_32551952_exon2_DT	4344	0.402403	3496	35.5393	19.5369	1.81909	0.0688978	0.0931105	0.0511852	0.000744805	1.1	0.99	1.21		AA_B_163_31324003_exon3_L	4344	0.463524	4027	31.3482	19.1834	1.63413	0.102231	0.0851847	0.0521284	0.000602845	1.09	0.98	1.21
AA_DQA1_47_32609219_exon2_CR	4344	0.691445	2681	-31.6115	17.5087	-1.80548	0.0709996	-0.103119	0.0571146	0.000733703	0.9	0.81	1.01		AA_C_9_31239621_exon2_S	4344	0.117444	1020	20.8745	12.7759	1.63389	0.102281	0.127889	0.0782723	0.000602669	1.14	0.97	1.32
AA_DQA1_215_32610494_exon4_F	4344	0.691445	2681	-31.6115	17.5087	-1.80548	0.0709996	-0.103119	0.0571146	0.000733703	0.9	0.81	1.01		HLA_DPB1*14:01	4344	0.0176686	154	8.3426	5.10908	1.6329	0.102491	0.319607	0.19573	0.000601935	1.38	0.94	2.02
AA_DQA1_50_32609228_exon2_L	4344	0.308536	2681	31.6104	17.5087	1.80542	0.0710098	0.103115	0.0571146	0.00073365	1.11	0.99	1.24		AA_DRB1_13_32552123_exon2_FRY	4344	0.456372	3965	-22.8734	14.0243	-1.63099	0.102893	-0.116297	0.0713049	0.000600527	0.89	0.77	1.02
AA_DQA1_53_32609237_exon2_R	4344	0.308536	2681	31.6104	17.5087	1.80542	0.0710098	0.103115	0.0571146	0.00073365	1.11	0.99	1.24		AA_DRB1_13_32552123_exon2_GHS	4344	0.543579	3965	22.8699	14.0253	1.63062	0.102971	0.116263	0.0712998	0.000600256	1.12	0.98	1.29
AA_DQA1_215_32610494_exon4_L	4344	0.308536	2681	31.6104	17.5087	1.80542	0.0710098	0.103115	0.0571146	0.00073365	1.11	0.99	1.24		HLA_B*35:01	4344	0.0499757	434	13.8118	8.47306	1.63009	0.103083	0.192385	0.118021	0.000599864	1.21	0.96	1.53
AA_DRB1_47_32552021_exon2_FT	4344	0.516938	4197	-29.7925	16.5075	-1.80478	0.0711084	-0.109331	0.0605784	0.000733138	0.9	0.8	1.01		AA_A_66_29910729_exon2_Nx	4344	0.644109	3092	30.4809	18.7191	1.62833	0.103455	0.0869874	0.0534213	0.000598572	1.09	0.98	1.21
AA_DRB1_74_32551940_exon2_EQR	4344	0.363646	3159	32.8232	18.234	1.80011	0.0718438	0.0987224	0.0548425	0.000729342	1.1	0.99	1.23		AA_C_99_31239105_exon3_Cx	4344	0.0314918	274	-11.4699	7.04806	-1.62738	0.103656	-0.230898	0.141883	0.000597874	0.79	0.6	1.05
AA_DRB1_74_32551940_exon2_LR	4344	0.175456	1524	-21.3352	11.8617	-1.79867	0.0720716	-0.151636	0.084305	0.000728174	0.86	0.73	1.01		AA_A_66_29910729_exon2_.K	4344	0.355798	3091	-30.415	18.717	-1.62499	0.104165	-0.0868186	0.0534272	0.000596117	0.92	0.83	1.02
AA_DQA1_34_32609180_exon2	4344	0.549788	3911	-30.7736	17.1334	-1.79612	0.0724761	-0.104831	0.0583655	0.000726112	0.9	0.8	1.01		AA_DRB1_13_32552123_exon2_FGL	4344	0.164106	1426	-23.6484	14.5726	-1.6228	0.104632	-0.11136	0.0686219	0.000594513	0.89	0.78	1.02
AA_DRB1_30_32552072_exon2_GHY	4344	0.740492	2255	-29.6942	16.5549	-1.79368	0.0728639	-0.108348	0.0604052	0.000724145	0.9	0.8	1.01		AA_A_66_29910729_exon2_N	4344	0.643987	3093	30.3775	18.7215	1.6226	0.104675	0.0866705	0.0534146	0.000594367	1.09	0.98	1.21
AA_DRB1_70_32551952_exon2_D	4344	0.40324	3503	34.9682	19.5612	1.78763	0.0738353	0.0913866	0.0511216	0.000719269	1.1	0.99	1.21		AA_DRB1_26_32552084_exon2_CL	4344	0.122468	1064	-21.0659	12.9913	-1.62155	0.1049	-0.124819	0.0769749	0.000593597	0.88	0.76	1.03
AA_C_156_31238934_exon3_DMx	4344	0.0165268	144	-9.07898	5.09345	-1.78248	0.0746705	-0.349956	0.196331	0.000715131	0.7	0.48	1.04		AA_C_14_31239606_exon2	4344	0.102479	890	19.4959	12.0331	1.62019	0.105191	0.134645	0.0831043	0.000592605	1.14	0.97	1.35
AA_DRB1_30_32552072_exon2_CLR	4344	0.259378	2253	29.4082	16.5519	1.77673	0.0756134	0.107343	0.060416	0.000710519	1.11	0.99	1.25		AA_B_97_31324201_exon3_RVW	4344	0.552224	3890	32.0749	19.8098	1.61914	0.105416	0.0817347	0.0504802	0.000591838	1.09	0.98	1.2
AA_C_6_31239630_exon2_R	4344	0.968531	273	12.5818	7.08694	1.77535	0.0758409	0.250509	0.141105	0.000709415	1.28	0.97	1.69		AA_B_97_31324201_exon3_NST	4344	0.447689	3890	-32.0451	19.8082	-1.61776	0.105714	-0.0816712	0.050484	0.000590829	0.92	0.83	1.02
AA_C_99_31239105_exon3_CWx	4344	0.0316236	275	-12.5393	7.08639	-1.76949	0.0768129	-0.249702	0.141115	0.000704739	0.78	0.59	1.03		AA_DRB1_4_32557422_exon1_R	4344	0.821191	1553	-23.5502	14.5776	-1.6155	0.106202	-0.110821	0.0685983	0.000589179	0.9	0.78	1.02
AA_DRB1_74_32551940_exon2_ALx	4344	0.636106	3162	-32.213	18.2422	-1.76585	0.077421	-0.0968001	0.0548179	0.000701847	0.91	0.82	1.01		AA_DQA1_47_32609219_exon2_CR	4344	0.691445	2681	-28.1322	17.4229	-1.61467	0.106382	-0.0926754	0.0573958	0.000588573	0.91	0.81	1.02
AA_C_9_31239621_exon2_F	4344	0.0314254	273	-12.5039	7.08722	-1.76428	0.0776846	-0.248938	0.141099	0.0007006	0.78	0.59	1.03		AA_DQA1_53_32609237_exon2_KQ	4344	0.691445	2681	-28.1322	17.4229	-1.61467	0.106382	-0.0926754	0.0573958	0.000588573	0.91	0.81	1.02
AA_C_6_31239630_exon2_K	4344	0.0314255	273	-12.5032	7.08722	-1.76419	0.0777008	-0.248925	0.141099	0.000700524	0.78	0.59	1.03		AA_DQA1_215_32610494_exon4_F	4344	0.691445	2681	-28.1322	17.4229	-1.61467	0.106382	-0.0926754	0.0573958	0.000588573	0.91	0.81	1.02
AA_C_99_31239105_exon3_CW	4344	0.0315854	274	-12.2914	7.08636	-1.73451	0.0828273	-0.244768	0.141116	0.000677157	0.78	0.59	1.03		AA_DQA1_50_32609228_exon2_L	4344	0.308536	2681	28.1322	17.4229	1.61467	0.106383	0.092675	0.0573957	0.000588569	1.1	0.98	1.23
AA_B_156_31324024_exon3_DW	4344	0.292216	2539	-29.4227	16.9927	-1.73149	0.0833653	-0.101896	0.0588486	0.000674796	0.9	0.8	1.01		AA_DQA1_53_32609237_exon2_R	4344	0.308536	2681	28.1322	17.4229	1.61467	0.106383	0.092675	0.0573957	0.000588569	1.1	0.98	1.23
AA_B_156_31324024_exon3_DWx	4344	0.292267	2539	-29.3627	16.9951	-1.72771	0.0840394	-0.101659	0.0588404	0.00067186	0.9	0.8	1.01		AA_DQA1_215_32610494_exon4_L	4344	0.308536	2681	28.1322	17.4229	1.61467	0.106383	0.092675	0.0573957	0.000588569	1.1	0.98	1.23
AA_B_156_31324024_exon3_LR	4344	0.707586	2540	29.2512	17.0043	1.72022	0.0853917	0.101164	0.0588087	0.000666047	1.11	0.99	1.24		AA_B_131_31324099_exon3_S	4344	0.667964	2885	29.4376	18.2519	1.61286	0.106776	0.0883668	0.054789	0.00058725	1.09	0.98	1.22
AA_B_156_31324024_exon3_DGW	4344	0.292315	2540	-29.2275	17.0005	-1.71922	0.0855749	-0.101128	0.0588219	0.000665267	0.9	0.81	1.01		AA_DRB1_142_32549509_exon3_V	4344	0.804209	1701	22.5473	13.9848	1.61227	0.106903	0.115287	0.0715062	0.000586823	1.12	0.98	1.29
AA_DRB1_67_32551961_exon2_FS	4344	0.108851	946	-20.7706	12.2095	-1.70118	0.0889085	-0.139333	0.0819035	0.000651384	0.87	0.74	1.02		AA_DRB1_74_32551940_exon2_ELQ	4344	0.235087	2042	25.1435	15.6181	1.60989	0.107422	0.103078	0.0640282	0.000585093	1.11	0.98	1.26
AA_DRB1_11_32552129_exon2_LS	4344	0.5022	4325	-28.2368	16.645	-1.69642	0.0898066	-0.101918	0.0600782	0.00064774	0.9	0.8	1.02		HLA_C*01:02	4344	0.0314228	273	-11.3379	7.05965	-1.60601	0.108272	-0.227491	0.14165	0.000582274	0.8	0.6	1.05
AA_A_127_29911153_exon3_N	4344	0.600996	3467	32.6049	19.291	1.69016	0.0909974	0.087614	0.0518377	0.000642969	1.09	0.99	1.21		AA_A_66_29910729_exon2_NQ	4344	0.644223	3091	30.0501	18.7236	1.60493	0.10851	0.0857167	0.0534084	0.000581491	1.09	0.98	1.21
AA_A_127_29911153_exon3_Kx	4344	0.398927	3466	-32.5711	19.2901	-1.68849	0.0913172	-0.0875316	0.0518402	0.000641699	0.92	0.83	1.01		AA_C_248_31238071_exon4_M	4344	0.0314571	273	-11.317	7.06281	-1.60233	0.109082	-0.226869	0.141587	0.000579613	0.8	0.6	1.05
AA_B_180_31323952_exon3_Q	4344	0.690788	2686	30.0593	17.8057	1.68818	0.0913762	0.0948114	0.0561618	0.000641466	1.1	0.98	1.23		AA_C_303_31237785_exon5_M	4344	0.102638	892	19.2873	12.0394	1.60201	0.109154	0.133063	0.0830603	0.000579377	1.14	0.97	1.34
AA_B_177_31323961_exon3_E	4344	0.690788	2686	30.0593	17.8057	1.68818	0.0913762	0.0948114	0.0561618	0.000641466	1.1	0.98	1.23		AA_C_49_31239501_exon2	4344	0.102519	891	19.2904	12.0438	1.60169	0.109225	0.132988	0.0830302	0.000579144	1.14	0.97	1.34
AA_B_180_31323952_exon3_EP	4344	0.309119	2686	-30.0381	17.803	-1.68725	0.0915557	-0.0947732	0.0561703	0.000640756	0.91	0.81	1.02		AA_DRB1_142_32549509_exon3_M	4344	0.175847	1528	-22.5415	14.0779	-1.6012	0.109332	-0.113739	0.0710334	0.000578794	0.89	0.78	1.03
AA_B_177_31323961_exon3_DR	4344	0.309119	2686	-30.0381	17.803	-1.68725	0.0915557	-0.0947732	0.0561703	0.000640756	0.91	0.81	1.02		AA_DRB1_133_32549536_exon3_L	4344	0.175847	1528	-22.5415	14.0779	-1.6012	0.109332	-0.113739	0.0710334	0.000578794	0.89	0.78	1.03
AA_B_180_31323952_exon3_E	4344	0.309118	2686	-30.038	17.803	-1.68724	0.091557	-0.0947727	0.0561702	0.000640751	0.91	0.81	1.02		AA_C_91_31239129_exon3_R	4344	0.0436407	379	13.1464	8.21336	1.60062	0.109462	0.19488	0.121753	0.000578371	1.22	0.96	1.54
AA_B_177_31323961_exon3_D	4344	0.309118	2686	-30.038	17.803	-1.68724	0.091557	-0.0947727	0.0561702	0.000640751	0.91	0.81	1.02		AA_DRB1_57_32551991_exon2_A	4344	0.0380345	330	12.0069	7.52178	1.59628	0.110427	0.212221	0.132947	0.00057524	1.24	0.95	1.6
AA_C_99_31239105_exon3_Cx	4344	0.0314918	274	-11.9216	7.06736	-1.68685	0.0916321	-0.238682	0.141496	0.000640454	0.79	0.6	1.04		AA_DRB1_74_32551940_exon2_GR	4344	0.152221	1322	-16.225	10.1652	-1.59613	0.110461	-0.157018	0.0983745	0.00057513	0.85	0.7	1.04
AA_A_127_29911153_exon3_KR	4344	0.398924	3466	-32.5237	19.2898	-1.68605	0.0917852	-0.0874064	0.0518408	0.00063985	0.92	0.83	1.01		AA_DRB1_133_32549536_exon3_R	4344	0.804153	1702	22.3051	13.9857	1.59485	0.110746	0.114034	0.0715016	0.000574209	1.12	0.97	1.29
AA_B_180_31323952_exon3_Ex	4344	0.309164	2686	-29.9789	17.8055	-1.68369	0.0922425	-0.0945598	0.0561624	0.000638053	0.91	0.81	1.02		AA_A_66_29910729_exon2_K	4344	0.355113	3085	-29.8469	18.723	-1.59413	0.110907	-0.0851429	0.0534102	0.000573693	0.92	0.83	1.02
AA_B_177_31323961_exon3_Dx	4344	0.309164	2686	-29.9789	17.8055	-1.68369	0.0922425	-0.0945598	0.0561624	0.000638053	0.91	0.81	1.02		AA_A_66_29910729_exon2_KQ	4344	0.355147	3086	-29.843	18.7248	-1.59377	0.110988	-0.0851155	0.0534051	0.000573433	0.92	0.83	1.02
AA_B_77_31324506_exon2_NS	4344	0.947948	452	14.6966	8.73238	1.683	0.0923755	0.192731	0.114516	0.000637532	1.21	0.97	1.52		AA_DRB1_78_32551928_exon2_V	4344	0.156665	1361	21.9097	13.7473	1.59374	0.110994	0.115931	0.0727414	0.000573413	1.12	0.97	1.29
AA_B_77_31324506_exon2_DG	4344	0.0519656	451	-14.6689	8.72824	-1.68062	0.0928364	-0.19255	0.114571	0.000635733	0.82	0.66	1.03		AA_A_66_29910729_exon2_.N	4344	0.644674	3087	29.8048	18.7275	1.5915	0.111498	0.0849819	0.0533974	0.000571799	1.09	0.98	1.21
AA_DRB1_73_32551943_exon2_AR	4344	0.693855	2660	-29.1455	17.3473	-1.68012	0.0929348	-0.0968517	0.0576459	0.00063535	0.91	0.81	1.02		AA_C_99_31239105_exon3_C	4344	0.0314538	273	-11.2156	7.04794	-1.59134	0.111534	-0.225788	0.141885	0.000571684	0.8	0.6	1.05
AA_DRB1_74_32551940_exon2_QRx	4344	0.306133	2660	29.1213	17.3473	1.67872	0.0932072	0.0967709	0.0576458	0.000634293	1.1	0.98	1.23		AA_A_9_29910558_exon2_FS	4344	0.72187	2416	-27.7893	17.4744	-1.59029	0.111769	-0.0910071	0.0572267	0.000570932	0.91	0.82	1.02
AA_C_95_31239117_exon3_IL	4344	0.983508	143	8.51544	5.08774	1.67372	0.0941864	0.32897	0.196551	0.000630519	1.39	0.95	2.04		AA_A_66_29910729_exon2_Kx	4344	0.355235	3086	-29.7448	18.7253	-1.58848	0.112178	-0.0848304	0.0534036	0.000569631	0.92	0.83	1.02
AA_DRB1_13_32552123_exon2_LSY	4344	0.515691	4208	27.5546	16.5294	1.66701	0.0955121	0.100852	0.0604984	0.000625478	1.11	0.98	1.25		AA_DRB1_4_32557422_exon1_Q	4344	0.155926	1355	21.8248	13.7471	1.5876	0.112377	0.115486	0.0727427	0.000569	1.12	0.97	1.29
AA_C_95_31239117_exon3_Fx	4344	0.0163873	142	-8.45064	5.08793	-1.66092	0.0967297	-0.326443	0.196543	0.000620914	0.72	0.49	1.06		AA_DRB1_37_32552051_exon2_NP	4344	0.270638	2351	0.244949	0.154372	1.58675	0.112569	10.2788	6.47787	0.000568393	29107.7	0.09	9.50782e+09
AA_C_248_31238071_exon4_M	4344	0.0314571	273	-11.758	7.08315	-1.66	0.0969141	-0.234359	0.14118	0.000620229	0.79	0.6	1.04		AA_C_156_31238934_exon3_DMx	4344	0.0165268	144	-8.04751	5.10371	-1.5768	0.114842	-0.308951	0.195936	0.000561284	0.73	0.5	1.08
AA_A_9_29910558_exon2_FS	4344	0.72187	2416	-29.0797	17.5339	-1.65848	0.0972197	-0.0945872	0.0570323	0.000619095	0.91	0.81	1.02		AA_DRB1_77_32551931_exon2_Tx	4344	0.847649	1324	16.0332	10.1709	1.57638	0.114939	0.154989	0.0983197	0.000560984	1.17	0.96	1.42
AA_C_156_31238934_exon3_Dx	4344	0.0164574	143	-8.42927	5.08728	-1.65693	0.0975336	-0.3257	0.196569	0.000617935	0.72	0.49	1.06		AA_DRB1_78_32551928_exon2_TV	4344	0.15699	1364	21.666	13.7477	1.57597	0.115032	0.114636	0.0727395	0.000560698	1.12	0.97	1.29
AA_DRB1_73_32551943_exon2_AP	4344	0.69395	2659	-28.7706	17.3711	-1.65623	0.0976743	-0.0953442	0.0575668	0.000617417	0.91	0.81	1.02		AA_DRB1_60_32551982_exon2_H	4344	0.0378933	329	11.8312	7.51104	1.57518	0.115215	0.209715	0.133137	0.000560133	1.23	0.95	1.6
AA_DRB1_73_32551943_exon2_A	4344	0.693572	2662	-28.7148	17.3552	-1.65454	0.0980183	-0.0953339	0.0576197	0.000616152	0.91	0.81	1.02		HLA_DRB1*03:01	4344	0.150636	1309	-16.0404	10.2027	-1.57218	0.115909	-0.154095	0.0980137	0.000558001	0.86	0.71	1.04
AA_DRB1_47_32552021_exon2_Fx	4344	0.523018	4144	-27.1777	16.4439	-1.65275	0.0983809	-0.100509	0.0608129	0.000614825	0.9	0.8	1.02		AA_DRB1_74_32551940_exon2_ARx	4344	0.764684	2044	-24.5328	15.6238	-1.57023	0.116363	-0.100502	0.0640051	0.000556616	0.9	0.8	1.03
AA_A_-15_29910359_exon1_L	4344	0.544671	3956	32.4029	19.6076	1.65257	0.0984189	0.084282	0.0510006	0.000614686	1.09	0.98	1.2		AA_C_91_31239129_exon3_G	4344	0.956277	380	-12.8104	8.21401	-1.55958	0.11886	-0.189868	0.121743	0.000549092	0.83	0.65	1.05
AA_DRB1_30_32552072_exon2_FRY	4344	0.726209	2379	-28.1545	17.0391	-1.65235	0.0984632	-0.0969742	0.0586887	0.000614524	0.91	0.81	1.02		HLA_C*04:01	4344	0.102231	888	18.6766	12.0192	1.5539	0.120209	0.129285	0.0832003	0.0005451	1.14	0.97	1.34
AA_DRB1_30_32552072_exon2_RY	4344	0.726198	2379	-28.1407	17.0385	-1.65159	0.0986175	-0.0969328	0.0586905	0.000613961	0.91	0.81	1.02		AA_DRB1_77_32551931_exon2_LN	4344	0.152019	1321	-15.8308	10.1894	-1.55366	0.120265	-0.152479	0.0981416	0.000544934	0.86	0.71	1.04
AA_DRB1_47_32552021_exon2_Y	4344	0.476931	4144	27.1438	16.443	1.65079	0.0987821	0.100395	0.0608163	0.000613362	1.11	0.98	1.25		AA_DRB1_30_32552072_exon2_ALY	4344	0.864108	1181	21.0407	13.5862	1.54868	0.121458	0.11399	0.0736042	0.000541448	1.12	0.97	1.29
AA_DRB1_13_32552123_exon2_SY	4344	0.51559	4209	27.2674	16.5252	1.65005	0.0989325	0.0998508	0.0605138	0.000612815	1.11	0.98	1.24		AA_B_97_31324201_exon3_RTW	4344	0.649505	3045	28.9511	18.7104	1.54733	0.121784	0.0826988	0.0534462	0.0005405	1.09	0.98	1.21
AA_DQB1_57_32632681_exon2_A	4344	0.357877	3109	30.9666	18.8043	1.64679	0.0996015	0.0875753	0.0531794	0.000610394	1.09	0.98	1.21		AA_A_114_29911114_exon3_PQR	4344	0.613306	3360	29.3045	18.9398	1.54724	0.121804	0.0816927	0.0527988	0.000540442	1.09	0.98	1.2
AA_DRB1_74_32551940_exon2_AEL	4344	0.693626	2662	-28.5364	17.3556	-1.64422	0.10013	-0.0947374	0.0576183	0.000608493	0.91	0.81	1.02		AA_DRB1_78_32551928_exon2_LV	4344	0.156889	1363	21.2828	13.7555	1.54721	0.121812	0.112479	0.072698	0.000540421	1.12	0.97	1.29
AA_B_116_31324144_exon3_NPS	4344	0.210042	1825	26.7848	16.2984	1.64341	0.100299	0.100833	0.0613559	0.00060789	1.11	0.98	1.25		AA_A_116_29911120_exon3_DF	4344	0.6133	3360	29.3029	18.9393	1.5472	0.121815	0.0816927	0.0528003	0.000540411	1.09	0.98	1.2
AA_B_116_31324144_exon3_PS	4344	0.210041	1825	26.7838	16.2984	1.64334	0.100312	0.100828	0.0613557	0.000607841	1.11	0.98	1.25		AA_A_116_29911120_exon3_DV	4344	0.613275	3360	29.2999	18.9395	1.54703	0.121857	0.0816827	0.0527998	0.000540291	1.09	0.98	1.2
AA_B_116_31324144_exon3_NS	4344	0.210001	1824	26.7586	16.2991	1.64172	0.100648	0.100724	0.061353	0.000606642	1.11	0.98	1.25		AA_A_116_29911120_exon3_DFN	4344	0.613317	3360	29.2897	18.94	1.54645	0.121997	0.0816496	0.0527982	0.000539885	1.09	0.98	1.2
AA_B_116_31324144_exon3_S	4344	0.21	1824	26.7576	16.2992	1.64165	0.100662	0.10072	0.0613529	0.000606593	1.11	0.98	1.25		AA_A_116_29911120_exon3_DNV	4344	0.613292	3360	29.2899	18.9402	1.54644	0.121998	0.0816485	0.0527977	0.00053988	1.09	0.98	1.2
AA_DRB1_13_32552123_exon2_FHR	4344	0.435307	3782	-27.8937	17.0181	-1.63906	0.101201	-0.0963123	0.0587608	0.000604676	0.91	0.81	1.02		AA_A_116_29911120_exon3_DFV	4344	0.613294	3360	29.289	18.9398	1.54642	0.122002	0.0816494	0.0527989	0.000539869	1.09	0.98	1.2
AA_DRB1_13_32552123_exon2_GSY	4344	0.564642	3782	27.8528	17.0172	1.63675	0.101683	0.0961823	0.0587642	0.000602975	1.1	0.98	1.24		AA_A_116_29911120_exon3_DFS	4344	0.613296	3360	29.2888	18.9397	1.54642	0.122003	0.0816494	0.052799	0.000539866	1.09	0.98	1.2
AA_DRB1_30_32552072_exon2_ARY	4344	0.726305	2378	-27.8716	17.0358	-1.63607	0.101826	-0.0960371	0.0587	0.000602471	0.91	0.81	1.02		AA_A_116_29911120_exon3_DS	4344	0.613269	3360	29.2876	18.94	1.54634	0.122022	0.0816444	0.0527984	0.000539812	1.09	0.98	1.2
AA_B_116_31324144_exon3_Y	4344	0.41834	3635	-31.9074	19.5337	-1.63345	0.102374	-0.0836222	0.0511936	0.000600547	0.92	0.83	1.02		AA_A_116_29911120_exon3_DNS	4344	0.613293	3360	29.2875	18.9402	1.54631	0.122029	0.0816419	0.0527978	0.000539792	1.09	0.98	1.2
AA_B_116_31324144_exon3_NY	4344	0.418342	3635	-31.9057	19.5338	-1.63336	0.102394	-0.083617	0.0511933	0.000600479	0.92	0.83	1.02		AA_A_116_29911120_exon3_DSV	4344	0.61327	3360	29.2869	18.94	1.5463	0.122032	0.0816423	0.0527984	0.000539784	1.09	0.98	1.2
AA_C_303_31237785_exon5_V	4344	0.895489	908	-19.8037	12.1271	-1.63301	0.102467	-0.134658	0.0824598	0.000600223	0.87	0.74	1.03		AA_A_116_29911120_exon3_DN	4344	0.613292	3360	29.2865	18.9402	1.54626	0.122041	0.0816392	0.0527978	0.000539757	1.09	0.98	1.2
AA_B_116_31324144_exon3_PY	4344	0.418382	3635	-31.885	19.5358	-1.63213	0.102652	-0.0835457	0.0511881	0.000599578	0.92	0.83	1.02		AA_A_116_29911120_exon3_Dx	4344	0.613288	3360	29.2843	18.9394	1.54621	0.122054	0.0816397	0.0527999	0.000539719	1.09	0.98	1.2
AA_B_116_31324144_exon3_NPY	4344	0.418383	3635	-31.8834	19.5359	-1.63204	0.102671	-0.0835405	0.0511878	0.00059951	0.92	0.83	1.02		AA_A_116_29911120_exon3_DSx	4344	0.61329	3360	29.2843	18.9394	1.54621	0.122054	0.0816397	0.0527999	0.000539719	1.09	0.98	1.2
AA_A_82_29910777_exon2_R	4344	0.847207	1327	23.3811	14.3608	1.62812	0.1035	0.113372	0.0696338	0.00059663	1.12	0.98	1.28		AA_A_116_29911120_exon3_DVx	4344	0.613298	3360	29.2789	18.9389	1.54597	0.122112	0.0816293	0.0528014	0.000539551	1.09	0.98	1.2
AA_A_9_29910558_exon2_T	4344	0.084907	738	18.3419	11.272	1.6272	0.103694	0.144357	0.0887151	0.000595961	1.16	0.97	1.37		AA_B_97_31324201_exon3_NSV	4344	0.350401	3044	-28.9213	18.7085	-1.54589	0.122131	-0.0826303	0.0534516	0.000539497	0.92	0.83	1.02
AA_DQB1_30_32632762_exon2_H	4344	0.263312	2288	28.599	17.5946	1.62544	0.104068	0.0923831	0.0568357	0.000594672	1.1	0.98	1.23		AA_A_114_29911114_exon3_DQR	4344	0.613287	3360	29.2785	18.9407	1.5458	0.122153	0.0816126	0.0527964	0.000539432	1.09	0.98	1.2
AA_A_82_29910777_exon2_HL	4344	0.152714	1327	-23.3051	14.3615	-1.62275	0.104643	-0.112993	0.0696307	0.000592703	0.89	0.78	1.02		AA_A_114_29911114_exon3_QR	4344	0.613286	3360	29.2746	18.9407	1.54559	0.122202	0.0816018	0.0527964	0.00053929	1.09	0.98	1.2
AA_DRB1_11_32552129_exon2_GS	4344	0.564552	3783	27.577	17.0152	1.62072	0.105077	0.0952511	0.0587708	0.000591223	1.1	0.98	1.23		AA_A_116_29911120_exon3_DFx	4344	0.613317	3360	29.2663	18.9392	1.54528	0.122279	0.0815915	0.0528005	0.00053907	1.09	0.98	1.2
AA_C_95_31239117_exon3_F	4344	0.0163492	142	-8.20257	5.0865	-1.61262	0.106828	-0.317038	0.196599	0.000585324	0.73	0.5	1.07		AA_A_116_29911120_exon3_DNx	4344	0.613309	3360	29.2539	18.9401	1.54455	0.122456	0.0815489	0.052798	0.00053856	1.08	0.98	1.2
AA_C_156_31238934_exon3_D	4344	0.0163539	142	-8.19724	5.08645	-1.61158	0.107053	-0.316838	0.196601	0.000584575	0.73	0.5	1.07		AA_A_114_29911114_exon3_QRx	4344	0.61331	3360	29.2532	18.9401	1.54451	0.122466	0.0815468	0.052798	0.000538532	1.08	0.98	1.2
AA_C_156_31238934_exon3_DM	4344	0.0163539	142	-8.19724	5.08645	-1.61158	0.107053	-0.316838	0.196601	0.000584575	0.73	0.5	1.07		AA_A_116_29911120_exon3_DFR	4344	0.613322	3359	29.2487	18.9381	1.54444	0.122482	0.081552	0.0528037	0.000538483	1.08	0.98	1.2
AA_C_95_31239117_exon3_FP	4344	0.0164109	143	-8.18505	5.08593	-1.60935	0.10754	-0.316432	0.196621	0.000582957	0.73	0.5	1.07		AA_A_116_29911120_exon3_HYx	4344	0.386611	3359	-29.2401	18.9394	-1.54388	0.122618	-0.0815167	0.0528	0.000538093	0.92	0.83	1.02
AA_A_127_29911153_exon3_K	4344	0.398424	3462	-31.0774	19.3303	-1.6077	0.107901	-0.08317	0.0517322	0.000581762	0.92	0.83	1.02		AA_A_116_29911120_exon3_HVY	4344	0.386591	3359	-29.2352	18.9388	-1.54367	0.122669	-0.081508	0.0528016	0.000537945	0.92	0.83	1.02
AA_B_305_31322910_exon5_A	4344	0.645161	3083	-29.6349	18.4607	-1.6053	0.108428	-0.0869577	0.0541692	0.000580025	0.92	0.82	1.02		AA_A_116_29911120_exon3_DRS	4344	0.613291	3360	29.2343	18.9388	1.54362	0.122681	0.0815056	0.0528017	0.000537912	1.08	0.98	1.2
AA_DRB1_32_32552066_exon2_Y	4344	0.662739	2930	-17.2179	10.7263	-1.6052	0.10845	-0.14965	0.0932285	0.000579953	0.86	0.72	1.03		AA_A_116_29911120_exon3_DRV	4344	0.613291	3360	29.2341	18.9388	1.54361	0.122682	0.0815053	0.0528017	0.000537908	1.08	0.98	1.2
AA_B_282_31322979_exon5_V	4344	0.641814	3112	-29.6281	18.4596	-1.60503	0.108488	-0.0869483	0.0541724	0.000579829	0.92	0.82	1.02		AA_A_116_29911120_exon3_DNR	4344	0.613314	3360	29.2335	18.939	1.54356	0.122696	0.0815013	0.052801	0.00053787	1.08	0.98	1.2
AA_DQB1_38_32632738_exon2	4344	0.458788	3986	32.0087	20.021	1.59876	0.109875	0.079854	0.0499475	0.000575307	1.08	0.98	1.19		AA_A_116_29911120_exon3_DR	4344	0.613291	3360	29.2315	18.9388	1.54348	0.122716	0.0814981	0.0528017	0.000537812	1.08	0.98	1.2
AA_C_156_31238934_exon3_CDx	4344	0.016762	146	-8.20179	5.13518	-1.59718	0.110226	-0.311026	0.194735	0.00057417	0.73	0.5	1.07		AA_A_116_29911120_exon3_HSY	4344	0.386581	3359	-29.2305	18.9383	-1.54346	0.122718	-0.0814998	0.0528032	0.000537805	0.92	0.83	1.02
AA_A_-15_29910359_exon1_V	4344	0.452162	3928	-31.1767	19.5872	-1.59169	0.111455	-0.0812614	0.0510537	0.000570229	0.92	0.83	1.02		AA_A_116_29911120_exon3_FHY	4344	0.386606	3359	-29.2286	18.9384	-1.54335	0.122747	-0.0814928	0.0528027	0.000537722	0.92	0.83	1.02
AA_C_156_31238934_exon3_CMQ	4344	0.046389	403	13.3958	8.4181	1.59131	0.11154	0.189034	0.118792	0.00056996	1.21	0.96	1.52		AA_A_116_29911120_exon3_DRx	4344	0.61332	3359	29.225	18.9377	1.54322	0.122778	0.081489	0.0528047	0.000537632	1.08	0.98	1.2
AA_C_156_31238934_exon3_CQ	4344	0.0463888	403	13.3954	8.4181	1.59126	0.111551	0.189029	0.118792	0.000569925	1.21	0.96	1.52		AA_A_114_29911114_exon3_DEH	4344	0.386606	3359	-29.2258	18.9384	-1.5432	0.122782	-0.0814852	0.0528027	0.000537621	0.92	0.83	1.02
AA_C_156_31238934_exon3_MQ	4344	0.0463887	403	13.3948	8.4181	1.59119	0.111567	0.18902	0.118792	0.000569874	1.21	0.96	1.52		AA_A_116_29911120_exon3_HY	4344	0.386587	3359	-29.2178	18.9388	-1.54275	0.122891	-0.0814599	0.0528017	0.000537307	0.92	0.83	1.02
AA_C_156_31238934_exon3_Q	4344	0.0463887	403	13.3948	8.4181	1.59119	0.111567	0.18902	0.118792	0.000569874	1.21	0.96	1.52		AA_A_114_29911114_exon3_EH	4344	0.386612	3359	-29.2172	18.9389	-1.54271	0.122901	-0.0814574	0.0528015	0.00053728	0.92	0.83	1.02
AA_DRB1_11_32552129_exon2_DPS	4344	0.608254	3403	-26.6369	16.7449	-1.59074	0.111667	-0.0949986	0.0597196	0.000569555	0.91	0.81	1.02		AA_A_116_29911120_exon3_HRY	4344	0.3866	3359	-29.2016	18.9392	-1.54186	0.123107	-0.0814112	0.0528006	0.000536688	0.92	0.83	1.02
AA_A_83_29910780_exon2_G	4344	0.847352	1326	22.799	14.3417	1.58971	0.111901	0.110845	0.069727	0.000568812	1.12	0.97	1.28		AA_A_114_29911114_exon3_EHP	4344	0.386624	3359	-29.1995	18.9392	-1.54175	0.123134	-0.0814052	0.0528005	0.000536611	0.92	0.83	1.02
AA_A_79_29910768_exon2_AG	4344	0.847352	1326	22.7988	14.3416	1.58969	0.111904	0.110844	0.069727	0.000568801	1.12	0.97	1.28		AA_A_114_29911114_exon3_EHx	4344	0.386632	3359	-29.1572	18.9392	-1.53952	0.123677	-0.0812878	0.0528007	0.000535061	0.92	0.83	1.02
AA_A_80_29910771_exon2_T	4344	0.847352	1326	22.7988	14.3416	1.58969	0.111904	0.110844	0.069727	0.000568801	1.12	0.97	1.28		AA_A_116_29911120_exon3_HNY	4344	0.386602	3359	-29.15	18.9378	-1.53925	0.123743	-0.0812792	0.0528044	0.000534872	0.92	0.83	1.02
AA_A_81_29910774_exon2_L	4344	0.847352	1326	22.7988	14.3416	1.58969	0.111904	0.110844	0.069727	0.000568801	1.12	0.97	1.28		AA_DRB1_74_32551940_exon2_R	4344	0.152002	1321	-15.5992	10.161	-1.53521	0.124733	-0.151089	0.098416	0.000532066	0.86	0.71	1.04
AA_A_83_29910780_exon2_Gx	4344	0.847372	1326	22.7869	14.3418	1.58884	0.112096	0.110784	0.069726	0.000568193	1.12	0.97	1.28		AA_DRB1_32_32552066_exon2_Y	4344	0.662739	2930	-16.4032	10.6992	-1.53313	0.125245	-0.143293	0.0934648	0.000530624	0.87	0.72	1.04
AA_C_14_31239606_exon2	4344	0.102479	890	19.1753	12.0737	1.58819	0.112243	0.131542	0.0828248	0.00056773	1.14	0.97	1.34		AA_DRB1_30_32552072_exon2_FLY	4344	0.864008	1181	20.8012	13.5831	1.53141	0.125669	0.112744	0.0736209	0.000529435	1.12	0.97	1.29
AA_B_131_31324099_exon3_R	4344	0.331929	2884	-29.023	18.297	-1.58621	0.112691	-0.0866924	0.0546537	0.000566315	0.92	0.82	1.02		AA_DRB1_30_32552072_exon2_LY	4344	0.864002	1182	20.7925	13.5833	1.53074	0.125833	0.112693	0.0736199	0.000528976	1.12	0.97	1.29
AA_A_82_29910777_exon2_HR	4344	0.847374	1326	22.7464	14.3415	1.58606	0.112725	0.110593	0.0697279	0.000566207	1.12	0.97	1.28		AA_DRB1_78_32551928_exon2_Yx	4344	0.842778	1366	-21.0551	13.7558	-1.53064	0.125859	-0.111272	0.0726967	0.000528902	0.89	0.78	1.03
AA_A_83_29910780_exon2_GL	4344	0.847374	1326	22.7464	14.3415	1.58606	0.112725	0.110593	0.0697279	0.000566207	1.12	0.97	1.28		AA_A_62_29910717_exon2_EG	4344	0.355961	3093	-28.4819	18.7662	-1.51772	0.129085	-0.0808751	0.0532872	0.000520015	0.92	0.83	1.02
AA_DRB1_67_32551961_exon2_F	4344	0.10923	949	-19.4146	12.2508	-1.58476	0.113022	-0.129359	0.081627	0.000565275	0.88	0.75	1.03		AA_DRB1_77_32551931_exon2_NP	4344	0.152121	1322	-15.4289	10.1659	-1.51771	0.129088	-0.149294	0.098368	0.000520005	0.86	0.71	1.04
AA_A_81_29910774_exon2_A	4344	0.15257	1326	-22.7222	14.3423	-1.58428	0.113131	-0.110462	0.0697238	0.000564933	0.9	0.78	1.03		AA_B_77_31324506_exon2_D	4344	0.0514015	447	-13.1121	8.64676	-1.51642	0.129413	-0.175374	0.11565	0.000519124	0.84	0.67	1.05
AA_A_80_29910771_exon2_IP	4344	0.15257	1326	-22.7219	14.3423	-1.58426	0.113134	-0.110461	0.0697239	0.000564922	0.9	0.78	1.03		AA_A_62_29910717_exon2_EGx	4344	0.356083	3094	-28.3797	18.7685	-1.51209	0.130512	-0.080565	0.0532807	0.000516161	0.92	0.83	1.02
AA_DQB1_74_32632630_exon2_E	4344	0.544021	3962	-31.6333	19.9967	-1.58192	0.113667	-0.079109	0.0500082	0.000563255	0.92	0.84	1.02		AA_B_77_31324506_exon2_CD	4344	0.0514434	447	-13.0481	8.64658	-1.50905	0.131286	-0.174525	0.115653	0.000514089	0.84	0.67	1.05
AA_DQB1_71_32632639_exon2_T	4344	0.544021	3962	-31.6333	19.9967	-1.58192	0.113667	-0.079109	0.0500082	0.000563255	0.92	0.84	1.02		AA_A_156_29911240_exon3_EQW	4344	0.279896	2432	25.9735	17.2134	1.50891	0.131322	0.0876589	0.0580942	0.000513994	1.09	0.97	1.22
AA_A_79_29910768_exon2_Rx	4344	0.152567	1326	-22.6851	14.3419	-1.58173	0.113711	-0.110287	0.0697256	0.000563119	0.9	0.78	1.03		AA_DRB1_32_32552066_exon2_HX	4344	0.337137	2929	16.1393	10.7001	1.50832	0.131471	0.140963	0.0934568	0.000513595	1.15	0.96	1.38
AA_A_80_29910771_exon2_Ix	4344	0.152567	1326	-22.6851	14.3419	-1.58173	0.113711	-0.110287	0.0697256	0.000563119	0.9	0.78	1.03		HLA_DQB1*05:03	4344	0.036659	318	11.2387	7.46163	1.5062	0.132017	0.201859	0.134019	0.000512146	1.22	0.94	1.59
AA_DQB1_75_32632627_exon2	4344	0.455959	3961	31.628	19.9968	1.58165	0.113729	0.0790951	0.050008	0.000563061	1.08	0.98	1.19		AA_A_82_29910777_exon2_R	4344	0.847207	1327	21.5331	14.3117	1.50458	0.132432	0.105129	0.0698729	0.000511049	1.11	0.97	1.27
AA_A_80_29910771_exon2_I	4344	0.152547	1325	-22.6707	14.3421	-1.58071	0.113944	-0.110215	0.0697249	0.000562393	0.9	0.78	1.03		AA_DRB1_140_32549515_exon3_T	4344	0.556622	3852	21.5131	14.3249	1.5018	0.133148	0.104839	0.0698087	0.000509165	1.11	0.97	1.27
AA_A_79_29910768_exon2_R	4344	0.152547	1325	-22.6705	14.3421	-1.5807	0.113948	-0.110214	0.0697249	0.000562382	0.9	0.78	1.03		AA_DRB1_74_32551940_exon2_LQx	4344	0.177566	1543	21.4486	14.2875	1.50122	0.133299	0.105072	0.0699915	0.000508767	1.11	0.97	1.27
AA_A_82_29910777_exon2_L	4344	0.152547	1325	-22.6705	14.3421	-1.5807	0.113948	-0.110214	0.0697249	0.000562382	0.9	0.78	1.03		AA_B_97_31324201_exon3_CNS	4344	0.306396	2662	-26.9683	17.967	-1.50099	0.133358	-0.0835414	0.0556575	0.000508613	0.92	0.82	1.03
AA_A_83_29910780_exon2_R	4344	0.152547	1325	-22.6705	14.3421	-1.5807	0.113948	-0.110214	0.0697249	0.000562382	0.9	0.78	1.03		AA_DRB1_140_32549515_exon3_A	4344	0.423418	3679	-21.5309	14.3522	-1.50018	0.133568	-0.104526	0.0696755	0.000508063	0.9	0.79	1.03
AA_A_95_29911057_exon3_IL	4344	0.757251	2109	26.5516	16.808	1.57971	0.114174	0.0939856	0.0594956	0.000561677	1.1	0.98	1.23		AA_C_248_31238071_exon4_V	4344	0.966741	289	10.7068	7.14208	1.49912	0.133843	0.209899	0.140015	0.000507345	1.23	0.94	1.62
AA_DRB1_30_32552072_exon2_HRY	4344	0.747046	2198	-26.4023	16.7206	-1.57903	0.11433	-0.0944361	0.0598065	0.000561195	0.91	0.81	1.02		AA_A_82_29910777_exon2_HL	4344	0.152714	1327	-21.455	14.3123	-1.49906	0.133858	-0.104739	0.0698699	0.000507305	0.9	0.79	1.03
AA_C_9_31239621_exon2_S	4344	0.117444	1020	20.2364	12.8167	1.57892	0.114355	0.123192	0.0780234	0.000561116	1.13	0.97	1.32		AA_B_116_31324144_exon3_NPS	4344	0.210042	1825	24.2834	16.2119	1.49787	0.134166	0.0923934	0.061683	0.000506504	1.1	0.97	1.24
AA_DRB1_32_32552066_exon2_HX	4344	0.337137	2929	16.9348	10.7272	1.57868	0.11441	0.147166	0.0932207	0.000560948	1.16	0.97	1.39		AA_B_116_31324144_exon3_PS	4344	0.210041	1825	24.2825	16.212	1.49781	0.134182	0.0923894	0.0616828	0.000506462	1.1	0.97	1.24
AA_A_95_29911057_exon3_Vx	4344	0.242669	2108	-26.5211	16.8061	-1.57807	0.114551	-0.0938985	0.0595023	0.000560512	0.91	0.81	1.02		AA_B_116_31324144_exon3_NS	4344	0.210001	1824	24.2572	16.2127	1.49619	0.134605	0.0922849	0.0616801	0.000505362	1.1	0.97	1.24
AA_DRB1_11_32552129_exon2_DGL	4344	0.252939	2198	26.3846	16.7204	1.57799	0.114568	0.0943751	0.0598072	0.000560457	1.1	0.98	1.24		AA_B_116_31324144_exon3_S	4344	0.21	1824	24.2563	16.2127	1.49613	0.134621	0.0922809	0.0616799	0.000505321	1.1	0.97	1.24
AA_A_95_29911057_exon3_V	4344	0.242649	2108	-26.5071	16.8064	-1.5772	0.114749	-0.0938451	0.059501	0.000559898	0.91	0.81	1.02		AA_A_116_29911120_exon3_D	4344	0.613653	3357	28.3997	18.9914	1.4954	0.134811	0.0787406	0.0526553	0.000504828	1.08	0.98	1.2
AA_C_303_31237785_exon5_M	4344	0.102638	892	19.0355	12.0801	1.57577	0.115079	0.130443	0.0827805	0.000558881	1.14	0.97	1.34		HLA_DQA1*01:02	4344	0.199975	1737	-22.7747	15.2451	-1.49391	0.1352	-0.0979929	0.065595	0.000503824	0.91	0.8	1.03
AA_A_95_29911057_exon3_PV	4344	0.242669	2108	-26.4723	16.8076	-1.57502	0.115252	-0.0937086	0.0594968	0.00055835	0.91	0.81	1.02		AA_DRB1_77_32551931_exon2_N	4344	0.151797	1319	-15.1946	10.1851	-1.49185	0.135737	-0.146475	0.0981829	0.00050244	0.86	0.71	1.05
AA_C_49_31239501_exon2	4344	0.102519	891	18.9865	12.0848	1.57111	0.116158	0.130007	0.0827486	0.00055558	1.14	0.97	1.34		AA_B_97_31324201_exon3_NS	4344	0.306268	2661	-26.7547	17.958	-1.48985	0.136265	-0.0829627	0.0556854	0.000501088	0.92	0.83	1.03
AA_DPB1_35_33048544_exon2_F	4344	0.845509	1342	-22.2665	14.2128	-1.56666	0.117195	-0.110229	0.0703592	0.000552436	0.9	0.78	1.03		AA_DRB1_30_32552072_exon2_CHY	4344	0.822366	1543	-21.4519	14.4218	-1.48746	0.136892	-0.10314	0.0693396	0.000499487	0.9	0.79	1.03
AA_DRB1_30_32552072_exon2_Y	4344	0.710772	2513	-27.0546	17.2858	-1.56513	0.117551	-0.0905445	0.057851	0.000551364	0.91	0.82	1.02		AA_DQB1_57_32632681_exon2_AD	4344	0.829109	1485	21.6646	14.682	1.47559	0.140054	0.100504	0.0681107	0.000491545	1.11	0.97	1.26
AA_DRB1_74_32551940_exon2_AEQ	4344	0.818025	1581	18.8548	12.0556	1.56398	0.117822	0.12973	0.0829487	0.000550551	1.14	0.97	1.34		AA_DRB1_67_32551961_exon2_LS	4344	0.411731	3577	-27.9611	18.9702	-1.47395	0.140494	-0.0776984	0.0527144	0.000490454	0.93	0.83	1.03
AA_DRB1_30_32552072_exon2_FY	4344	0.710773	2513	-27.026	17.2854	-1.56352	0.117931	-0.0904532	0.0578524	0.000550225	0.91	0.82	1.02		HLA_C*16:01	4344	0.0400587	348	11.4678	7.7892	1.47227	0.140948	0.189014	0.128383	0.000489334	1.21	0.94	1.55
AA_DRB1_30_32552072_exon2_CGL	4344	0.252827	2197	26.1207	16.7175	1.56248	0.118176	0.0934635	0.0598175	0.000549492	1.1	0.98	1.23		AA_DRB1_30_32552072_exon2_GLR	4344	0.177512	1542	21.174	14.4172	1.46866	0.141925	0.101868	0.0693615	0.000486939	1.11	0.97	1.27
AA_B_97_31324201_exon3_CVW	4344	0.0797715	693	17.0188	10.9259	1.55766	0.119314	0.142566	0.0915259	0.00054611	1.15	0.96	1.38		AA_DRB1_67_32551961_exon2_L	4344	0.411413	3574	-27.8006	18.9712	-1.46541	0.142809	-0.0772439	0.0527115	0.000484786	0.93	0.83	1.03
AA_B_97_31324201_exon3_VW	4344	0.0797295	693	16.9604	10.9262	1.55227	0.120597	0.142069	0.0915231	0.000542338	1.15	0.96	1.38		AA_C_95_31239117_exon3_IL	4344	0.983508	143	7.47084	5.09814	1.4654	0.14281	0.287439	0.19615	0.000484782	1.33	0.91	1.96
AA_DRB1_30_32552072_exon2_AY	4344	0.710874	2512	-26.7657	17.2828	-1.54869	0.121457	-0.0896086	0.057861	0.000539837	0.91	0.82	1.02		AA_A_83_29910780_exon2_G	4344	0.847352	1326	20.9376	14.2927	1.46492	0.142944	0.102494	0.0699657	0.000484459	1.11	0.97	1.27
AA_DRB1_30_32552072_exon2_AFY	4344	0.71088	2512	-26.7594	17.2829	-1.54832	0.121546	-0.0895867	0.0578606	0.000539579	0.91	0.82	1.02		AA_A_79_29910768_exon2_AG	4344	0.847352	1326	20.9374	14.2927	1.4649	0.142948	0.102493	0.0699658	0.00048445	1.11	0.97	1.27
AA_B_282_31322979_exon5_I	4344	0.356135	3094	28.5811	18.4732	1.54717	0.121822	0.0837523	0.0541326	0.000538779	1.09	0.98	1.21		AA_A_80_29910771_exon2_T	4344	0.847352	1326	20.9374	14.2927	1.4649	0.142948	0.102493	0.0699658	0.00048445	1.11	0.97	1.27
AA_B_77_31324506_exon2_D	4344	0.0514015	447	-13.4082	8.67135	-1.54626	0.122042	-0.178318	0.115322	0.000538145	0.84	0.67	1.05		AA_A_81_29910774_exon2_L	4344	0.847352	1326	20.9374	14.2927	1.4649	0.142948	0.102493	0.0699658	0.00048445	1.11	0.97	1.27
AA_B_305_31322910_exon5_T	4344	0.352774	3065	28.5629	18.4745	1.54607	0.122087	0.0836869	0.0541287	0.000538014	1.09	0.98	1.21		AA_A_83_29910780_exon2_Gx	4344	0.847372	1326	20.9246	14.2929	1.46399	0.143197	0.102428	0.069965	0.000483845	1.11	0.97	1.27
AA_DRB1_74_32551940_exon2_AG	4344	0.606589	3418	-29.1101	18.8286	-1.54605	0.122092	-0.0821119	0.0531106	0.000538002	0.92	0.83	1.02		AA_A_82_29910777_exon2_HR	4344	0.847374	1326	20.8834	14.2925	1.46114	0.143976	0.102231	0.0699667	0.000481967	1.11	0.97	1.27
AA_B_116_31324144_exon3_FLP	4344	0.188528	1638	24.2074	15.6649	1.54532	0.122268	0.0986487	0.0638369	0.000537495	1.1	0.97	1.25		AA_A_83_29910780_exon2_GL	4344	0.847374	1326	20.8834	14.2925	1.46114	0.143976	0.102231	0.0699667	0.000481967	1.11	0.97	1.27
AA_B_116_31324144_exon3_FLN	4344	0.18849	1638	24.1857	15.6655	1.54388	0.122617	0.0985528	0.0638344	0.000536492	1.1	0.97	1.25		AA_DPB1_215_33053582_exon4_I	4344	0.978675	185	-8.00971	5.48337	-1.46073	0.14409	-0.266393	0.18237	0.000481693	0.77	0.54	1.1
AA_B_116_31324144_exon3_FL	4344	0.188489	1638	24.1852	15.6656	1.54384	0.122627	0.0985498	0.0638341	0.000536464	1.1	0.97	1.25		AA_A_156_29911240_exon3_LR	4344	0.72052	2428	-25.1247	17.2102	-1.45988	0.144324	-0.0848265	0.0581052	0.000481132	0.92	0.82	1.03
AA_DRB1_73_32551943_exon2_G	4344	0.299521	2602	26.2897	17.0314	1.5436	0.122685	0.0906324	0.0587149	0.000536296	1.09	0.98	1.23		AA_A_81_29910774_exon2_A	4344	0.15257	1326	-20.8588	14.2933	-1.45934	0.144472	-0.102099	0.0699627	0.000480778	0.9	0.79	1.04
AA_B_77_31324506_exon2_CD	4344	0.0514434	447	-13.351	8.67118	-1.53969	0.123635	-0.177565	0.115325	0.000533585	0.84	0.67	1.05		AA_A_79_29910768_exon2_DR	4344	0.15257	1326	-20.8586	14.2933	-1.45933	0.144475	-0.102098	0.0699627	0.000480769	0.9	0.79	1.04
AA_B_116_31324144_exon3_DSY	4344	0.811426	1638	-24.1192	15.6664	-1.53956	0.123669	-0.0982715	0.0638311	0.000533489	0.91	0.8	1.03		AA_A_80_29910771_exon2_IP	4344	0.15257	1326	-20.8586	14.2933	-1.45933	0.144475	-0.102098	0.0699627	0.000480769	0.9	0.79	1.04
AA_C_248_31238071_exon4_V	4344	0.966741	289	11.0057	7.16276	1.53651	0.124412	0.214514	0.139611	0.000531383	1.24	0.94	1.63		AA_A_156_29911240_exon3_QW	4344	0.279599	2429	25.0829	17.2141	1.45711	0.145087	0.084646	0.0580918	0.000479308	1.09	0.97	1.22
AA_A_79_29910768_exon2_G	4344	0.846917	1330	22.005	14.3478	1.53368	0.125108	0.106893	0.0696971	0.000529426	1.11	0.97	1.28		AA_DRB1_74_32551940_exon2_AER	4344	0.822201	1545	-20.8257	14.2938	-1.45698	0.145123	-0.101931	0.0699605	0.000479221	0.9	0.79	1.04
AA_A_79_29910768_exon2_Gx	4344	0.846937	1330	21.9931	14.348	1.53283	0.125317	0.106833	0.0696962	0.000528841	1.11	0.97	1.28		AA_A_79_29910768_exon2_Rx	4344	0.152567	1326	-20.8212	14.293	-1.45674	0.145189	-0.10192	0.0699642	0.000479065	0.9	0.79	1.04
AA_DRB1_73_32551943_exon2_GP	4344	0.299846	2605	26.0652	17.0155	1.53185	0.125559	0.0900269	0.05877	0.000528163	1.09	0.98	1.23		AA_A_80_29910771_exon2_Ix	4344	0.152567	1326	-20.8212	14.293	-1.45674	0.145189	-0.10192	0.0699642	0.000479065	0.9	0.79	1.04
AA_DRB1_74_32551940_exon2_QR	4344	0.299842	2605	26.0644	17.0156	1.5318	0.125573	0.0900231	0.0587696	0.000528124	1.09	0.98	1.23		AA_A_80_29910771_exon2_I	4344	0.152547	1325	-20.8056	14.2931	-1.45564	0.145493	-0.101842	0.0699637	0.000478341	0.9	0.79	1.04
AA_A_79_29910768_exon2_DG	4344	0.84694	1330	21.9526	14.3476	1.53005	0.126004	0.106642	0.0696981	0.000526924	1.11	0.97	1.28		AA_A_79_29910768_exon2_R	4344	0.152547	1325	-20.8054	14.2931	-1.45562	0.145497	-0.101841	0.0699637	0.000478332	0.9	0.79	1.04
AA_A_79_29910768_exon2_AR	4344	0.152981	1329	-21.8767	14.3482	-1.5247	0.127334	-0.106264	0.0696952	0.000523243	0.9	0.78	1.03		AA_A_82_29910777_exon2_L	4344	0.152547	1325	-20.8054	14.2931	-1.45562	0.145497	-0.101841	0.0699637	0.000478332	0.9	0.79	1.04
AA_DRB1_74_32551940_exon2_A	4344	0.606311	3420	-28.6894	18.8337	-1.5233	0.127683	-0.0808818	0.0530964	0.000522285	0.92	0.83	1.02		AA_A_83_29910780_exon2_R	4344	0.152547	1325	-20.8054	14.2931	-1.45562	0.145497	-0.101841	0.0699637	0.000478332	0.9	0.79	1.04
AA_A_107_29911093_exon3_AG	4344	0.748393	2186	25.8788	17.0037	1.52195	0.128021	0.0895073	0.0588108	0.00052136	1.09	0.97	1.23		AA_C_95_31239117_exon3_Fx	4344	0.0163873	142	-7.41886	5.09852	-1.4551	0.145642	-0.285396	0.196135	0.000477988	0.75	0.51	1.1
AA_DRB1_74_32551940_exon2_LRx	4344	0.181738	1579	-18.2716	12.0531	-1.51592	0.129539	-0.12577	0.082966	0.000517235	0.88	0.75	1.04		AA_A_156_29911240_exon3_ELR	4344	0.72032	2430	-24.9931	17.2152	-1.4518	0.146556	-0.0843326	0.0580881	0.000475825	0.92	0.82	1.03
AA_A_97_29911063_exon3_DIM	4344	0.689414	2698	27.4972	18.1943	1.51131	0.13071	0.0830649	0.0549623	0.000514092	1.09	0.98	1.21		AA_DRB1_9_32552135_exon2_E	4344	0.558339	3837	20.7954	14.3282	1.45136	0.146678	0.101294	0.0697925	0.000475537	1.11	0.97	1.27
AA_A_97_29911063_exon3_IMV	4344	0.689394	2699	27.4637	18.1952	1.5094	0.131198	0.0829559	0.0549597	0.000512792	1.09	0.98	1.21		HLA_DRB1*12:01	4344	0.0115592	100	-6.07624	4.193	-1.44914	0.147299	-0.345609	0.238493	0.00047408	0.71	0.44	1.13
AA_A_97_29911063_exon3_IM	4344	0.689394	2699	27.4634	18.1952	1.50938	0.131201	0.0829551	0.0549597	0.000512782	1.09	0.98	1.21		AA_C_156_31238934_exon3_MQR	4344	0.315688	2743	26.6793	18.4158	1.44872	0.147416	0.0786674	0.0543013	0.000473806	1.08	0.97	1.2
AA_A_97_29911063_exon3_IKM	4344	0.689394	2699	27.4612	18.1951	1.50926	0.131232	0.0829487	0.0549598	0.000512701	1.09	0.98	1.21		AA_C_156_31238934_exon3_QR	4344	0.315688	2743	26.6793	18.4158	1.44872	0.147416	0.0786674	0.0543013	0.000473806	1.08	0.97	1.2
AA_A_97_29911063_exon3_IMx	4344	0.689415	2698	27.4474	18.1946	1.50855	0.131415	0.0829118	0.0549614	0.000512214	1.09	0.98	1.21		AA_C_156_31238934_exon3_CQR	4344	0.315688	2743	26.6788	18.4158	1.4487	0.147423	0.078666	0.0543013	0.000473789	1.08	0.97	1.2
AA_A_97_29911063_exon3_KRx	4344	0.310529	2698	-27.4333	18.194	-1.50782	0.131601	-0.0828745	0.0549632	0.000511721	0.92	0.83	1.03		AA_C_156_31238934_exon3_Dx	4344	0.0164574	143	-7.38428	5.0977	-1.44855	0.147463	-0.284158	0.196167	0.000473695	0.75	0.51	1.11
AA_A_97_29911063_exon3_Rx	4344	0.310529	2698	-27.4333	18.194	-1.50782	0.131601	-0.0828745	0.0549632	0.000511721	0.92	0.83	1.03		AA_B_116_31324144_exon3_FLP	4344	0.188528	1638	22.5223	15.6055	1.44322	0.148958	0.0924814	0.0640798	0.000470217	1.1	0.97	1.24
AA_A_97_29911063_exon3_RVx	4344	0.31053	2698	-27.433	18.194	-1.5078	0.131605	-0.0828737	0.0549631	0.000511711	0.92	0.83	1.03		AA_B_116_31324144_exon3_FLN	4344	0.18849	1638	22.5005	15.6062	1.44177	0.149367	0.0923848	0.0640772	0.000469272	1.1	0.97	1.24
AA_DRB1_73_32551943_exon2_GR	4344	0.299748	2604	25.6893	17.04	1.50759	0.131659	0.088474	0.0586856	0.000511567	1.09	0.97	1.23		AA_B_116_31324144_exon3_FL	4344	0.188489	1638	22.5001	15.6062	1.44174	0.149376	0.0923822	0.064077	0.00046925	1.1	0.97	1.24
AA_A_97_29911063_exon3_KR	4344	0.310508	2698	-27.4162	18.1934	-1.50693	0.131829	-0.0828281	0.0549649	0.000511116	0.92	0.83	1.03		AA_B_178_31323958_exon3_GT	4344	0.824404	1526	21.4427	14.887	1.44036	0.149764	0.096753	0.0671726	0.000468356	1.1	0.97	1.26
AA_A_97_29911063_exon3_R	4344	0.310508	2698	-27.4162	18.1934	-1.50693	0.131829	-0.0828281	0.0549649	0.000511116	0.92	0.83	1.03		AA_B_178_31323958_exon3_T	4344	0.824403	1526	21.4426	14.887	1.44036	0.149767	0.0967525	0.0671726	0.00046835	1.1	0.97	1.26
AA_A_97_29911063_exon3_KRV	4344	0.310508	2698	-27.4159	18.1934	-1.50691	0.131833	-0.0828272	0.0549649	0.000511106	0.92	0.83	1.03		AA_B_178_31323958_exon3_K	4344	0.175504	1525	-21.4189	14.8875	-1.43871	0.150232	-0.0966389	0.0671703	0.000467283	0.91	0.8	1.04
AA_A_97_29911063_exon3_RV	4344	0.310508	2698	-27.4159	18.1934	-1.50691	0.131833	-0.0828272	0.0549649	0.000511106	0.92	0.83	1.03		AA_B_178_31323958_exon3_GK	4344	0.175505	1525	-21.4189	14.8875	-1.43871	0.150232	-0.0966389	0.0671704	0.000467283	0.91	0.8	1.04
AA_A_97_29911063_exon3_DRx	4344	0.310535	2698	-27.4	18.1939	-1.506	0.132068	-0.0827746	0.0549634	0.000510484	0.92	0.83	1.03		AA_B_116_31324144_exon3_DSY	4344	0.811426	1638	-22.4328	15.6069	-1.43736	0.150616	-0.0920976	0.0640741	0.000466404	0.91	0.8	1.03
AA_A_97_29911063_exon3_DKR	4344	0.310528	2698	-27.3824	18.1942	-1.505	0.132323	-0.0827188	0.0549625	0.000509812	0.92	0.83	1.03		AA_DRB1_30_32552072_exon2_CGH	4344	0.120434	1046	-18.42	12.8459	-1.43392	0.151596	-0.111624	0.0778456	0.000464172	0.89	0.77	1.04
AA_A_97_29911063_exon3_DRV	4344	0.310528	2698	-27.3821	18.1942	-1.50499	0.132327	-0.0827179	0.0549625	0.000509802	0.92	0.83	1.03		AA_DRB1_30_32552072_exon2_AFH	4344	0.0209265	182	7.28754	5.13969	1.4179	0.156221	0.275872	0.194564	0.000453858	1.32	0.9	1.93
AA_B_80_31324497_exon2_T	4344	0.225773	1962	-24.3106	16.2075	-1.49996	0.133624	-0.0925475	0.0616999	0.000506402	0.91	0.81	1.03		AA_DRB1_30_32552072_exon2_AH	4344	0.0209203	182	7.2797	5.13967	1.41638	0.156666	0.275577	0.194565	0.000452885	1.32	0.9	1.93
AA_B_80_31324497_exon2_CT	4344	0.225815	1962	-24.2538	16.2065	-1.49655	0.134511	-0.0923423	0.0617036	0.000504098	0.91	0.81	1.03		AA_DRB1_30_32552072_exon2_LRY	4344	0.879433	1047	18.1595	12.8431	1.41395	0.157376	0.110095	0.0778631	0.000451337	1.12	0.96	1.3
AA_DRB1_73_32551943_exon2_Ax	4344	0.699912	2607	-25.4646	17.0242	-1.49579	0.134709	-0.0878623	0.0587398	0.000503587	0.92	0.82	1.03		AA_DRB1_57_32551991_exon2_AM	4344	0.0378407	329	10.7061	7.57467	1.4134	0.157537	0.186596	0.132019	0.000450986	1.21	0.93	1.56
AA_DRB1_74_32551940_exon2_GQR	4344	0.300073	2607	25.4505	17.0243	1.49495	0.134928	0.0878125	0.0587395	0.000503022	1.09	0.97	1.23		AA_A_79_29910768_exon2_G	4344	0.846917	1330	20.1791	14.299	1.41122	0.158179	0.0986939	0.069935	0.000449597	1.1	0.96	1.27
AA_DPB1_215_33053582_exon4_I	4344	0.978675	185	-8.20159	5.50302	-1.49038	0.136124	-0.270829	0.181718	0.000499953	0.76	0.53	1.09		AA_DRB1_11_32552129_exon2_SV	4344	0.558997	3831	20.2244	14.3321	1.41113	0.158208	0.098459	0.0697734	0.000449534	1.1	0.96	1.27
AA_DRB1_74_32551940_exon2_GR	4344	0.152221	1322	-15.1508	10.1802	-1.48826	0.136682	-0.146192	0.09823	0.000498532	0.86	0.71	1.05		AA_A_79_29910768_exon2_Gx	4344	0.846937	1330	20.1663	14.2992	1.41031	0.158448	0.098629	0.0699342	0.000449016	1.1	0.96	1.27
AA_C_156_31238934_exon3_Qx	4344	0.0465625	405	12.5207	8.42053	1.48692	0.137036	0.176583	0.118757	0.000497634	1.19	0.95	1.51		AA_DQA1_207_32610470_exon4_M	4344	0.200116	1739	-21.3737	15.1735	-1.40862	0.158948	-0.092834	0.0659043	0.000447938	0.91	0.8	1.04
AA_DRB1_30_32552072_exon2_HY	4344	0.731614	2332	-25.2885	17.0119	-1.48652	0.137143	-0.0873809	0.0587823	0.000497363	0.92	0.82	1.03		AA_DQA1_207_32610470_exon4_V	4344	0.799867	1739	21.3722	15.1732	1.40855	0.158967	0.0928317	0.0659057	0.000447896	1.1	0.96	1.25
AA_DRB1_13_32552123_exon2_FLY	4344	0.268352	2331	25.2865	17.0121	1.48638	0.137178	0.0873722	0.0587818	0.000497274	1.09	0.97	1.22		AA_A_79_29910768_exon2_DG	4344	0.84694	1330	20.1251	14.2988	1.40746	0.15929	0.0984323	0.0699359	0.000447205	1.1	0.96	1.27
AA_C_156_31238934_exon3_CQx	4344	0.0465617	405	12.516	8.421	1.48629	0.137203	0.176498	0.118751	0.000497211	1.19	0.95	1.51		AA_C_95_31239117_exon3_F	4344	0.0163492	142	-7.16235	5.0971	-1.40518	0.159968	-0.275682	0.19619	0.000445754	0.76	0.52	1.11
AA_C_156_31238934_exon3_MQx	4344	0.0465616	405	12.5154	8.421	1.48622	0.137222	0.176489	0.118751	0.000497163	1.19	0.95	1.51		AA_C_156_31238934_exon3_D	4344	0.0163539	142	-7.15736	5.09706	-1.40421	0.160255	-0.275495	0.196192	0.000445142	0.76	0.52	1.12
AA_DRB1_30_32552072_exon2_FHY	4344	0.73162	2332	-25.2811	17.0119	-1.48608	0.137257	-0.0873555	0.0587823	0.000497074	0.92	0.82	1.03		AA_C_156_31238934_exon3_DM	4344	0.0163539	142	-7.15736	5.09706	-1.40421	0.160255	-0.275495	0.196192	0.000445142	0.76	0.52	1.12
AA_DRB1_13_32552123_exon2_FY	4344	0.268323	2331	25.2617	17.0103	1.48508	0.137522	0.0873049	0.0587879	0.000496404	1.09	0.97	1.22		AA_A_79_29910768_exon2_AR	4344	0.152981	1329	-20.0472	14.2994	-1.40196	0.160927	-0.0980435	0.069933	0.000443715	0.91	0.79	1.04
AA_A_107_29911093_exon3_G	4344	0.748621	2184	25.04	16.951	1.4772	0.139623	0.0871449	0.0589935	0.000491146	1.09	0.97	1.22		AA_DPB1_35_33048544_exon2_F	4344	0.845509	1342	-19.8079	14.1379	-1.40105	0.1612	-0.0990987	0.0707319	0.000443137	0.91	0.79	1.04
AA_DQB1_77_32632621_exon2	4344	0.56501	3779	-29.3677	19.884	-1.47695	0.13969	-0.074278	0.0502916	0.00049098	0.93	0.84	1.02		AA_C_156_31238934_exon3_QRx	4344	0.315853	2744	25.7783	18.421	1.3994	0.161694	0.0759674	0.0542858	0.000442093	1.08	0.97	1.2
AA_DQB1_71_32632639_exon2_AK	4344	0.434972	3779	29.3601	19.8841	1.47657	0.139792	0.0742588	0.0502916	0.000490727	1.08	0.98	1.19		AA_C_95_31239117_exon3_FP	4344	0.0164109	143	-7.13159	5.09636	-1.39935	0.161708	-0.274579	0.196219	0.000442064	0.76	0.52	1.12
AA_C_193_31238236_exon4_P	4344	0.951029	425	-12.5953	8.54545	-1.47391	0.140505	-0.172479	0.117021	0.000488965	0.84	0.67	1.06		AA_C_156_31238934_exon3_DLW	4344	0.684094	2745	-25.7199	18.4195	-1.39634	0.162611	-0.0758081	0.0542904	0.000440166	0.93	0.83	1.03
AA_A_107_29911093_exon3_W	4344	0.251279	2183	-24.9817	16.9495	-1.47389	0.140511	-0.0869577	0.0589988	0.000488951	0.92	0.82	1.03		AA_DRB1_60_32551982_exon2_HT	4344	0.0376953	327	10.539	7.56323	1.39345	0.163483	0.18424	0.132219	0.000438344	1.2	0.93	1.56
AA_DRB1_30_32552072_exon2_AHY	4344	0.731725	2331	-25.0436	17.0094	-1.47234	0.14093	-0.08656	0.0587909	0.00048792	0.92	0.82	1.03		AA_C_156_31238934_exon3_CMQ	4344	0.046389	403	11.6159	8.35566	1.39018	0.164474	0.166376	0.119679	0.000436288	1.18	0.93	1.49
AA_A_107_29911093_exon3_AW	4344	0.251298	2183	-24.9489	16.9505	-1.47187	0.141057	-0.0868331	0.0589952	0.00048761	0.92	0.82	1.03		AA_C_156_31238934_exon3_CQ	4344	0.0463888	403	11.6153	8.35566	1.39011	0.164496	0.166367	0.119679	0.000436244	1.18	0.93	1.49
AA_C_91_31239129_exon3_R	4344	0.0436407	379	12.13	8.24203	1.47173	0.141095	0.178563	0.121329	0.000487515	1.2	0.94	1.52		AA_C_156_31238934_exon3_MQ	4344	0.0463887	403	11.6147	8.35567	1.39004	0.164517	0.166359	0.119679	0.0004362	1.18	0.93	1.49
AA_DRB1_77_32551931_exon2_Tx	4344	0.847649	1324	14.9822	10.1856	1.47093	0.141311	0.144413	0.0981781	0.000486987	1.16	0.95	1.4		AA_C_156_31238934_exon3_Q	4344	0.0463887	403	11.6147	8.35567	1.39004	0.164517	0.166359	0.119679	0.0004362	1.18	0.93	1.49
AA_DRB1_11_32552129_exon2_DS	4344	0.420206	3651	-20.0857	13.6569	-1.47074	0.141361	-0.107693	0.0732232	0.000486864	0.9	0.78	1.04		AA_C_156_31238934_exon3_CDx	4344	0.016762	146	-7.15207	5.14652	-1.38969	0.164623	-0.270025	0.194306	0.000435981	0.76	0.52	1.12
AA_DRB1_13_32552123_exon2_HRS	4344	0.682654	2757	-25.607	17.4281	-1.46929	0.141754	-0.084306	0.0573786	0.000485905	0.92	0.82	1.03		AA_A_167_29911273_exon3_W	4344	0.715428	2472	24.3839	17.5787	1.38713	0.165403	0.0789098	0.0568871	0.000434375	1.08	0.97	1.21
AA_DRB1_13_32552123_exon2_FGY	4344	0.317307	2757	25.5635	17.4262	1.46696	0.142387	0.0841812	0.0573849	0.000484363	1.09	0.97	1.22		HLA_A*68:01	4344	0.0365327	317	10.4211	7.51319	1.38704	0.165429	0.184614	0.133099	0.000434321	1.2	0.93	1.56
AA_DQB1_66_32632654_exon2	4344	0.687095	2719	-25.9089	17.6717	-1.46613	0.142614	-0.0829646	0.0565876	0.000483813	0.92	0.82	1.03		AA_A_166_29911270_exon3_DV	4344	0.284496	2472	-24.3057	17.5788	-1.38267	0.166765	-0.0786557	0.0568868	0.000431588	0.92	0.83	1.03
AA_DQB1_67_32632651_exon2_V	4344	0.687095	2719	-25.9089	17.6717	-1.46613	0.142614	-0.0829646	0.0565876	0.000483813	0.92	0.82	1.03		AA_DPB1_188_33053501_exon4_A	4344	0.987868	105	-5.53605	4.00628	-1.38184	0.16702	-0.34492	0.249608	0.000431072	0.71	0.43	1.16
AA_DQB1_67_32632651_exon2_I	4344	0.312887	2718	25.9025	17.6714	1.46579	0.142706	0.0829467	0.0565885	0.000483589	1.09	0.97	1.21		AA_A_166_29911270_exon3_Dx	4344	0.284497	2472	-24.2765	17.5786	-1.38102	0.167272	-0.0785625	0.0568872	0.000430559	0.92	0.83	1.03
AA_A_76_29910759_exon2_AV	4344	0.837342	1413	21.4961	14.7327	1.45908	0.144544	0.0990367	0.0678763	0.000479171	1.1	0.97	1.26		AA_DPB1_188_33053501_exon4_x	4344	0.0120107	104	5.53117	4.00555	1.38088	0.167317	0.34474	0.249653	0.000430468	1.41	0.87	2.3
AA_A_76_29910759_exon2_EG	4344	0.162577	1412	-21.4206	14.733	-1.45392	0.145969	-0.0986842	0.0678747	0.000475789	0.91	0.79	1.03		AA_DPB1_194_33053519_exon4_x	4344	0.0120107	104	5.53117	4.00555	1.38088	0.167317	0.34474	0.249653	0.000430468	1.41	0.87	2.3
AA_DRB1_9_32552135_exon2_W	4344	0.432094	3754	24.2176	16.6657	1.45313	0.146186	0.0871929	0.0600033	0.000475277	1.09	0.97	1.23		AA_DPB1_205_33053552_exon4_x	4344	0.0120107	104	5.53117	4.00555	1.38088	0.167317	0.34474	0.249653	0.000430468	1.41	0.87	2.3
AA_DRB1_11_32552129_exon2_DSV	4344	0.567871	3754	-24.2124	16.6649	-1.4529	0.14625	-0.0871837	0.0600065	0.000475126	0.92	0.81	1.03		AA_DPB1_215_33053582_exon4_x	4344	0.012012	104	5.53142	4.00645	1.38063	0.167393	0.344602	0.249598	0.000430315	1.41	0.87	2.3
AA_DRB1_67_32551961_exon2_IL	4344	0.884897	1000	17.8537	12.3002	1.4515	0.14664	0.118007	0.0812998	0.00047421	1.13	0.96	1.32		AA_B_97_31324201_exon3_NRW	4344	0.540282	3994	26.9162	19.5474	1.37697	0.168521	0.0704425	0.0511576	0.000428037	1.07	0.97	1.19
AA_A_76_29910759_exon2_Ex	4344	0.162575	1412	-21.383	14.7327	-1.4514	0.146668	-0.0985159	0.0678764	0.000474143	0.91	0.79	1.04		AA_DRB1_13_32552123_exon2_HLS	4344	0.494635	4297	18.7126	13.6064	1.37527	0.169047	0.101075	0.0734946	0.000426982	1.11	0.96	1.28
AA_A_76_29910759_exon2_E	4344	0.162554	1412	-21.3688	14.7329	-1.45042	0.146942	-0.0984478	0.0678755	0.000473501	0.91	0.79	1.04		AA_DRB1_13_32552123_exon2_HS	4344	0.494601	4297	18.7104	13.6072	1.37504	0.16912	0.101052	0.0734906	0.000426835	1.11	0.96	1.28
AA_DRB1_13_32552123_exon2_FR	4344	0.303077	2633	-24.8386	17.1438	-1.44884	0.147381	-0.0845114	0.0583302	0.000472474	0.92	0.82	1.03		AA_DQB1_9_32632825_exon2_CLY	4344	0.847843	1322	18.2582	13.2832	1.37454	0.169275	0.103479	0.0752831	0.000426524	1.11	0.96	1.29
AA_DRB1_77_32551931_exon2_LN	4344	0.152019	1321	-14.78	10.2039	-1.44847	0.147487	-0.141952	0.0980017	0.000472228	0.87	0.72	1.05		AA_DQB1_9_32632825_exon2_LY	4344	0.847843	1322	18.2582	13.2832	1.37454	0.169275	0.103479	0.0752831	0.000426524	1.11	0.96	1.29
AA_DRB1_13_32552123_exon2_FLR	4344	0.303106	2633	-24.8143	17.143	-1.44748	0.147762	-0.0844356	0.0583327	0.000471587	0.92	0.82	1.03		AA_DQB1_9_32632825_exon2_CF	4344	0.152136	1322	-18.2563	13.283	-1.37441	0.169314	-0.103471	0.075284	0.000426446	0.9	0.78	1.05
AA_B_163_31324003_exon3_AL	4344	0.463623	4028	27.8389	19.2641	1.44512	0.148425	0.0750161	0.0519101	0.000470046	1.08	0.97	1.19		AA_DQB1_9_32632825_exon2_CFH	4344	0.152136	1322	-18.2563	13.283	-1.37441	0.169314	-0.103471	0.075284	0.000426446	0.9	0.78	1.05
AA_B_163_31324003_exon3_ET	4344	0.53628	4029	-27.8117	19.2617	-1.44389	0.14877	-0.0749618	0.0519166	0.000469248	0.93	0.84	1.03		AA_DQB1_9_32632825_exon2_CFN	4344	0.152136	1322	-18.2563	13.283	-1.37441	0.169314	-0.103471	0.075284	0.000426446	0.9	0.78	1.05
AA_B_163_31324003_exon3_Lx	4344	0.463572	4028	27.6999	19.2581	1.43836	0.150333	0.0746885	0.0519263	0.000465658	1.08	0.97	1.19		AA_DQB1_9_32632825_exon2_F	4344	0.152136	1322	-18.2563	13.283	-1.37441	0.169314	-0.103471	0.075284	0.000426446	0.9	0.78	1.05
AA_DRB1_67_32551961_exon2_Fx	4344	0.114757	997	-17.6855	12.2995	-1.4379	0.150462	-0.116907	0.0813038	0.000465364	0.89	0.76	1.04		AA_DQB1_9_32632825_exon2_FH	4344	0.152136	1322	-18.2563	13.283	-1.37441	0.169314	-0.103471	0.075284	0.000426446	0.9	0.78	1.05
AA_B_152_31324036_exon3_EQ	4344	0.347251	3017	26.9202	18.7428	1.4363	0.150918	0.0766317	0.0533537	0.000464325	1.08	0.97	1.2		AA_DQB1_9_32632825_exon2_FN	4344	0.152136	1322	-18.2563	13.283	-1.37441	0.169314	-0.103471	0.075284	0.000426446	0.9	0.78	1.05
AA_B_163_31324003_exon3_L	4344	0.463524	4027	27.6458	19.2589	1.43548	0.151149	0.0745363	0.0519241	0.000463801	1.08	0.97	1.19		AA_DPB1_96_33052678_exon3_x	4344	0.0119507	104	5.48734	4.0007	1.37159	0.17019	0.342838	0.249956	0.0004247	1.41	0.86	2.3
AA_B_152_31324036_exon3_V	4344	0.652657	3018	-26.8831	18.7406	-1.43449	0.151433	-0.0765444	0.0533602	0.000463156	0.93	0.83	1.03		AA_DPB1_170_33052900_exon3_x	4344	0.011953	104	5.48995	4.003	1.37146	0.170232	0.342608	0.249813	0.000424617	1.41	0.86	2.3
AA_B_152_31324036_exon3_TV	4344	0.652657	3018	-26.8828	18.7406	-1.43447	0.151437	-0.0765437	0.0533602	0.000463148	0.93	0.83	1.03		AA_DPB1_178_33052924_exon3_x	4344	0.011953	104	5.48995	4.003	1.37146	0.170232	0.342608	0.249813	0.000424617	1.41	0.86	2.3
AA_C_91_31239129_exon3_G	4344	0.956277	380	-11.8031	8.24267	-1.43195	0.152159	-0.173724	0.12132	0.000461518	0.84	0.66	1.07		AA_A_9_29910558_exon2_T	4344	0.084907	738	15.3507	11.2021	1.37035	0.170577	0.12233	0.0892693	0.000423931	1.13	0.95	1.35
AA_B_152_31324036_exon3_Vx	4344	0.652705	3017	-26.8289	18.7422	-1.43147	0.152296	-0.0763767	0.0533555	0.000461209	0.93	0.83	1.03		AA_DRB1_30_32552072_exon2_FH	4344	0.02082	181	7.03728	5.13758	1.36977	0.17076	0.266617	0.194644	0.000423569	1.31	0.89	1.91
AA_A_74_29910753_exon2_DN	4344	0.753137	2145	24.1403	16.8732	1.43069	0.15252	0.0847902	0.0592655	0.000460705	1.09	0.97	1.22		AA_DQA1_40_32609198_exon2	4344	0.261736	2274	-18.6065	13.5861	-1.36952	0.170835	-0.100803	0.0736047	0.00042342	0.9	0.78	1.04
AA_C_156_31238934_exon3_CD	4344	0.0165869	144	-7.33565	5.12821	-1.43045	0.152587	-0.278938	0.195	0.000460555	0.76	0.52	1.11		AA_DQA1_47_32609219_exon2_C	4344	0.261736	2274	-18.6065	13.5861	-1.36952	0.170835	-0.100803	0.0736047	0.00042342	0.9	0.78	1.04
AA_C_156_31238934_exon3_CDM	4344	0.0165869	144	-7.33565	5.12821	-1.43045	0.152587	-0.278938	0.195	0.000460555	0.76	0.52	1.11		AA_DQA1_51_32609231_exon2	4344	0.261736	2274	-18.6065	13.5861	-1.36952	0.170835	-0.100803	0.0736047	0.00042342	0.9	0.78	1.04
AA_DRB1_74_32551940_exon2_R	4344	0.152002	1321	-14.5536	10.1754	-1.43027	0.152639	-0.140562	0.0982762	0.000460439	0.87	0.72	1.05		AA_DQA1_50_32609228_exon2_V	4344	0.261736	2274	-18.6065	13.5861	-1.36952	0.170835	-0.100803	0.0736047	0.00042342	0.9	0.78	1.04
AA_A_74_29910753_exon2_Hx	4344	0.246782	2144	-24.1077	16.8711	-1.42894	0.153023	-0.0846973	0.059273	0.000459579	0.92	0.82	1.03		AA_DQA1_53_32609237_exon2_Q	4344	0.261736	2274	-18.6065	13.5861	-1.36952	0.170835	-0.100803	0.0736047	0.00042342	0.9	0.78	1.04
AA_B_152_31324036_exon3_Ex	4344	0.347198	3016	26.7819	18.7439	1.42883	0.153054	0.0762289	0.0533506	0.00045951	1.08	0.97	1.2		AA_DQA1_53_32609237_exon2_KR	4344	0.738247	2274	18.5971	13.5861	1.36884	0.171051	0.100753	0.0736047	0.000422994	1.11	0.96	1.28
AA_A_74_29910753_exon2_H	4344	0.246761	2144	-24.0957	16.8715	-1.42819	0.153237	-0.084651	0.0592716	0.000459099	0.92	0.82	1.03		AA_DRB1_30_32552072_exon2_H	4344	0.020814	181	7.02908	5.13756	1.36817	0.171257	0.266308	0.194645	0.000422586	1.31	0.89	1.91
AA_A_74_29910753_exon2_HP	4344	0.246782	2144	-24.0641	16.8727	-1.42621	0.153807	-0.0845276	0.0592672	0.000457829	0.92	0.82	1.03		AA_B_97_31324201_exon3_STV	4344	0.459549	3993	-26.6051	19.5425	-1.3614	0.173388	-0.0696635	0.0511705	0.00041841	0.93	0.84	1.03
AA_B_152_31324036_exon3_ET	4344	0.347151	3016	26.7266	18.7455	1.42576	0.153937	0.0760588	0.0533461	0.000457539	1.08	0.97	1.2		AA_DRB1_181_32549392_exon3_M	4344	0.172058	1495	19.162	14.082	1.36075	0.173594	0.0966302	0.0710127	0.000418008	1.1	0.96	1.27
AA_DRB1_31_32552069_exon2_I	4344	0.0995991	865	-17.1944	12.0753	-1.42393	0.154468	-0.11792	0.0828135	0.000456363	0.89	0.76	1.05		HLA_DPB1*11:01	4344	0.0215666	187	7.8155	5.75335	1.35843	0.174328	0.236111	0.173812	0.000416585	1.27	0.9	1.78
AA_DRB1_30_32552072_exon2_CG	4344	0.0995991	865	-17.1944	12.0753	-1.42393	0.154468	-0.11792	0.0828135	0.000456363	0.89	0.76	1.05		AA_DRB1_74_32551940_exon2_LQ	4344	0.171282	1488	18.9265	13.9669	1.35509	0.175389	0.0970213	0.0715976	0.000414542	1.1	0.96	1.27
AA_B_152_31324036_exon3_QV	4344	0.652757	3017	-26.6883	18.7432	-1.42389	0.154479	-0.0759682	0.0533526	0.000456338	0.93	0.83	1.03		AA_A_76_29910759_exon2_AV	4344	0.837342	1413	19.871	14.6808	1.35353	0.175886	0.0921972	0.068116	0.000413589	1.1	0.96	1.25
AA_B_97_31324201_exon3_RVW	4344	0.552224	3890	28.3177	19.8878	1.42388	0.154483	0.0715954	0.0502821	0.00045633	1.07	0.97	1.19		AA_DQB1_234_32627649_exon6_.	4344	0.939028	530	-12.3531	9.12656	-1.35353	0.175887	-0.148306	0.10957	0.000413586	0.86	0.7	1.07
AA_DRB1_30_32552072_exon2_CFG	4344	0.0996039	865	-17.1846	12.0756	-1.42308	0.154713	-0.117847	0.0828113	0.000455819	0.89	0.76	1.05		AA_DQB1_233_32628263_exon5_.	4344	0.939028	530	-12.3531	9.12656	-1.35353	0.175887	-0.148306	0.10957	0.000413586	0.86	0.7	1.07
AA_B_97_31324201_exon3_NST	4344	0.447689	3890	-28.283	19.8863	-1.42223	0.154959	-0.0715182	0.0502859	0.000455278	0.93	0.84	1.03		AA_DQB1_232_32628266_exon5_.	4344	0.939028	530	-12.3531	9.12656	-1.35353	0.175887	-0.148306	0.10957	0.000413586	0.86	0.7	1.07
AA_DRB1_28_32552078_exon2_DH	4344	0.722963	2407	-23.9931	16.8887	-1.42066	0.155416	-0.0841189	0.0592112	0.000454271	0.92	0.82	1.03		AA_DQB1_231_32628269_exon5_.	4344	0.939028	530	-12.3531	9.12656	-1.35353	0.175887	-0.148306	0.10957	0.000413586	0.86	0.7	1.07
AA_DRB1_28_32552078_exon2_E	4344	0.276991	2406	23.9637	16.8872	1.41905	0.155884	0.0840314	0.0592166	0.000453243	1.09	0.97	1.22		AA_DQB1_230_32628272_exon5_.	4344	0.939028	530	-12.3531	9.12656	-1.35353	0.175887	-0.148306	0.10957	0.000413586	0.86	0.7	1.07
AA_DRB1_13_32552123_exon2_FGR	4344	0.352053	3059	-24.5294	17.3196	-1.41628	0.156694	-0.0817731	0.057738	0.000451473	0.92	0.82	1.03		AA_DQB1_229_32628275_exon5_.	4344	0.939028	530	-12.3531	9.12656	-1.35353	0.175887	-0.148306	0.10957	0.000413586	0.86	0.7	1.07
AA_DRB1_77_32551931_exon2_NP	4344	0.152121	1322	-14.4055	10.1801	-1.41507	0.157049	-0.139004	0.0982311	0.000450701	0.87	0.72	1.05		AA_DQB1_228_32628278_exon5_.	4344	0.939028	530	-12.3531	9.12656	-1.35353	0.175887	-0.148306	0.10957	0.000413586	0.86	0.7	1.07
AA_DRB1_13_32552123_exon2_HSY	4344	0.647903	3059	24.4912	17.3187	1.41415	0.157317	0.0816547	0.0577411	0.000450118	1.09	0.97	1.22		AA_DQB1_227_32628281_exon5_.	4344	0.939028	530	-12.3531	9.12656	-1.35353	0.175887	-0.148306	0.10957	0.000413586	0.86	0.7	1.07
AA_DRB1_31_32552069_exon2_IV	4344	0.115028	999	-18.3001	12.9499	-1.41315	0.157612	-0.109125	0.0772209	0.00044948	0.9	0.77	1.04		AA_DPB1_205_33053552_exon4_V	4344	0.959358	353	-10.1281	7.48277	-1.35352	0.17589	-0.180885	0.13364	0.00041358	0.83	0.64	1.08
AA_DRB1_30_32552072_exon2_CGR	4344	0.115028	999	-18.3001	12.9499	-1.41315	0.157612	-0.109125	0.0772209	0.00044948	0.9	0.77	1.04		AA_DQB1_234_32627649_exon6_G	4344	0.0609625	530	12.3504	9.12653	1.35325	0.175977	0.148276	0.109571	0.000413415	1.16	0.94	1.44
AA_DRB1_13_32552123_exon2_FL	4344	0.115057	1000	-18.2595	12.9497	-1.41003	0.15853	-0.108885	0.0772219	0.0004475	0.9	0.77	1.04		AA_DQB1_233_32628263_exon5_A	4344	0.0609625	530	12.3504	9.12653	1.35325	0.175977	0.148276	0.109571	0.000413415	1.16	0.94	1.44
AA_DRB1_31_32552069_exon2_IS	4344	0.0997061	866	-16.9224	12.0731	-1.40166	0.161017	-0.116098	0.0828287	0.0004422	0.89	0.76	1.05		AA_DQB1_232_32628266_exon5_P	4344	0.0609625	530	12.3504	9.12653	1.35325	0.175977	0.148276	0.109571	0.000413415	1.16	0.94	1.44
AA_DRB1_30_32552072_exon2_ACG	4344	0.0997061	866	-16.9224	12.0731	-1.40166	0.161017	-0.116098	0.0828287	0.0004422	0.89	0.76	1.05		AA_DQB1_231_32628269_exon5_P	4344	0.0609625	530	12.3504	9.12653	1.35325	0.175977	0.148276	0.109571	0.000413415	1.16	0.94	1.44
AA_DRB1_74_32551940_exon2_AGx	4344	0.612879	3363	-26.0477	18.5913	-1.40107	0.161193	-0.0753617	0.0537887	0.000441829	0.93	0.83	1.03		AA_DQB1_230_32628272_exon5_P	4344	0.0609625	530	12.3504	9.12653	1.35325	0.175977	0.148276	0.109571	0.000413415	1.16	0.94	1.44
AA_DRB1_11_32552129_exon2_DL	4344	0.0997204	866	-16.9067	12.0731	-1.40036	0.161405	-0.11599	0.0828287	0.000441383	0.89	0.76	1.05		AA_DQB1_229_32628275_exon5_G	4344	0.0609625	530	12.3504	9.12653	1.35325	0.175977	0.148276	0.109571	0.000413415	1.16	0.94	1.44
AA_DRB1_11_32552129_exon2_DGS	4344	0.573425	3706	23.2189	16.6162	1.39737	0.162302	0.0840972	0.0601824	0.0004395	1.09	0.97	1.22		AA_DQB1_228_32628278_exon5_Q	4344	0.0609625	530	12.3504	9.12653	1.35325	0.175977	0.148276	0.109571	0.000413415	1.16	0.94	1.44
AA_C_193_31238236_exon4_L	4344	0.0471915	410	11.8494	8.48307	1.39683	0.162463	0.164661	0.117882	0.000439162	1.18	0.94	1.49		AA_DQB1_227_32628281_exon5_P	4344	0.0609625	530	12.3504	9.12653	1.35325	0.175977	0.148276	0.109571	0.000413415	1.16	0.94	1.44
AA_A_62_29910717_exon2_G	4344	0.25154	2185	-23.7643	17.0601	-1.39297	0.163628	-0.081651	0.0586163	0.000436738	0.92	0.82	1.03		AA_DRB1_67_32551961_exon2_FI	4344	0.582032	3631	25.5773	18.9149	1.35223	0.176301	0.0714905	0.0528685	0.000412795	1.07	0.97	1.19
AA_DRB1_11_32552129_exon2_DLP	4344	0.287767	2500	-23.4583	16.8511	-1.39209	0.163895	-0.0826111	0.0593432	0.000436183	0.92	0.82	1.03		AA_DRB1_32_32552066_exon2_HI	4344	0.331128	2877	14.2796	10.5632	1.35182	0.176433	0.127974	0.0946679	0.000412544	1.14	0.94	1.37
AA_DRB1_31_32552069_exon2_FL	4344	0.884851	1000	18.0223	12.9474	1.39197	0.163931	0.10751	0.0772359	0.000436109	1.11	0.96	1.3		AA_B_116_31324144_exon3_DLS	4344	0.476702	4142	26.3865	19.5261	1.35134	0.176585	0.0692071	0.0512135	0.000412252	1.07	0.97	1.18
AA_DRB1_30_32552072_exon2_HLY	4344	0.884846	1000	18.0122	12.9476	1.39116	0.164178	0.107445	0.0772342	0.000435599	1.11	0.96	1.3		AA_B_116_31324144_exon3_FNY	4344	0.523208	4142	-26.3673	19.5241	-1.3505	0.176855	-0.0691711	0.0512188	0.000411739	0.93	0.84	1.03
AA_DRB1_77_32551931_exon2_N	4344	0.151797	1319	-14.172	10.1991	-1.38953	0.164672	-0.13624	0.0980476	0.00043458	0.87	0.72	1.06		AA_B_116_31324144_exon3_FY	4344	0.52321	4142	-26.33	19.5233	-1.34865	0.17745	-0.0690791	0.0512209	0.00041061	0.93	0.84	1.03
AA_A_62_29910717_exon2_Gx	4344	0.251663	2186	-23.6814	17.063	-1.38788	0.165173	-0.0813388	0.0586065	0.00043355	0.92	0.82	1.03		AA_A_76_29910759_exon2_EG	4344	0.162577	1412	-19.794	14.6812	-1.34825	0.177578	-0.0918351	0.0681143	0.000410368	0.91	0.8	1.04
AA_B_97_31324201_exon3_CRW	4344	0.508133	4273	27.4842	19.8983	1.38123	0.167208	0.0694144	0.0502554	0.000429405	1.07	0.97	1.18		AA_C_99_31239105_exon3_F	4344	0.121573	1056	17.4123	12.9203	1.34766	0.177766	0.104306	0.0773975	0.00041001	1.11	0.95	1.29
AA_DQB1_37_32632741_exon2_Y	4344	0.708086	2536	-23.6424	17.139	-1.37945	0.167758	-0.0804855	0.0583463	0.000428296	0.92	0.82	1.03		AA_B_116_31324144_exon3_FPY	4344	0.523251	4142	-26.3051	19.5248	-1.34727	0.177894	-0.0690028	0.0512169	0.000409769	0.93	0.84	1.03
AA_A_74_29910753_exon2_D	4344	0.752667	2149	23.3058	16.9116	1.37809	0.168175	0.0814877	0.0591308	0.000427455	1.08	0.97	1.22		AA_A_166_29911270_exon3_E	4344	0.715057	2476	23.674	17.5833	1.34639	0.178176	0.0765723	0.0568722	0.000409236	1.08	0.97	1.21
AA_DRB1_32_32552066_exon2_HI	4344	0.331128	2877	14.5679	10.5888	1.37578	0.168888	0.129928	0.0944396	0.000426025	1.14	0.95	1.37		AA_A_76_29910759_exon2_Ex	4344	0.162575	1412	-19.7559	14.6809	-1.34569	0.178404	-0.0916624	0.0681157	0.000408807	0.91	0.8	1.04
AA_DRB1_37_32552051_exon2_LNS	4344	0.566427	3767	-22.6966	16.5439	-1.3719	0.170094	-0.082925	0.0604453	0.000423624	0.92	0.82	1.04		AA_C_114_31239060_exon3_N	4344	0.235654	2047	22.5127	16.7308	1.34558	0.178438	0.0804251	0.0597699	0.000408743	1.08	0.96	1.22
AA_DRB1_37_32552051_exon2_LS	4344	0.295868	2571	-22.6745	16.5439	-1.37057	0.170509	-0.0828447	0.0604454	0.000422803	0.92	0.82	1.04		AA_A_76_29910759_exon2_E	4344	0.162554	1412	-19.7405	14.6811	-1.34462	0.178748	-0.0915889	0.068115	0.000408161	0.91	0.8	1.04
AA_DRB1_13_32552123_exon2_F	4344	0.115245	1001	-17.7509	12.9646	-1.36919	0.170941	-0.10561	0.0771333	0.00042195	0.9	0.77	1.05		AA_DRB1_67_32551961_exon2_Lx	4344	0.417636	3628	-25.4243	18.9152	-1.34412	0.17891	-0.0710603	0.0528676	0.000407856	0.93	0.84	1.03
AA_DRB1_74_32551940_exon2_Ax	4344	0.612651	3365	-25.4385	18.5981	-1.36781	0.171373	-0.0735457	0.0537691	0.000421099	0.93	0.84	1.03		AA_A_167_29911273_exon3_AW	4344	0.715082	2475	23.6156	17.5833	1.34307	0.17925	0.0763832	0.0568721	0.000407219	1.08	0.97	1.21
AA_B_97_31324201_exon3_RW	4344	0.508172	4273	27.1991	19.8955	1.3671	0.171594	0.068714	0.0502626	0.000420664	1.07	0.97	1.18		AA_C_156_31238934_exon3_DWx	4344	0.213357	1854	-21.6219	16.1123	-1.34195	0.179611	-0.0832879	0.0620646	0.000406544	0.92	0.81	1.04
AA_A_74_29910753_exon2_DP	4344	0.752698	2149	23.0916	16.9088	1.36566	0.172047	0.0807659	0.0591408	0.000419776	1.08	0.97	1.22		AA_DPB1_55_33048604_exon2_E	4344	0.0356243	310	9.18719	6.84854	1.34148	0.179764	0.195878	0.146016	0.000406257	1.22	0.91	1.62
AA_DQB1_71_32632639_exon2_AT	4344	0.710911	2512	-23.2566	17.0459	-1.36435	0.172457	-0.08004	0.0586652	0.000418975	0.92	0.82	1.04		AA_A_167_29911273_exon3_G	4344	0.28484	2475	-23.5314	17.5834	-1.33828	0.180806	-0.0761105	0.056872	0.000404319	0.93	0.83	1.04
AA_A_74_29910753_exon2_Dx	4344	0.752696	2149	23.0463	16.9104	1.36284	0.172932	0.0805918	0.059135	0.000418048	1.08	0.97	1.22		AA_C_99_31239105_exon3_Fx	4344	0.121611	1057	17.1557	12.9244	1.32739	0.184379	0.102704	0.077373	0.000397768	1.11	0.95	1.29
AA_A_74_29910753_exon2_HN	4344	0.247222	2148	-23.0114	16.9083	-1.36095	0.173529	-0.0804899	0.0591424	0.000416889	0.92	0.82	1.04		AA_A_166_29911270_exon3_D	4344	0.284092	2468	-23.1694	17.6222	-1.31478	0.188584	-0.0746092	0.0567465	0.000390246	0.93	0.83	1.04
AA_DRB1_37_32552051_exon2_FYx	4344	0.433444	3766	22.4112	16.5384	1.35509	0.175387	0.081936	0.0604652	0.000413308	1.09	0.96	1.22		AA_DRB1_74_32551940_exon2_GRx	4344	0.158504	1377	-13.7041	10.4247	-1.31458	0.188651	-0.126102	0.0959257	0.000390126	0.88	0.73	1.06
AA_DRB1_37_32552051_exon2_LPS	4344	0.295974	2571	-22.407	16.5389	-1.35481	0.175478	-0.0819167	0.0604636	0.000413135	0.92	0.82	1.04		AA_DRB1_32_32552066_exon2_H	4344	0.330378	2870	13.91	10.6106	1.31095	0.189874	0.123551	0.094245	0.000387975	1.13	0.94	1.36
AA_DQB1_55_32632687_exon2_LP	4344	0.547002	3936	-27.2489	20.1902	-1.34961	0.177141	-0.0668447	0.049529	0.000409969	0.94	0.85	1.03		AA_DRB1_74_32551940_exon2_GLQ	4344	0.171507	1490	18.2877	13.9741	1.30868	0.190642	0.0936503	0.0715607	0.000386634	1.1	0.95	1.26
AA_DQB1_55_32632687_exon2_R	4344	0.452984	3936	27.2458	20.1904	1.34944	0.177195	0.0668358	0.0495284	0.000409867	1.07	0.97	1.18		AA_C_156_31238934_exon3_LQR	4344	0.786668	1853	21.0515	16.1084	1.30686	0.19126	0.0811289	0.0620792	0.000385558	1.08	0.96	1.22
AA_B_163_31324003_exon3_AE	4344	0.259023	2250	-23.3491	17.3884	-1.3428	0.179338	-0.0772237	0.0575096	0.00040584	0.93	0.83	1.04		AA_DRB1_181_32549392_exon3_T	4344	0.807964	1668	-19.2076	14.7615	-1.30119	0.193193	-0.0881474	0.0677436	0.00038222	0.92	0.8	1.05
AA_B_163_31324003_exon3_E	4344	0.259022	2250	-23.3488	17.3884	-1.34278	0.179343	-0.0772227	0.0575095	0.000405831	0.93	0.83	1.04		AA_C_99_31239105_exon3_FW	4344	0.121705	1057	16.7949	12.9198	1.29994	0.193623	0.100616	0.0774004	0.000381483	1.11	0.95	1.29
AA_DQB1_86_32632594_exon2_A	4344	0.391495	3401	26.2975	19.6217	1.34022	0.180173	0.068303	0.0509639	0.000404286	1.07	0.97	1.18		AA_DRB1_77_32551931_exon2_T	4344	0.84136	1378	13.532	10.4301	1.29741	0.194491	0.124391	0.0958766	0.00038	1.13	0.94	1.37
AA_B_114_31324150_exon3_DN	4344	0.960875	340	10.4945	7.84365	1.33796	0.18091	0.170579	0.127492	0.000402922	1.19	0.92	1.52		AA_C_114_31239060_exon3_Dx	4344	0.764163	2049	-21.7142	16.7407	-1.29709	0.194599	-0.0774817	0.0597348	0.000379817	0.93	0.82	1.04
AA_DPB1_69_33048646_exon2_R	4344	0.0290677	253	9.02449	6.76116	1.33475	0.181957	0.197415	0.147904	0.000400994	1.22	0.91	1.63		AA_DRB1_30_32552072_exon2_CHR	4344	0.126992	1103	-16.8644	13.0741	-1.28991	0.197081	-0.0986616	0.0764871	0.000375622	0.91	0.78	1.05
AA_B_114_31324150_exon3_H	4344	0.0390398	339	-10.468	7.84401	-1.33453	0.182031	-0.170133	0.127486	0.000400857	0.84	0.66	1.08		AA_C_114_31239060_exon3_DV	4344	0.764131	2049	-21.5567	16.7341	-1.28819	0.19768	-0.0769798	0.0597581	0.00037462	0.93	0.82	1.04
AA_B_114_31324150_exon3_HK	4344	0.0390399	339	-10.4677	7.844	-1.33449	0.182044	-0.170128	0.127486	0.000400833	0.84	0.66	1.08		AA_C_156_31238934_exon3_DMW	4344	0.213183	1852	-20.7431	16.1108	-1.28753	0.197909	-0.0799174	0.0620703	0.000374237	0.92	0.82	1.04
AA_DRB1_67_32551961_exon2_LS	4344	0.411731	3577	-25.4202	19.0494	-1.33443	0.182063	-0.0700509	0.052495	0.000400799	0.93	0.84	1.03		AA_C_156_31238934_exon3_DW	4344	0.213183	1852	-20.7431	16.1108	-1.28753	0.197909	-0.0799174	0.0620703	0.000374237	0.92	0.82	1.04
AA_B_163_31324003_exon3_LT	4344	0.740785	2252	23.1838	17.3854	1.33352	0.182362	0.0767031	0.0575194	0.000400251	1.08	0.96	1.21		AA_C_156_31238934_exon3_Qx	4344	0.0465625	405	10.7334	8.35791	1.28423	0.199063	0.153654	0.119647	0.000372318	1.17	0.92	1.47
AA_DPB1_188_33053501_exon4_A	4344	0.987868	105	-5.36509	4.02438	-1.33315	0.182483	-0.331268	0.248486	0.000400029	0.72	0.44	1.17		AA_C_156_31238934_exon3_CQx	4344	0.0465617	405	10.7275	8.35836	1.28345	0.199335	0.153553	0.119641	0.000371867	1.17	0.92	1.47
AA_DPB1_188_33053501_exon4_x	4344	0.0120107	104	5.36031	4.02364	1.3322	0.182793	0.331095	0.248531	0.000399463	1.39	0.86	2.27		AA_C_156_31238934_exon3_MQx	4344	0.0465616	405	10.7269	8.35836	1.28338	0.19936	0.153544	0.119641	0.000371826	1.17	0.92	1.47
AA_DPB1_194_33053519_exon4_x	4344	0.0120107	104	5.36031	4.02364	1.3322	0.182793	0.331095	0.248531	0.000399463	1.39	0.86	2.27		AA_C_193_31238236_exon4_P	4344	0.951029	425	-10.8658	8.48662	-1.28034	0.200424	-0.150866	0.117833	0.000370071	0.86	0.68	1.08
AA_DPB1_205_33053552_exon4_x	4344	0.0120107	104	5.36031	4.02364	1.3322	0.182793	0.331095	0.248531	0.000399463	1.39	0.86	2.27		AA_DRB1_74_32551940_exon2_GL	4344	0.0236668	206	-7.78877	6.08485	-1.28003	0.200536	-0.210363	0.164343	0.000369887	0.81	0.59	1.12
AA_DPB1_215_33053582_exon4_x	4344	0.012012	104	5.36023	4.02452	1.33189	0.182895	0.330944	0.248477	0.000399276	1.39	0.86	2.27		HLA_B*37:01	4344	0.018807	163	-6.7248	5.25757	-1.27907	0.200872	-0.243282	0.190202	0.000369335	0.78	0.54	1.14
AA_DQB1_70_32632642_exon2_R	4344	0.611344	3377	-26.0377	19.554	-1.33158	0.183	-0.0680973	0.0511404	0.000399086	0.93	0.85	1.03		AA_A_167_29911273_exon3_AG	4344	0.284464	2471	-22.5296	17.6255	-1.27824	0.201165	-0.072522	0.0567359	0.000368855	0.93	0.83	1.04
AA_C_24_31239576_exon2	4344	0.463885	4030	-26.4877	19.8957	-1.33133	0.183082	-0.0669153	0.0502621	0.000398937	0.94	0.85	1.03		AA_DRB1_67_32551961_exon2_Ix	4344	0.479683	4167	24.1164	18.868	1.27816	0.201193	0.0677421	0.0529997	0.000368809	1.07	0.96	1.19
AA_DRB1_13_32552123_exon2_RS	4344	0.550414	3906	-22.5646	16.9644	-1.33012	0.18348	-0.0784062	0.0589469	0.000398211	0.92	0.82	1.04		AA_B_97_31324201_exon3_CVW	4344	0.0797715	693	13.852	10.8428	1.27753	0.201415	0.117823	0.0922269	0.000368446	1.13	0.94	1.35
AA_DRB1_13_32552123_exon2_LRS	4344	0.550442	3906	-22.5408	16.9635	-1.32879	0.183918	-0.0783323	0.0589502	0.000397416	0.92	0.82	1.04		AA_B_97_31324201_exon3_ST	4344	0.415496	3610	-24.7192	19.3993	-1.27423	0.202581	-0.0656845	0.0515483	0.000366546	0.94	0.85	1.04
AA_B_114_31324150_exon3_HS	4344	0.0390817	340	-10.4109	7.84378	-1.32728	0.184415	-0.169215	0.127489	0.000396517	0.84	0.66	1.08		AA_C_99_31239105_exon3_CSY	4344	0.878213	1058	-16.4557	12.9233	-1.27334	0.202899	-0.0985303	0.0773797	0.000366031	0.91	0.78	1.05
AA_DPB1_84_33048691_exon2_G	4344	0.662088	2936	-25.009	18.856	-1.32631	0.184736	-0.0703391	0.0530335	0.000395938	0.93	0.84	1.03		AA_B_97_31324201_exon3_VW	4344	0.0797295	693	13.7869	10.8431	1.2715	0.203551	0.117264	0.0922249	0.000364976	1.12	0.94	1.35
AA_DRB1_67_32551961_exon2_L	4344	0.411413	3574	-25.2662	19.0504	-1.32628	0.184746	-0.0696199	0.0524925	0.00039592	0.93	0.84	1.03		AA_DRB1_77_32551931_exon2_PT	4344	0.841688	1375	13.2811	10.4495	1.27098	0.203736	0.121631	0.0956986	0.000364678	1.13	0.94	1.36
AA_DRB1_13_32552123_exon2_FH	4344	0.247254	2148	-21.3075	16.0881	-1.32442	0.185363	-0.0823229	0.0621577	0.000394809	0.92	0.82	1.04		AA_DQB1_9_32632825_exon2_CFL	4344	0.175952	1529	-17.9233	14.1024	-1.27094	0.20375	-0.090122	0.0709098	0.000364654	0.91	0.8	1.05
AA_DPB1_96_33052678_exon3_x	4344	0.0119507	104	5.3187	4.01901	1.32339	0.185707	0.329281	0.248817	0.000394191	1.39	0.85	2.26		AA_DQB1_9_32632825_exon2_FL	4344	0.175952	1529	-17.9233	14.1024	-1.27094	0.20375	-0.090122	0.0709098	0.000364654	0.91	0.8	1.05
AA_DPB1_170_33052900_exon3_x	4344	0.011953	104	5.3204	4.02131	1.32305	0.185818	0.32901	0.248675	0.000393993	1.39	0.85	2.26		AA_DQB1_9_32632825_exon2_CHY	4344	0.824027	1529	17.9216	14.1027	1.2708	0.203801	0.0901104	0.0709085	0.000364572	1.09	0.95	1.26
AA_DPB1_178_33052924_exon3_x	4344	0.011953	104	5.3204	4.02131	1.32305	0.185818	0.32901	0.248675	0.000393993	1.39	0.85	2.26		AA_DQB1_9_32632825_exon2_CNY	4344	0.824027	1529	17.9216	14.1027	1.2708	0.203801	0.0901104	0.0709085	0.000364572	1.09	0.95	1.26
AA_DRB1_96_32549647_exon3_Hx	4344	0.586622	3591	22.0339	16.6926	1.31998	0.186842	0.0790758	0.0599068	0.000392165	1.08	0.96	1.22		AA_DQB1_9_32632825_exon2_CY	4344	0.824027	1529	17.9216	14.1027	1.2708	0.203801	0.0901104	0.0709085	0.000364572	1.09	0.95	1.26
AA_B_97_31324201_exon3_CNS	4344	0.306396	2662	-23.8093	18.0406	-1.31976	0.186914	-0.0731551	0.0554305	0.000392037	0.93	0.83	1.04		AA_DQB1_9_32632825_exon2_HY	4344	0.824027	1529	17.9216	14.1027	1.2708	0.203801	0.0901104	0.0709085	0.000364572	1.09	0.95	1.26
AA_B_131_31324099_exon3_S	4344	0.667964	2885	24.2241	18.3608	1.31933	0.187057	0.0718559	0.0544637	0.000391782	1.07	0.97	1.2		AA_DQB1_9_32632825_exon2_NY	4344	0.824027	1529	17.9216	14.1027	1.2708	0.203801	0.0901104	0.0709085	0.000364572	1.09	0.95	1.26
AA_DPB1_178_33052924_exon3_M	4344	0.101185	879	-15.7041	11.9237	-1.31704	0.187824	-0.110456	0.0838663	0.000390423	0.9	0.76	1.06		AA_DQB1_9_32632825_exon2_Y	4344	0.824027	1529	17.9216	14.1027	1.2708	0.203801	0.0901104	0.0709085	0.000364572	1.09	0.95	1.26
AA_B_97_31324201_exon3_NS	4344	0.306268	2661	-23.6381	18.0311	-1.31096	0.189872	-0.0727053	0.0554596	0.000386823	0.93	0.83	1.04		AA_B_97_31324201_exon3_CST	4344	0.415541	3610	-24.6545	19.4011	-1.27078	0.203806	-0.0655006	0.0515435	0.000364564	0.94	0.85	1.04
AA_DPB1_33_33048538_exon2	4344	0.0290757	253	8.85243	6.75647	1.31021	0.190123	0.19392	0.148006	0.000386384	1.21	0.91	1.62		AA_DRB1_30_32552072_exon2_GLY	4344	0.872878	1104	16.6008	13.071	1.27005	0.204068	0.097165	0.0765051	0.000364142	1.1	0.95	1.28
AA_DRB1_96_32549647_exon3_H	4344	0.567023	3762	21.4744	16.4013	1.30931	0.190429	0.0798295	0.0609707	0.000385851	1.08	0.96	1.22		AA_DRB1_67_32551961_exon2_FL	4344	0.519973	4170	-23.9366	18.8728	-1.26831	0.204686	-0.0672033	0.0529864	0.000363148	0.94	0.84	1.04
AA_DRB1_13_32552123_exon2_FHL	4344	0.247372	2149	-21.0544	16.0895	-1.30858	0.190676	-0.0813315	0.0621523	0.000385423	0.92	0.82	1.04		AA_DRB1_71_32551949_exon2_KS	4344	0.224726	1952	-17.3869	13.7166	-1.26758	0.204948	-0.092412	0.0729043	0.000362729	0.91	0.79	1.05
AA_DRB1_13_32552123_exon2_S	4344	0.362369	3148	-16.0229	12.2466	-1.30836	0.190752	-0.106834	0.0816553	0.00038529	0.9	0.77	1.05		HLA_A*02:01	4344	0.225702	1961	-20.2974	16.0323	-1.26603	0.205501	-0.0789675	0.062374	0.000361844	0.92	0.82	1.04
AA_DRB1_11_32552129_exon2_DLV	4344	0.247388	2149	-21.0415	16.0896	-1.30777	0.19095	-0.0812808	0.062152	0.000384946	0.92	0.82	1.04		AA_B_70_31324527_exon2_HN	4344	0.74363	2227	21.479	17.0189	1.26207	0.206923	0.0741572	0.0587583	0.000359583	1.08	0.96	1.21
AA_DRB1_96_32549647_exon3_EQY	4344	0.413041	3588	-21.8041	16.6882	-1.30656	0.191362	-0.0782925	0.0599226	0.000384232	0.92	0.82	1.04		AA_B_69_31324530_exon2_T	4344	0.74363	2227	21.479	17.0189	1.26207	0.206923	0.0741572	0.0587583	0.000359583	1.08	0.96	1.21
AA_DRB1_37_32552051_exon2_NPx	4344	0.276756	2404	2.89665	2.22616	1.30119	0.193194	0.584499	0.449204	0.000381079	1.79	0.74	4.33		AA_C_156_31238934_exon3_CDW	4344	0.213148	1852	-20.3299	16.1336	-1.2601	0.207633	-0.0781043	0.0619826	0.000358461	0.92	0.82	1.04
AA_DRB1_32_32552066_exon2_H	4344	0.330378	2870	13.8018	10.6352	1.29775	0.194374	0.122024	0.0940278	0.000379067	1.13	0.94	1.36		AA_B_71_31324524_exon2_T	4344	0.743587	2228	21.4175	17.0183	1.2585	0.208212	0.0739496	0.0587602	0.00035755	1.08	0.96	1.21
AA_B_116_31324144_exon3_LNP	4344	0.0836738	727	14.3684	11.0858	1.29611	0.194937	0.116917	0.0902057	0.000378112	1.12	0.94	1.34		AA_B_70_31324527_exon2_N	4344	0.743587	2228	21.4175	17.0183	1.2585	0.208212	0.0739496	0.0587602	0.00035755	1.08	0.96	1.21
AA_B_116_31324144_exon3_LP	4344	0.0836725	727	14.3675	11.0858	1.29603	0.194965	0.116909	0.0902055	0.000378063	1.12	0.94	1.34		AA_B_71_31324524_exon2_A	4344	0.256324	2227	-21.3951	17.0183	-1.25718	0.208688	-0.0738722	0.0587602	0.000356802	0.93	0.83	1.04
AA_C_99_31239105_exon3_F	4344	0.121573	1056	16.7982	12.9621	1.29595	0.194992	0.0999805	0.0771483	0.000378018	1.11	0.95	1.29		AA_B_156_31324024_exon3_DW	4344	0.292216	2539	-21.201	16.8711	-1.25665	0.208882	-0.0744851	0.0592729	0.000356498	0.93	0.83	1.04
AA_DRB1_96_32549647_exon3_HI	4344	0.567347	3759	21.2401	16.3975	1.29533	0.195206	0.0789957	0.060985	0.000377655	1.08	0.96	1.22		AA_DRB1_74_32551940_exon2_Rx	4344	0.158283	1375	-13.08	10.421	-1.25516	0.20942	-0.120446	0.0959605	0.000355657	0.89	0.73	1.07
AA_DRB1_11_32552129_exon2_PS	4344	0.599376	3481	-22.2566	17.2026	-1.29379	0.195739	-0.0752087	0.0581306	0.000376757	0.93	0.83	1.04		AA_DRB1_57_32551991_exon2_Sx	4344	0.0416026	361	9.51363	7.58319	1.25457	0.209636	0.165441	0.131871	0.00035532	1.18	0.91	1.53
AA_DRB1_13_32552123_exon2_GRS	4344	0.599391	3480	-22.2425	17.2027	-1.29297	0.196023	-0.0751607	0.0581305	0.000376278	0.93	0.83	1.04		AA_B_156_31324024_exon3_DWx	4344	0.292267	2539	-21.134	16.8733	-1.25251	0.210383	-0.0742303	0.0592652	0.000354156	0.93	0.83	1.04
AA_DRB1_26_32552084_exon2_L	4344	0.122362	1063	-16.9501	13.1112	-1.2928	0.19608	-0.098603	0.0762708	0.000376182	0.91	0.78	1.05		AA_DRB1_71_32551949_exon2_K	4344	0.224403	1950	-17.1464	13.7272	-1.24908	0.211634	-0.0909935	0.0728481	0.000352221	0.91	0.79	1.05
AA_DRB1_112_32549599_exon3_Y	4344	0.0270785	235	8.1734	6.32241	1.29277	0.196092	0.204474	0.158168	0.000376162	1.23	0.9	1.67		AA_B_156_31324024_exon3_LR	4344	0.707586	2540	21.0415	16.8825	1.24635	0.212634	0.0738254	0.0592331	0.000350683	1.08	0.96	1.21
AA_DRB1_13_32552123_exon2_FHY	4344	0.400556	3480	22.2139	17.2014	1.2914	0.196565	0.0750754	0.0581349	0.000375368	1.08	0.96	1.21		AA_B_156_31324024_exon3_DGW	4344	0.292315	2540	-21.0251	16.8788	-1.24565	0.212893	-0.0737997	0.0592459	0.000350287	0.93	0.83	1.04
AA_B_116_31324144_exon3_LN	4344	0.0836318	727	14.3109	11.0862	1.29087	0.196748	0.116439	0.0902019	0.000375061	1.12	0.94	1.34		AA_C_114_31239060_exon3_D	4344	0.763992	2050	-20.8372	16.7445	-1.24442	0.213346	-0.0743179	0.059721	0.000349594	0.93	0.83	1.04
AA_B_116_31324144_exon3_L	4344	0.0836305	727	14.3101	11.0863	1.29079	0.196776	0.116431	0.0902016	0.000375013	1.12	0.94	1.34		AA_A_127_29911153_exon3_N	4344	0.600996	3467	23.7508	19.1269	1.24175	0.214329	0.0649216	0.0522824	0.000348097	1.07	0.96	1.18
AA_C_9_31239621_exon2_DF	4344	0.46358	4028	-25.6285	19.8842	-1.28888	0.197438	-0.0648195	0.0502912	0.000373906	0.94	0.85	1.03		AA_A_127_29911153_exon3_Kx	4344	0.398927	3466	-23.7132	19.1259	-1.23985	0.215032	-0.0648255	0.0522851	0.000347031	0.94	0.85	1.04
AA_DRB1_13_32552123_exon2_LS	4344	0.362475	3149	-15.7552	12.245	-1.28667	0.198211	-0.105077	0.0816659	0.00037262	0.9	0.77	1.06		AA_A_95_29911057_exon3_IL	4344	0.757251	2109	20.7068	16.7154	1.23879	0.215424	0.0741107	0.0598252	0.000346438	1.08	0.96	1.21
AA_DQB1_52_32632696_exon2	4344	0.731902	2329	-20.9958	16.4246	-1.27832	0.201137	-0.0778297	0.0608845	0.000367801	0.93	0.82	1.04		AA_DRB1_13_32552123_exon2_GR	4344	0.236995	2059	-18.8607	15.2294	-1.23844	0.215553	-0.0813192	0.0656626	0.000346243	0.92	0.81	1.05
AA_DQB1_47_32632711_exon2	4344	0.731902	2329	-20.9958	16.4246	-1.27832	0.201137	-0.0778297	0.0608845	0.000367801	0.93	0.82	1.04		AA_A_127_29911153_exon3_KR	4344	0.398924	3466	-23.6671	19.1257	-1.23745	0.215919	-0.0647011	0.0522857	0.000345691	0.94	0.85	1.04
AA_DQB1_46_32632714_exon2	4344	0.731902	2329	-20.9958	16.4246	-1.27832	0.201137	-0.0778297	0.0608845	0.000367801	0.93	0.82	1.04		AA_DRB1_77_32551931_exon2_LT	4344	0.84158	1376	12.9006	10.4263	1.23732	0.215969	0.118673	0.0959113	0.000345616	1.13	0.93	1.36
AA_DQB1_28_32632768_exon2	4344	0.731902	2329	-20.9958	16.4246	-1.27832	0.201137	-0.0778297	0.0608845	0.000367801	0.93	0.82	1.04		AA_A_95_29911057_exon3_Vx	4344	0.242669	2108	-20.6733	16.7135	-1.23692	0.216116	-0.0740073	0.0598318	0.000345395	0.93	0.83	1.04
AA_DQB1_-10_32634317_exon1_A	4344	0.731902	2329	-20.9958	16.4246	-1.27832	0.201137	-0.0778297	0.0608845	0.000367801	0.93	0.82	1.04		AA_DRB1_13_32552123_exon2_GLR	4344	0.237032	2059	-18.8309	15.2283	-1.23658	0.216245	-0.0812025	0.0656673	0.000345202	0.92	0.81	1.05
AA_DQB1_71_32632639_exon2_K	4344	0.268082	2329	20.9874	16.4244	1.27782	0.201314	0.0777999	0.060885	0.000367513	1.08	0.96	1.22		AA_A_95_29911057_exon3_V	4344	0.242649	2108	-20.6583	16.7139	-1.236	0.21646	-0.0739503	0.0598306	0.000344878	0.93	0.83	1.04
AA_DQB1_55_32632687_exon2_L	4344	0.268082	2329	20.9874	16.4244	1.27782	0.201314	0.0777999	0.060885	0.000367513	1.08	0.96	1.22		HLA_DPB1*10:01	4344	0.0154472	134	-6.06212	4.90633	-1.23557	0.216618	-0.251832	0.203819	0.000344641	0.78	0.52	1.16
AA_DQB1_55_32632687_exon2_LQ	4344	0.268082	2329	20.9874	16.4244	1.27782	0.201314	0.0777999	0.060885	0.000367513	1.08	0.96	1.22		AA_A_95_29911057_exon3_PV	4344	0.242669	2108	-20.6258	16.7151	-1.23396	0.217216	-0.0738235	0.0598262	0.000343745	0.93	0.83	1.04
AA_DQB1_37_32632741_exon2_I	4344	0.268082	2329	20.9874	16.4244	1.27782	0.201314	0.0777999	0.060885	0.000367513	1.08	0.96	1.22		AA_DRB1_11_32552129_exon2_DPV	4344	0.344563	2994	-21.1639	17.1551	-1.23368	0.217322	-0.0719133	0.0582917	0.000343587	0.93	0.83	1.04
AA_DQB1_30_32632762_exon2_S	4344	0.268082	2329	20.9874	16.4244	1.27782	0.201314	0.0777999	0.060885	0.000367513	1.08	0.96	1.22		AA_DRB1_57_32551991_exon2_ADV	4344	0.958062	364	-9.35255	7.591	-1.23206	0.217928	-0.162305	0.131735	0.000342684	0.85	0.66	1.1
AA_DQB1_-10_32634317_exon1_S	4344	0.268082	2329	20.9874	16.4244	1.27782	0.201314	0.0777999	0.060885	0.000367513	1.08	0.96	1.22		HLA_C*07:04	4344	0.0165822	144	-6.28452	5.13994	-1.22268	0.221449	-0.237879	0.194555	0.000337489	0.79	0.54	1.15
AA_C_99_31239105_exon3_Fx	4344	0.121611	1057	16.5501	12.9664	1.27638	0.20182	0.0984377	0.0771223	0.000366689	1.1	0.95	1.28		AA_C_156_31238934_exon3_CD	4344	0.0165869	144	-6.2783	5.13989	-1.22148	0.221903	-0.237648	0.194557	0.000336827	0.79	0.54	1.15
AA_A_156_29911240_exon3_EQW	4344	0.279896	2432	21.9781	17.2576	1.27353	0.20283	0.0737952	0.0579454	0.00036505	1.08	0.96	1.21		AA_C_156_31238934_exon3_CDM	4344	0.0165869	144	-6.2783	5.13989	-1.22148	0.221903	-0.237648	0.194557	0.000336827	0.79	0.54	1.15
AA_DRB1_26_32552084_exon2_CL	4344	0.122468	1064	-16.6783	13.1085	-1.27232	0.203259	-0.0970608	0.0762863	0.000364359	0.91	0.78	1.05		AA_C_275_31237869_exon5_E	4344	0.763208	2057	-20.4122	16.7145	-1.22123	0.221999	-0.0730643	0.0598285	0.000336687	0.93	0.83	1.05
AA_DPB1_205_33053552_exon4_V	4344	0.959358	353	-9.54273	7.50515	-1.27149	0.203554	-0.169416	0.133242	0.000363883	0.84	0.65	1.1		AA_B_116_31324144_exon3_LNP	4344	0.0836738	727	13.4723	11.0537	1.2188	0.222921	0.110261	0.090467	0.000335347	1.12	0.94	1.33
AA_DPB1_35_33048544_exon2_Y	4344	0.123557	1073	16.3514	13.0795	1.25015	0.211246	0.0955804	0.0764553	0.000351769	1.1	0.95	1.28		AA_B_116_31324144_exon3_LP	4344	0.0836725	727	13.4715	11.0538	1.21872	0.222951	0.110254	0.0904668	0.000335304	1.12	0.94	1.33
AA_DRB1_74_32551940_exon2_AEG	4344	0.670399	2864	-22.3696	17.9098	-1.24901	0.211661	-0.0697388	0.0558353	0.000351129	0.93	0.84	1.04		AA_C_193_31238236_exon4_L	4344	0.0471915	410	10.2608	8.426	1.21775	0.223319	0.144523	0.11868	0.000334771	1.16	0.92	1.46
AA_B_116_31324144_exon3_D	4344	0.183068	1590	-18.9623	15.1854	-1.24872	0.211767	-0.0822319	0.0658529	0.000350966	0.92	0.81	1.05		AA_DRB1_77_32551931_exon2_Nx	4344	0.158078	1373	-12.6742	10.4452	-1.2134	0.224976	-0.116169	0.0957378	0.000332385	0.89	0.74	1.07
AA_B_116_31324144_exon3_DN	4344	0.183069	1591	-18.9606	15.1854	-1.24861	0.211807	-0.0822248	0.0658529	0.000350906	0.92	0.81	1.05		AA_B_116_31324144_exon3_LN	4344	0.0836318	727	13.408	11.0542	1.21293	0.225155	0.109726	0.0904634	0.000332128	1.12	0.93	1.33
AA_C_99_31239105_exon3_FW	4344	0.121705	1057	16.1804	12.9615	1.24834	0.211908	0.0963107	0.0771513	0.00035075	1.1	0.95	1.28		AA_B_116_31324144_exon3_L	4344	0.0836305	727	13.4072	11.0542	1.21286	0.225185	0.109719	0.0904631	0.000332086	1.12	0.93	1.33
AA_B_116_31324144_exon3_DP	4344	0.183106	1591	-18.9413	15.1848	-1.24739	0.212255	-0.0821474	0.0658555	0.000350218	0.92	0.81	1.05		AA_A_-15_29910359_exon1_L	4344	0.544671	3956	23.5566	19.4431	1.21157	0.225679	0.0623134	0.0514321	0.000331379	1.06	0.96	1.18
AA_B_116_31324144_exon3_DNP	4344	0.183108	1591	-18.9397	15.1848	-1.24728	0.212295	-0.0821403	0.0658555	0.000350157	0.92	0.81	1.05		AA_DRB1_13_32552123_exon2_FH	4344	0.247254	2148	-19.3789	16.0269	-1.20915	0.226606	-0.0754447	0.0623949	0.000330057	0.93	0.82	1.05
AA_DRB1_13_32552123_exon2_FGH	4344	0.296235	2574	-21.0211	16.894	-1.2443	0.21339	-0.0736534	0.0591927	0.000348484	0.93	0.83	1.04		AA_B_80_31324497_exon2_T	4344	0.225773	1962	-19.5052	16.1393	-1.20855	0.226834	-0.0748827	0.0619606	0.000329734	0.93	0.82	1.05
AA_A_167_29911273_exon3_W	4344	0.715428	2472	21.9426	17.6491	1.24327	0.213769	0.0704437	0.0566601	0.000347908	1.07	0.96	1.2		AA_B_97_31324201_exon3_SV	4344	0.318291	2765	-21.8686	18.1471	-1.20507	0.228177	-0.0664054	0.0551051	0.000327835	0.94	0.84	1.04
AA_DQB1_90_32632582_exon2	4344	0.567983	3753	-24.9816	20.095	-1.24317	0.213804	-0.0618647	0.0497635	0.000347855	0.94	0.85	1.04		AA_B_80_31324497_exon2_CT	4344	0.225815	1962	-19.4414	16.1382	-1.20468	0.228327	-0.0746477	0.0619648	0.000327623	0.93	0.82	1.05
AA_DQB1_89_32632585_exon2_AT	4344	0.567983	3753	-24.9816	20.095	-1.24317	0.213804	-0.0618647	0.0497635	0.000347855	0.94	0.85	1.04		AA_B_69_31324530_exon2_A	4344	0.255088	2216	-20.4312	16.9886	-1.20264	0.229115	-0.0707913	0.0588631	0.000326516	0.93	0.83	1.05
AA_DQB1_89_32632585_exon2_MT	4344	0.567983	3753	-24.9816	20.095	-1.24317	0.213804	-0.0618647	0.0497635	0.000347855	0.94	0.85	1.04		AA_B_97_31324201_exon3_CSV	4344	0.318337	2766	-21.8063	18.1499	-1.20146	0.229574	-0.0661964	0.0550968	0.000325872	0.94	0.84	1.04
AA_DQB1_89_32632585_exon2_RT	4344	0.567983	3753	-24.9816	20.095	-1.24317	0.213804	-0.0618647	0.0497635	0.000347855	0.94	0.85	1.04		AA_B_194_31323336_exon4_I	4344	0.820544	1559	-17.7104	14.7448	-1.20113	0.2297	-0.0814615	0.0678206	0.000325697	0.92	0.81	1.05
AA_DQB1_89_32632585_exon2_T	4344	0.567983	3753	-24.9816	20.095	-1.24317	0.213804	-0.0618647	0.0497635	0.000347855	0.94	0.85	1.04		AA_DRB1_149_32549488_exon3_Q	4344	0.569686	3739	-15.0306	12.5252	-1.20002	0.23013	-0.0958086	0.0798389	0.000325096	0.91	0.78	1.06
AA_DQB1_84_32632600_exon2	4344	0.567983	3753	-24.9816	20.095	-1.24317	0.213804	-0.0618647	0.0497635	0.000347855	0.94	0.85	1.04		AA_DRB1_149_32549488_exon3_H	4344	0.410339	3565	14.9642	12.4712	1.1999	0.230177	0.0962141	0.0801849	0.000325031	1.1	0.94	1.29
AA_DQB1_87_32632591_exon2_L	4344	0.567983	3753	-24.9816	20.095	-1.24317	0.213804	-0.0618647	0.0497635	0.000347855	0.94	0.85	1.04		AA_DRB1_13_32552123_exon2_FHL	4344	0.247372	2149	-19.14	16.0282	-1.19414	0.232422	-0.0745024	0.0623899	0.000321917	0.93	0.82	1.05
AA_DQB1_86_32632594_exon2_E	4344	0.567983	3753	-24.9816	20.095	-1.24317	0.213804	-0.0618647	0.0497635	0.000347855	0.94	0.85	1.04		AA_DRB1_11_32552129_exon2_DLV	4344	0.247388	2149	-19.1262	16.0283	-1.19328	0.232761	-0.0744481	0.0623896	0.00032145	0.93	0.82	1.05
AA_DQB1_89_32632585_exon2_AG	4344	0.432005	3753	24.9773	20.0951	1.24295	0.213885	0.0618535	0.0497633	0.000347732	1.06	0.96	1.17		HLA_B*44:02	4344	0.0817262	710	-12.6522	10.6063	-1.1929	0.232908	-0.112471	0.0942838	0.000321248	0.89	0.74	1.08
AA_DQB1_89_32632585_exon2_G	4344	0.432005	3753	24.9773	20.0951	1.24295	0.213885	0.0618535	0.0497633	0.000347732	1.06	0.96	1.17		AA_DRB1_13_32552123_exon2_FS	4344	0.477429	4148	-18.0427	15.1608	-1.19009	0.234011	-0.0784981	0.0659598	0.000319736	0.92	0.81	1.05
AA_DQB1_89_32632585_exon2_GM	4344	0.432005	3753	24.9773	20.0951	1.24295	0.213885	0.0618535	0.0497633	0.000347732	1.06	0.96	1.17		AA_DRB1_13_32552123_exon2_FLS	4344	0.477457	4148	-18.0171	15.1603	-1.18844	0.234661	-0.0783916	0.0659619	0.000318849	0.92	0.81	1.05
AA_DQB1_89_32632585_exon2_GR	4344	0.432005	3753	24.9773	20.0951	1.24295	0.213885	0.0618535	0.0497633	0.000347732	1.06	0.96	1.17		AA_DRB1_12_32552126_exon2_K	4344	0.588278	3577	-14.789	12.485	-1.18454	0.2362	-0.0948767	0.0800959	0.00031676	0.91	0.78	1.06
AA_DQB1_85_32632597_exon2	4344	0.432005	3753	24.9773	20.0951	1.24295	0.213885	0.0618535	0.0497633	0.000347732	1.06	0.96	1.17		AA_B_45_31324602_exon2_KT	4344	0.484254	4207	22.6564	19.1611	1.18242	0.237039	0.0617095	0.0521892	0.000315627	1.06	0.96	1.18
AA_DQB1_53_32632693_exon2	4344	0.432005	3753	24.9773	20.0951	1.24295	0.213885	0.0618535	0.0497633	0.000347732	1.06	0.96	1.17		AA_C_275_31237869_exon5_Ex	4344	0.765039	2041	-19.7109	16.6803	-1.18169	0.237329	-0.0708436	0.0599511	0.000315238	0.93	0.83	1.05
AA_A_166_29911270_exon3_DV	4344	0.284496	2472	-21.8671	17.6492	-1.23899	0.21535	-0.0702007	0.0566598	0.000345516	0.93	0.83	1.04		AA_A_107_29911093_exon3_AG	4344	0.748393	2186	19.9439	16.9125	1.17924	0.238303	0.069726	0.0591279	0.000313932	1.07	0.95	1.2
AA_A_166_29911270_exon3_Dx	4344	0.284497	2472	-21.838	17.649	-1.23735	0.215957	-0.0701087	0.0566603	0.000344604	0.93	0.83	1.04		AA_DRB1_74_32551940_exon2_AQx	4344	0.760506	2081	17.1364	14.5458	1.1781	0.238758	0.0809922	0.0687483	0.000313324	1.08	0.95	1.24
AA_A_156_29911240_exon3_LR	4344	0.72052	2428	-21.315	17.2518	-1.23552	0.216637	-0.0716168	0.0579648	0.000343586	0.93	0.83	1.04		AA_DRB1_74_32551940_exon2_L	4344	0.0234454	204	-7.1522	6.08013	-1.17632	0.239466	-0.19347	0.16447	0.000312381	0.82	0.6	1.14
AA_A_156_29911240_exon3_QW	4344	0.279599	2429	21.2247	17.2566	1.22995	0.218718	0.071274	0.0579489	0.000340492	1.07	0.96	1.2		AA_A_97_29911063_exon3_DIM	4344	0.689414	2698	21.2249	18.0899	1.1733	0.240676	0.0648592	0.0552793	0.000310777	1.07	0.96	1.19
AA_DRB1_13_32552123_exon2_RSY	4344	0.703634	2575	20.7392	16.8936	1.22764	0.219584	0.0726688	0.0591941	0.000339214	1.08	0.96	1.21		AA_A_97_29911063_exon3_IMV	4344	0.689394	2699	21.1934	18.0908	1.1715	0.241398	0.0647565	0.0552766	0.000309824	1.07	0.96	1.19
AA_DQB1_70_32632642_exon2_G	4344	0.367661	3194	23.7691	19.3786	1.22656	0.219987	0.0632948	0.0516033	0.000338622	1.07	0.96	1.18		AA_A_97_29911063_exon3_IM	4344	0.689394	2699	21.1931	18.0908	1.17148	0.241405	0.0647556	0.0552766	0.000309815	1.07	0.96	1.19
AA_A_156_29911240_exon3_ELR	4344	0.72032	2430	-21.1362	17.2576	-1.22475	0.22067	-0.0709686	0.0579455	0.00033762	0.93	0.83	1.04		AA_A_97_29911063_exon3_IKM	4344	0.689394	2699	21.1911	18.0908	1.17138	0.241447	0.0647498	0.0552767	0.000309759	1.07	0.96	1.19
AA_C_99_31239105_exon3_CSY	4344	0.878213	1058	-15.8499	12.9653	-1.22249	0.221524	-0.094289	0.077129	0.000336374	0.91	0.78	1.06		AA_C_1_31239645_exon2_C	4344	0.776704	1940	-19.2683	16.4536	-1.17107	0.241572	-0.0711737	0.0607769	0.000309596	0.93	0.83	1.05
AA_DRB1_13_32552123_exon2_FG	4344	0.164	1425	-17.9722	14.7221	-1.22076	0.222177	-0.0829203	0.0679251	0.000335425	0.92	0.81	1.05		AA_A_97_29911063_exon3_IMx	4344	0.689415	2698	21.1762	18.0902	1.17059	0.241765	0.0647082	0.0552784	0.000309342	1.07	0.96	1.19
AA_B_97_31324201_exon3_N	4344	0.0321914	280	-8.65937	7.10104	-1.21945	0.222673	-0.171729	0.140825	0.000334706	0.84	0.64	1.11		AA_A_97_29911063_exon3_KRx	4344	0.310529	2698	-21.1603	18.0896	-1.16975	0.242103	-0.0646638	0.0552802	0.000308897	0.94	0.84	1.04
AA_DRB1_37_32552051_exon2_FPY	4344	0.427444	3714	20.0526	16.4655	1.21785	0.223279	0.073964	0.060733	0.00033383	1.08	0.96	1.21		AA_A_97_29911063_exon3_Rx	4344	0.310529	2698	-21.1603	18.0896	-1.16975	0.242103	-0.0646638	0.0552802	0.000308897	0.94	0.84	1.04
AA_DRB1_37_32552051_exon2_LSx	4344	0.301984	2624	-20.0367	16.4653	-1.2169	0.223642	-0.0739069	0.0607337	0.000333307	0.93	0.82	1.05		AA_A_97_29911063_exon3_RVx	4344	0.31053	2698	-21.16	18.0897	-1.16973	0.24211	-0.0646628	0.0552802	0.000308888	0.94	0.84	1.04
AA_B_97_31324201_exon3_CN	4344	0.0322226	280	-8.63266	7.09864	-1.2161	0.223947	-0.171315	0.140872	0.000332869	0.84	0.64	1.11		AA_A_97_29911063_exon3_KR	4344	0.310508	2698	-21.1424	18.0891	-1.1688	0.242486	-0.0646134	0.055282	0.000308396	0.94	0.84	1.04
AA_A_297_29912344_exon5_V	4344	0.960469	343	9.21588	7.58008	1.2158	0.22406	0.160394	0.131925	0.000332706	1.17	0.91	1.52		AA_A_97_29911063_exon3_R	4344	0.310508	2698	-21.1424	18.0891	-1.1688	0.242486	-0.0646134	0.055282	0.000308396	0.94	0.84	1.04
AA_DRB1_74_32551940_exon2_AE	4344	0.670173	2866	-21.7647	17.9168	-1.21476	0.224457	-0.0677999	0.0558134	0.000332136	0.93	0.84	1.04		AA_A_97_29911063_exon3_KRV	4344	0.310508	2698	-21.1421	18.0891	-1.16878	0.242493	-0.0646124	0.055282	0.000308387	0.94	0.84	1.04
AA_DRB1_74_32551940_exon2_GL	4344	0.0236668	206	-7.38742	6.10207	-1.21064	0.226033	-0.198399	0.163879	0.000329888	0.82	0.59	1.13		AA_A_97_29911063_exon3_RV	4344	0.310508	2698	-21.1421	18.0891	-1.16878	0.242493	-0.0646124	0.055282	0.000308387	0.94	0.84	1.04
AA_A_166_29911270_exon3_E	4344	0.715057	2476	21.3658	17.6529	1.21032	0.226155	0.0685622	0.0566478	0.000329714	1.07	0.96	1.2		AA_A_97_29911063_exon3_DRx	4344	0.310535	2698	-21.1303	18.0896	-1.16809	0.242771	-0.0645723	0.0552803	0.000308023	0.94	0.84	1.04
AA_B_97_31324201_exon3_RTW	4344	0.649505	3045	22.7799	18.8228	1.21023	0.226191	0.0642958	0.053127	0.000329663	1.07	0.96	1.18		AA_B_194_31323336_exon4_V	4344	0.177922	1546	17.2052	14.7387	1.16734	0.243071	0.0792026	0.0678485	0.000307631	1.08	0.95	1.24
AA_B_97_31324201_exon3_NSV	4344	0.350401	3044	-22.7436	18.8211	-1.20841	0.226889	-0.0642051	0.0531318	0.000328673	0.94	0.85	1.04		AA_A_97_29911063_exon3_DR	4344	0.310514	2698	-21.1147	18.0891	-1.16726	0.243105	-0.0645285	0.055282	0.000307587	0.94	0.84	1.04
AA_DRB1_112_32549599_exon3_H	4344	0.952938	409	-8.66308	7.17491	-1.20741	0.227273	-0.168283	0.139375	0.000328131	0.85	0.64	1.11		AA_A_97_29911063_exon3_DKR	4344	0.310528	2698	-21.1108	18.0899	-1.167	0.243212	-0.064511	0.0552795	0.000307448	0.94	0.84	1.04
AA_A_167_29911273_exon3_AW	4344	0.715082	2475	21.309	17.653	1.20711	0.227391	0.0683797	0.0566477	0.000327963	1.07	0.96	1.2		AA_A_97_29911063_exon3_DRV	4344	0.310528	2698	-21.1105	18.0899	-1.16698	0.243218	-0.0645101	0.0552795	0.000307439	0.94	0.84	1.04
AA_DRB1_30_32552072_exon2_ALY	4344	0.864108	1181	16.5409	13.7051	1.20691	0.227466	0.0880626	0.0729653	0.000327857	1.09	0.95	1.26		AA_DRB1_9_32552135_exon2_W	4344	0.432094	3754	-16.0441	13.786	-1.1638	0.244506	-0.0844189	0.0725375	0.000305764	0.92	0.8	1.06
AA_DRB1_13_32552123_exon2_FGL	4344	0.164106	1426	-17.7033	14.7191	-1.20275	0.229075	-0.0817132	0.0679389	0.000325598	0.92	0.81	1.05		AA_DRB1_11_32552129_exon2_DSV	4344	0.567871	3754	16.0428	13.7859	1.16371	0.244542	0.0844129	0.0725378	0.000305717	1.09	0.94	1.25
AA_A_167_29911273_exon3_G	4344	0.28484	2475	-21.2275	17.653	-1.20249	0.229175	-0.0681181	0.0566476	0.000325459	0.93	0.84	1.04		AA_DPA1_96_33037044_exon3_P	4344	0.985157	129	4.59316	3.95297	1.16195	0.245255	0.293944	0.252974	0.000304795	1.34	0.82	2.2
AA_C_156_31238934_exon3_DWx	4344	0.213357	1854	-19.4373	16.1676	-1.20223	0.229274	-0.0743604	0.0618519	0.00032532	0.93	0.82	1.05		AA_DQB1_30_32632762_exon2_Y	4344	0.468572	4071	-18.9094	16.2824	-1.16133	0.245506	-0.0713244	0.0614159	0.000304471	0.93	0.83	1.05
AA_DRB1_37_32552051_exon2_FY	4344	0.427331	3713	19.7793	16.4598	1.20167	0.229491	0.0730063	0.060754	0.000325017	1.08	0.95	1.21		AA_C_9_31239621_exon2_D	4344	0.432155	3755	-22.7015	19.5555	-1.16087	0.245693	-0.0593631	0.0511365	0.00030423	0.94	0.85	1.04
AA_DRB1_37_32552051_exon2_FNY	4344	0.697895	2625	19.7577	16.4603	1.20033	0.230012	0.0729228	0.0607524	0.000324291	1.08	0.95	1.21		AA_DPA1_190_33036548_exon4_T	4344	0.98519	129	4.57645	3.94511	1.16003	0.246036	0.294043	0.253478	0.000303789	1.34	0.82	2.21
AA_DRB1_31_32552069_exon2_FS	4344	0.878839	1053	15.6486	13.0546	1.19871	0.230642	0.0918226	0.0766014	0.000323415	1.1	0.94	1.27		HLA_DRB1*01:03	4344	0.0128772	112	5.11044	4.40609	1.15986	0.246106	0.26324	0.226959	0.000303698	1.3	0.83	2.03
AA_DRB1_30_32552072_exon2_CGH	4344	0.120434	1046	-15.4476	12.9345	-1.19429	0.232365	-0.0923333	0.0773124	0.000321035	0.91	0.78	1.06		AA_DRB1_67_32551961_exon2_I	4344	0.473461	4113	21.7389	18.7769	1.15775	0.246967	0.0616579	0.0532568	0.000302593	1.06	0.96	1.18
AA_DRB1_37_32552051_exon2_S	4344	0.279664	2430	-19.6533	16.4609	-1.19394	0.232502	-0.0725318	0.06075	0.000320847	0.93	0.83	1.05		AA_DRB1_30_32552072_exon2_CH	4344	0.11156	969	-14.2344	12.2986	-1.1574	0.247109	-0.094108	0.0813099	0.000302411	0.91	0.78	1.07
AA_DRB1_37_32552051_exon2_NS	4344	0.550219	3908	-19.6527	16.4608	-1.19391	0.232514	-0.0725302	0.0607503	0.000320831	0.93	0.83	1.05		AA_DRB1_30_32552072_exon2_CFH	4344	0.111566	969	-14.2263	12.2988	-1.15672	0.247389	-0.0940508	0.0813085	0.000302054	0.91	0.78	1.07
AA_B_77_31324506_exon2_CS	4344	0.601666	3461	22.8794	19.1836	1.19266	0.233004	0.0621707	0.0521279	0.000320159	1.06	0.96	1.18		AA_A_-15_29910359_exon1_V	4344	0.452162	3928	-22.4553	19.4258	-1.15595	0.2477	-0.0595061	0.0514779	0.000301656	0.94	0.85	1.04
AA_DRB1_31_32552069_exon2_IL	4344	0.105715	918	-14.556	12.2071	-1.19242	0.233097	-0.0976819	0.0819192	0.000320031	0.91	0.77	1.06		AA_A_127_29911153_exon3_K	4344	0.398424	3462	-22.149	19.165	-1.1557	0.247803	-0.0603027	0.0521784	0.000301525	0.94	0.85	1.04
AA_B_77_31324506_exon2_S	4344	0.601621	3461	22.8256	19.1818	1.18996	0.234061	0.0620362	0.0521329	0.000318715	1.06	0.96	1.18		AA_A_297_29912344_exon5_V	4344	0.960469	343	8.7312	7.56717	1.15383	0.248571	0.152478	0.13215	0.000300547	1.16	0.9	1.51
AA_DRB1_30_32552072_exon2_FLY	4344	0.864008	1181	16.2835	13.7022	1.18838	0.234683	0.0867291	0.0729808	0.000317868	1.09	0.95	1.26		AA_B_114_31324150_exon3_DN	4344	0.960875	340	9.00425	7.8266	1.15047	0.249951	0.146995	0.127769	0.0002988	1.16	0.9	1.49
AA_DRB1_30_32552072_exon2_LY	4344	0.864002	1182	16.2737	13.7025	1.18765	0.234971	0.0866744	0.0729796	0.000317477	1.09	0.95	1.26		AA_DRB1_67_32551961_exon2_IS	4344	0.473778	4116	21.5808	18.7816	1.14904	0.25054	0.061179	0.0532436	0.000298058	1.06	0.96	1.18
AA_DRB1_37_32552051_exon2_Nx	4344	0.276649	2404	2.63289	2.22118	1.18536	0.235877	0.533661	0.450211	0.000316251	1.71	0.71	4.12		AA_B_114_31324150_exon3_H	4344	0.0390398	339	-8.98446	7.82703	-1.14788	0.25102	-0.146655	0.127762	0.000297455	0.86	0.67	1.11
AA_DRB1_67_32551961_exon2_FI	4344	0.582032	3631	22.493	18.9968	1.18404	0.236397	0.0623284	0.0526404	0.00031555	1.06	0.96	1.18		AA_B_114_31324150_exon3_HK	4344	0.0390399	339	-8.98408	7.82703	-1.14783	0.251039	-0.146649	0.127762	0.00029743	0.86	0.67	1.11
AA_B_70_31324527_exon2_HK	4344	0.0341488	297	-8.59956	7.26787	-1.18323	0.236718	-0.162803	0.137592	0.000315118	0.85	0.65	1.11		AA_B_97_31324201_exon3_S	4344	0.274156	2382	-19.7024	17.1816	-1.14671	0.2515	-0.0667408	0.0582018	0.000296853	0.94	0.83	1.05
AA_DQA1_-16_32605258_exon1_M	4344	0.54389	3963	-23.7939	20.1641	-1.18001	0.237995	-0.0585205	0.049593	0.000313407	0.94	0.86	1.04		AA_DQA1_47_32609219_exon2_CQ	4344	0.411026	3571	-17.94	15.6605	-1.14556	0.251978	-0.0731494	0.0638549	0.000296255	0.93	0.82	1.05
AA_DQA1_-16_32605258_exon1_L	4344	0.456093	3963	23.7906	20.1642	1.17985	0.238061	0.058512	0.0495929	0.000313318	1.06	0.96	1.17		AA_DQA1_52_32609234_exon2_R	4344	0.411026	3571	-17.94	15.6605	-1.14556	0.251978	-0.0731494	0.0638549	0.000296255	0.93	0.82	1.05
AA_A_166_29911270_exon3_D	4344	0.284092	2468	-20.8501	17.6929	-1.17844	0.238621	-0.0666052	0.0565198	0.000312572	0.94	0.84	1.05		AA_B_97_31324201_exon3_CS	4344	0.274203	2382	-19.6417	17.1845	-1.14299	0.253042	-0.066513	0.058192	0.000294929	0.94	0.83	1.05
AA_DRB1_37_32552051_exon2_PS	4344	0.27977	2431	-19.3863	16.4562	-1.17806	0.238773	-0.0715876	0.0607675	0.000312369	0.93	0.83	1.05		AA_DRB1_13_32552123_exon2_GLS	4344	0.411379	3574	14.2229	12.4557	1.14187	0.253506	0.0916747	0.0802844	0.000294353	1.1	0.94	1.28
AA_DRB1_37_32552051_exon2_NPS	4344	0.550327	3907	-19.3837	16.4561	-1.1779	0.238836	-0.0715784	0.0607677	0.000312286	0.93	0.83	1.05		AA_B_114_31324150_exon3_HS	4344	0.0390817	340	-8.9205	7.82673	-1.13975	0.254391	-0.145622	0.127767	0.000293257	0.86	0.67	1.11
AA_DRB1_13_32552123_exon2_HLS	4344	0.494635	4297	-19.0315	16.1657	-1.17727	0.239087	-0.0728253	0.0618593	0.000311953	0.93	0.82	1.05		AA_DRB1_10_32552132_exon2_EQ	4344	0.588639	3574	-14.1916	12.4562	-1.13932	0.25457	-0.091466	0.0802812	0.000293037	0.91	0.78	1.07
AA_DRB1_13_32552123_exon2_HS	4344	0.494601	4297	-19.0316	16.1661	-1.17726	0.239093	-0.0728226	0.0618579	0.000311944	0.93	0.82	1.05		AA_DRB1_13_32552123_exon2_GS	4344	0.411344	3574	14.1908	12.4564	1.13924	0.254604	0.0914581	0.0802801	0.000292995	1.1	0.94	1.28
AA_DRB1_67_32551961_exon2_Lx	4344	0.417636	3628	-22.3402	18.997	-1.17598	0.239602	-0.0619034	0.0526398	0.00031127	0.94	0.85	1.04		AA_B_143_31324063_exon3_GT	4344	0.955562	386	9.52136	8.36114	1.13876	0.254802	0.136197	0.119601	0.000292751	1.15	0.91	1.45
AA_A_311_29912386_exon5_K	4344	0.891983	938	14.2379	12.1381	1.17299	0.240798	0.0966372	0.0823851	0.000309689	1.1	0.94	1.29		AA_DRB1_12_32552126_exon2_T	4344	0.411328	3574	14.1749	12.4562	1.13798	0.255129	0.0913585	0.0802814	0.000292348	1.1	0.94	1.28
AA_DRB1_30_32552072_exon2_LRY	4344	0.879433	1047	15.1665	12.9318	1.17281	0.240874	0.0906917	0.0773288	0.00030959	1.09	0.94	1.27		AA_DRB1_11_32552129_exon2_S	4344	0.411328	3574	14.1749	12.4562	1.13798	0.255129	0.0913585	0.0802814	0.000292348	1.1	0.94	1.28
AA_A_282_29912299_exon5_I	4344	0.891984	938	14.2344	12.1382	1.1727	0.240917	0.0966125	0.0823847	0.000309533	1.1	0.94	1.29		AA_DRB1_10_32552132_exon2_Y	4344	0.411315	3574	14.1712	12.4554	1.13775	0.255223	0.0913461	0.0802863	0.000292233	1.1	0.94	1.28
AA_DRB1_-17_32557482_exon1_T	4344	0.263854	2292	-19.3853	16.5508	-1.17126	0.241494	-0.0707675	0.0604199	0.000308775	0.93	0.83	1.05		AA_DRB1_30_32552072_exon2_ACH	4344	0.111668	970	-13.9836	12.2958	-1.13726	0.255429	-0.0924916	0.0813283	0.00029198	0.91	0.78	1.07
AA_DRB1_31_32552069_exon2_FV	4344	0.894163	920	14.2739	12.2047	1.16954	0.242186	0.0958269	0.0819355	0.000307868	1.1	0.94	1.29		AA_B_143_31324063_exon3_GS	4344	0.0443514	385	-9.50348	8.36136	-1.13659	0.255708	-0.135934	0.119598	0.000291637	0.87	0.69	1.1
AA_C_156_31238934_exon3_LQR	4344	0.786668	1853	18.8787	16.1635	1.16798	0.242814	0.0722604	0.0618677	0.000307049	1.07	0.95	1.21		AA_B_143_31324063_exon3_S	4344	0.0443505	385	-9.50288	8.36138	-1.13652	0.255739	-0.135925	0.119597	0.000291599	0.87	0.69	1.1
AA_DRB1_11_32552129_exon2_SV	4344	0.558997	3831	-19.8353	17.0953	-1.16028	0.245935	-0.0678712	0.0584956	0.000303012	0.93	0.83	1.05		AA_DRB1_74_32551940_exon2_ELR	4344	0.239257	2079	-16.5285	14.5437	-1.13648	0.255757	-0.0781425	0.0687585	0.000291577	0.92	0.81	1.06
AA_DRB1_70_32551952_exon2_Rx	4344	0.0682921	593	11.4058	9.83456	1.15977	0.246143	0.117928	0.101682	0.000302745	1.13	0.92	1.37		AA_A_107_29911093_exon3_G	4344	0.748621	2184	19.0863	16.8579	1.13219	0.257557	0.0671604	0.0593193	0.000289379	1.07	0.95	1.2
AA_DPB1_85_33048694_exon2	4344	0.673494	2837	-21.6609	18.7102	-1.15771	0.246984	-0.0618758	0.0534469	0.00030167	0.94	0.85	1.04		AA_DRB1_30_32552072_exon2_GR	4344	0.024292	211	-6.81659	6.02256	-1.13184	0.257701	-0.187934	0.166042	0.000289204	0.83	0.6	1.15
AA_DPB1_86_33048697_exon2	4344	0.673494	2837	-21.6609	18.7102	-1.15771	0.246984	-0.0618758	0.0534469	0.00030167	0.94	0.85	1.04		AA_DRB1_30_32552072_exon2_FGR	4344	0.0242966	211	-6.80827	6.02256	-1.13046	0.258282	-0.187705	0.166042	0.000288499	0.83	0.6	1.15
AA_DPB1_84_33048691_exon2_D	4344	0.326495	2837	21.66	18.7102	1.15766	0.247004	0.061873	0.0534468	0.000301644	1.06	0.96	1.18		AA_A_107_29911093_exon3_W	4344	0.251279	2183	-19.0239	16.8564	-1.12859	0.259071	-0.0669533	0.0593247	0.000287544	0.94	0.83	1.05
AA_DPB1_87_33048700_exon2	4344	0.326495	2837	21.66	18.7102	1.15766	0.247004	0.061873	0.0534468	0.000301644	1.06	0.96	1.18		AA_A_107_29911093_exon3_AW	4344	0.251298	2183	-18.9933	16.8574	-1.1267	0.259867	-0.0668373	0.0593211	0.000286584	0.94	0.83	1.05
AA_DRB1_74_32551940_exon2_GRx	4344	0.158504	1377	-12.0837	10.4459	-1.15679	0.24736	-0.110741	0.0957314	0.00030119	0.9	0.74	1.08		AA_C_1_31239645_exon2_G	4344	0.221554	1925	18.4164	16.4319	1.12078	0.262383	0.0682074	0.0608573	0.000283575	1.07	0.95	1.21
AA_DQA1_69_32609285_exon2_L	4344	0.543529	3966	-23.2416	20.1297	-1.1546	0.248256	-0.0573578	0.0496779	0.00030005	0.94	0.86	1.04		HLA_B*07:02	4344	0.127159	1105	-14.3378	12.8036	-1.11982	0.262789	-0.0874616	0.0781029	0.000283094	0.92	0.79	1.07
AA_DQA1_69_32609285_exon2_AT	4344	0.456454	3966	23.2381	20.1298	1.15441	0.248331	0.0573485	0.0496776	0.000299956	1.06	0.96	1.17		AA_C_275_31237869_exon5_EG	4344	0.883456	1013	-14.0319	12.5409	-1.11889	0.263185	-0.0892199	0.0797394	0.000282624	0.91	0.78	1.07
AA_DRB1_96_32549647_exon3_EIQ	4344	0.282531	2455	-19.5594	16.9615	-1.15316	0.248843	-0.0679871	0.058957	0.000299307	0.93	0.83	1.05		HLA_DQA1*01:01	4344	0.142295	1236	-14.9786	13.3885	-1.11876	0.263242	-0.0835612	0.0746908	0.000282557	0.92	0.79	1.06
AA_C_1_31239645_exon2_C	4344	0.776704	1940	-19.0208	16.5045	-1.15246	0.249131	-0.0698274	0.0605897	0.000298943	0.93	0.83	1.05		AA_B_116_31324144_exon3_DFS	4344	0.497923	4326	22.0664	19.787	1.1152	0.264765	0.0563603	0.0505383	0.000280761	1.06	0.96	1.17
AA_DRB1_10_32552132_exon2_EY	4344	0.426747	3708	-16.8027	14.5806	-1.1524	0.249158	-0.0790363	0.0685843	0.000298909	0.92	0.81	1.06		HLA_B*08:01	4344	0.124411	1081	-12.8504	11.5335	-1.11417	0.265204	-0.096603	0.0867037	0.000280245	0.91	0.77	1.08
AA_DRB1_10_32552132_exon2_Q	4344	0.573207	3708	16.7877	14.5819	1.15127	0.249619	0.0789525	0.0685783	0.000298327	1.08	0.95	1.24		AA_B_116_31324144_exon3_LY	4344	0.50198	4327	-22.0328	19.7869	-1.11351	0.265491	-0.056275	0.0505385	0.000279909	0.95	0.86	1.04
AA_A_167_29911273_exon3_AG	4344	0.284464	2471	-20.3429	17.6954	-1.14961	0.250304	-0.0649666	0.0565118	0.000297466	0.94	0.84	1.05		AA_B_116_31324144_exon3_LNY	4344	0.501981	4327	-22.0313	19.787	-1.11342	0.265526	-0.0562706	0.0505383	0.000279868	0.95	0.86	1.04
AA_DQB1_125_32629588_exon3_A	4344	0.567594	3757	-23.1133	20.1086	-1.14943	0.25038	-0.0571611	0.0497301	0.00029737	0.94	0.86	1.04		AA_B_116_31324144_exon3_LPY	4344	0.502021	4326	-22.0102	19.7887	-1.11226	0.266027	-0.0562067	0.0505338	0.000279282	0.95	0.86	1.04
AA_DQB1_221_32628784_exon4_H	4344	0.567594	3757	-23.1125	20.1085	-1.14939	0.250397	-0.0571591	0.0497301	0.000297349	0.94	0.86	1.04		AA_B_45_31324602_exon2_EM	4344	0.515155	4212	-21.2885	19.1462	-1.11189	0.266184	-0.0580737	0.0522296	0.000279098	0.94	0.85	1.05
AA_DQB1_220_32628787_exon4_H	4344	0.567594	3757	-23.1125	20.1085	-1.14939	0.250397	-0.0571591	0.0497301	0.000297349	0.94	0.86	1.04		AA_B_99_31324195_exon3_FY	4344	0.980476	170	5.99859	5.39903	1.11105	0.266547	0.205787	0.185218	0.000278675	1.23	0.85	1.77
AA_DQB1_220_32628787_exon4_R	4344	0.432393	3757	23.1041	20.1087	1.14896	0.250573	0.0571374	0.0497297	0.000297128	1.06	0.96	1.17		AA_B_152_31324036_exon3_EQ	4344	0.347251	3017	20.679	18.6143	1.11092	0.266604	0.0596808	0.053722	0.000278609	1.06	0.96	1.18
AA_C_156_31238934_exon3_DMW	4344	0.213183	1852	-18.5657	16.1659	-1.14845	0.250784	-0.0710414	0.0618586	0.000296864	0.93	0.83	1.05		HLA_A*31:01	4344	0.0253962	221	-6.98075	6.2903	-1.10976	0.267101	-0.176425	0.158975	0.00027803	0.84	0.61	1.14
AA_C_156_31238934_exon3_DW	4344	0.213183	1852	-18.5657	16.1659	-1.14845	0.250784	-0.0710414	0.0618586	0.000296864	0.93	0.83	1.05		AA_C_99_31239105_exon3_FY	4344	0.809405	1656	17.235	15.5327	1.1096	0.267173	0.0714363	0.0643804	0.000277947	1.07	0.95	1.22
AA_DRB1_77_32551931_exon2_T	4344	0.84136	1378	11.9336	10.4509	1.14188	0.253505	0.109261	0.0956858	0.000293477	1.12	0.92	1.35		AA_B_152_31324036_exon3_V	4344	0.652657	3018	-20.6477	18.6121	-1.10937	0.267273	-0.0596044	0.0537284	0.000277831	0.94	0.85	1.05
AA_DRB1_96_32549647_exon3_HY	4344	0.697858	2625	18.9934	16.65	1.14074	0.253978	0.0685127	0.0600599	0.000292892	1.07	0.95	1.2		AA_B_152_31324036_exon3_TV	4344	0.652657	3018	-20.6474	18.6121	-1.10935	0.267278	-0.0596037	0.0537284	0.000277825	0.94	0.85	1.05
AA_DRB1_70_32551952_exon2_DQ	4344	0.931372	596	-11.238	9.85598	-1.14023	0.254192	-0.115689	0.101461	0.000292629	0.89	0.73	1.09		AA_B_99_31324195_exon3_CS	4344	0.0194384	169	-5.98291	5.39521	-1.10893	0.267461	-0.205539	0.185349	0.000277613	0.81	0.57	1.17
AA_DRB1_96_32549647_exon3_EQ	4344	0.282209	2452	-19.3233	16.9632	-1.13913	0.254648	-0.0671532	0.0589512	0.000292068	0.94	0.83	1.05		AA_B_99_31324195_exon3_S	4344	0.0194357	169	-5.98256	5.3952	-1.10887	0.267487	-0.205529	0.18535	0.000277582	0.81	0.57	1.17
AA_A_62_29910717_exon2_EGR	4344	0.473408	4113	-22.3612	19.6362	-1.13878	0.254796	-0.0579939	0.0509265	0.000291885	0.94	0.85	1.04		AA_DRB1_71_32551949_exon2_Rx	4344	0.466835	4056	18.3787	16.583	1.10829	0.267738	0.0668326	0.0603027	0.000277291	1.07	0.95	1.2
AA_DPA1_190_33036548_exon4_T	4344	0.98519	129	4.48302	3.93762	1.13851	0.254908	0.289137	0.25396	0.000291748	1.34	0.81	2.2		AA_B_152_31324036_exon3_Vx	4344	0.652705	3017	-20.5864	18.6137	-1.10598	0.268734	-0.0594178	0.053724	0.000276139	0.94	0.85	1.05
AA_DPA1_96_33037044_exon3_P	4344	0.985157	129	4.49173	3.94576	1.13837	0.254966	0.288505	0.253437	0.000291677	1.33	0.81	2.19		AA_B_152_31324036_exon3_Ex	4344	0.347198	3016	20.5668	18.6157	1.10481	0.269241	0.0593484	0.0537181	0.000275555	1.06	0.96	1.18
AA_A_62_29910717_exon2_LQ	4344	0.52641	4115	22.3421	19.6404	1.13756	0.255304	0.0579194	0.0509155	0.000291262	1.06	0.96	1.17		AA_B_77_31324506_exon2_CS	4344	0.601666	3461	21.0958	19.1253	1.10303	0.270013	0.057674	0.0522868	0.000274668	1.06	0.96	1.17
AA_DRB1_28_32552078_exon2_DK	4344	0.714115	2484	-19.5884	17.3081	-1.13175	0.257741	-0.0653884	0.0577765	0.000288293	0.94	0.84	1.05		AA_B_152_31324036_exon3_E	4344	0.347151	3016	20.505	18.6172	1.1014	0.270723	0.0591604	0.0537139	0.000273856	1.06	0.95	1.18
AA_A_65_29910726_exon2_Rx	4344	0.895182	911	13.6521	12.1055	1.12776	0.259423	0.0931604	0.0826069	0.000286263	1.1	0.93	1.29		AA_B_152_31324036_exon3_ET	4344	0.347151	3016	20.5048	18.6172	1.10139	0.270727	0.0591598	0.0537138	0.00027385	1.06	0.95	1.18
AA_DRB1_96_32549647_exon3_EQx	4344	0.301806	2622	-18.7674	16.6522	-1.12702	0.259733	-0.0676799	0.060052	0.00028589	0.93	0.83	1.05		AA_B_77_31324506_exon2_S	4344	0.601621	3461	21.0351	19.1234	1.09997	0.271347	0.0575193	0.0522919	0.000273143	1.06	0.96	1.17
AA_B_116_31324144_exon3_DLS	4344	0.476702	4142	22.0755	19.6015	1.12622	0.260073	0.0574558	0.0510166	0.000285483	1.06	0.96	1.17		AA_B_152_31324036_exon3_QV	4344	0.652757	3017	-20.4721	18.615	-1.09977	0.271434	-0.0590797	0.0537202	0.000273044	0.94	0.85	1.05
AA_DRB1_71_32551949_exon2_Rx	4344	0.466835	4056	18.7195	16.6296	1.12567	0.260304	0.0676907	0.0601336	0.000285206	1.07	0.95	1.2		AA_B_11_31324704_exon2	4344	0.283023	2459	-19.4982	17.7391	-1.09917	0.271696	-0.061963	0.0563728	0.000272746	0.94	0.84	1.05
AA_B_116_31324144_exon3_FNY	4344	0.523208	4142	-22.05	19.5995	-1.12503	0.260577	-0.0574007	0.0510216	0.000284879	0.94	0.85	1.04		AA_A_62_29910717_exon2_R	4344	0.117531	1021	13.9934	12.7451	1.09795	0.272227	0.0861471	0.0784618	0.000272142	1.09	0.93	1.27
AA_DQB1_-6_32634305_exon1_T	4344	0.5918	3546	-22.3354	19.8567	-1.12483	0.260662	-0.0566472	0.0503608	0.000284778	0.94	0.86	1.04		AA_A_63_29910720_exon2_N	4344	0.117531	1021	13.9934	12.7451	1.09795	0.272227	0.0861471	0.0784618	0.000272142	1.09	0.93	1.27
AA_DQB1_-21_32634350_exon1_G	4344	0.5918	3546	-22.3354	19.8567	-1.12483	0.260662	-0.0566472	0.0503608	0.000284778	0.94	0.86	1.04		AA_B_99_31324195_exon3_AS	4344	0.0194773	169	-5.91832	5.39541	-1.09692	0.272678	-0.203306	0.185343	0.000271631	0.82	0.57	1.17
AA_DQB1_-4_32634299_exon1_V	4344	0.5918	3546	-22.3344	19.8567	-1.12478	0.260683	-0.0566448	0.0503608	0.000284754	0.94	0.86	1.04		AA_A_62_29910717_exon2_Rx	4344	0.117551	1021	13.9801	12.7467	1.09676	0.272746	0.0860426	0.0784516	0.000271553	1.09	0.93	1.27
AA_DQB1_-5_32634302_exon1_P	4344	0.5918	3546	-22.3344	19.8567	-1.12478	0.260683	-0.0566448	0.0503608	0.000284754	0.94	0.86	1.04		HLA_B*27:05	4344	0.0276328	240	-7.1508	6.52524	-1.09587	0.273137	-0.167943	0.153251	0.000271112	0.85	0.63	1.14
AA_DQB1_-21_32634350_exon1_D	4344	0.408189	3546	22.3272	19.8568	1.12441	0.26084	0.0566257	0.0503605	0.000284566	1.06	0.96	1.17		AA_DRB1_71_32551949_exon2_AEK	4344	0.532828	4059	-18.1516	16.5886	-1.09422	0.273857	-0.0659625	0.0602825	0.000270298	0.94	0.83	1.05
AA_DQB1_-4_32634299_exon1_L	4344	0.408189	3546	22.327	19.8568	1.1244	0.260844	0.0566253	0.0503605	0.000284561	1.06	0.96	1.17		AA_A_63_29910720_exon2_EQ	4344	0.88239	1022	-13.9182	12.7454	-1.09202	0.274823	-0.08568	0.0784599	0.000269212	0.92	0.79	1.07
AA_DQB1_-6_32634305_exon1_S	4344	0.408189	3546	22.327	19.8568	1.1244	0.260844	0.0566253	0.0503605	0.000284561	1.06	0.96	1.17		AA_A_74_29910753_exon2_DN	4344	0.753137	2145	18.3088	16.7873	1.09063	0.275434	0.0649678	0.0595689	0.000268527	1.07	0.95	1.2
AA_DQB1_-5_32634302_exon1_LS	4344	0.408189	3546	22.327	19.8568	1.1244	0.260844	0.0566253	0.0503605	0.000284561	1.06	0.96	1.17		AA_DRB1_30_32552072_exon2_AGR	4344	0.0243978	212	-6.5678	6.02375	-1.09032	0.275573	-0.181003	0.16601	0.000268373	0.83	0.6	1.16
AA_A_311_29912386_exon5_N	4344	0.104307	906	-13.5408	12.0434	-1.12434	0.260869	-0.0933575	0.0830332	0.000284531	0.91	0.77	1.07		AA_A_74_29910753_exon2_Hx	4344	0.246782	2144	-18.2736	16.7851	-1.08868	0.276296	-0.0648597	0.0595766	0.000267566	0.94	0.83	1.05
AA_B_77_31324506_exon2_GS	4344	0.602185	3456	21.565	19.1856	1.12402	0.261004	0.0585867	0.0521224	0.00028437	1.06	0.96	1.17		AA_A_74_29910753_exon2_H	4344	0.246761	2144	-18.2605	16.7855	-1.08788	0.27665	-0.0648104	0.0595752	0.000267171	0.94	0.83	1.05
AA_DRB1_30_32552072_exon2_CR	4344	0.106158	922	-13.9233	12.388	-1.12393	0.261043	-0.0907271	0.0807231	0.000284324	0.91	0.78	1.07		AA_C_99_31239105_exon3_CSW	4344	0.190513	1655	-16.8973	15.5345	-1.08773	0.276715	-0.0700201	0.0643727	0.000267099	0.93	0.82	1.06
AA_B_116_31324144_exon3_FY	4344	0.52321	4142	-22.0195	19.5986	-1.12352	0.261215	-0.0573267	0.051024	0.000284119	0.94	0.85	1.04		AA_A_9_29910558_exon2_F	4344	0.591363	3550	-20.7204	19.0572	-1.08728	0.276914	-0.0570535	0.0524737	0.000266878	0.94	0.85	1.05
AA_DRB1_30_32552072_exon2_CFR	4344	0.106163	922	-13.9139	12.3883	-1.12314	0.261377	-0.0906614	0.0807212	0.000283925	0.91	0.78	1.07		AA_A_62_29910717_exon2_ELR	4344	0.262136	2277	18.8975	17.3879	1.08682	0.277117	0.0625042	0.0575111	0.000266652	1.06	0.95	1.19
AA_DRB1_31_32552069_exon2_F	4344	0.878455	1056	14.6706	13.07	1.12247	0.261664	0.0858812	0.0765111	0.000283584	1.09	0.94	1.27		AA_A_74_29910753_exon2_HP	4344	0.246782	2144	-18.2311	16.7868	-1.08604	0.277462	-0.064696	0.0595707	0.000266269	0.94	0.83	1.05
AA_B_77_31324506_exon2_DN	4344	0.397728	3455	-21.536	19.1881	-1.12236	0.261709	-0.0584927	0.0521157	0.000283531	0.94	0.85	1.04		AA_A_62_29910717_exon2_GQ	4344	0.737784	2278	-18.8137	17.3873	-1.08203	0.279237	-0.0622312	0.0575131	0.00026431	0.94	0.84	1.05
AA_B_116_31324144_exon3_FPY	4344	0.523251	4142	-21.9948	19.6002	-1.12217	0.261788	-0.0572532	0.0510199	0.000283436	0.94	0.85	1.04		AA_DPB1_194_33053519_exon4_R	4344	0.93192	591	-10.5364	9.78381	-1.07693	0.281513	-0.110072	0.10221	0.00026182	0.9	0.73	1.09
AA_C_156_31238934_exon3_CDW	4344	0.213148	1852	-18.1513	16.1878	-1.12129	0.262164	-0.0692675	0.0617747	0.00028299	0.93	0.83	1.05		AA_C_97_31239111_exon3_NR	4344	0.761698	2070	18.0546	16.769	1.07667	0.28163	0.0642057	0.0596338	0.000261694	1.07	0.95	1.2
AA_DRB1_9_32552135_exon2_E	4344	0.558339	3837	-19.1385	17.0758	-1.12079	0.262376	-0.0656362	0.0585623	0.000282739	0.94	0.83	1.05		AA_C_97_31239111_exon3_R	4344	0.761694	2070	18.0409	16.7688	1.07586	0.281988	0.0641588	0.0596346	0.000261305	1.07	0.95	1.2
AA_DPB1_194_33053519_exon4_R	4344	0.93192	591	-10.9965	9.8281	-1.11889	0.263188	-0.113846	0.101749	0.000281779	0.89	0.73	1.09		AA_C_275_31237869_exon5_K	4344	0.11467	996	13.4181	12.4995	1.07349	0.28305	0.0858828	0.0800032	0.000260153	1.09	0.93	1.27
AA_B_143_31324063_exon3_GT	4344	0.955562	386	9.36502	8.37588	1.11809	0.263527	0.13349	0.11939	0.000281379	1.14	0.9	1.44		AA_DRB1_71_32551949_exon2_AER	4344	0.76897	2007	14.8537	13.8689	1.07101	0.284165	0.0772238	0.0721037	0.000258951	1.08	0.94	1.24
AA_DRB1_-16_32557479_exon1_V	4344	0.425427	3696	-16.2684	14.5533	-1.11785	0.26363	-0.0768109	0.068713	0.000281257	0.93	0.81	1.06		AA_DPB1_55_33048604_exon2_D	4344	0.424805	3691	-20.9469	19.5681	-1.07046	0.284411	-0.0547046	0.0511037	0.000258687	0.95	0.86	1.05
AA_DRB1_30_32552072_exon2_C	4344	0.0907292	788	-12.8157	11.4647	-1.11784	0.263637	-0.0975022	0.087224	0.000281249	0.91	0.76	1.08		AA_B_171_31323979_exon3_H	4344	0.148553	1291	14.9337	13.9607	1.06969	0.284757	0.0766217	0.0716295	0.000258316	1.08	0.94	1.24
AA_DRB1_-25_32557506_exon1_R	4344	0.425429	3696	-16.2672	14.5532	-1.11777	0.263665	-0.0768056	0.0687132	0.000281216	0.93	0.81	1.06		AA_B_171_31323979_exon3_EH	4344	0.148554	1291	14.9331	13.9607	1.06965	0.284776	0.0766188	0.0716296	0.000258296	1.08	0.94	1.24
AA_A_9_29910558_exon2_F	4344	0.591363	3550	-21.3524	19.1142	-1.11709	0.263954	-0.0584432	0.0523171	0.000280876	0.94	0.85	1.05		AA_DPB1_56_33048607_exon2	4344	0.424818	3691	-20.9221	19.5689	-1.06915	0.285003	-0.054635	0.0511014	0.000258052	0.95	0.86	1.05
AA_DRB1_30_32552072_exon2_CF	4344	0.0907337	788	-12.8063	11.4651	-1.11698	0.264002	-0.0974247	0.0872214	0.000280819	0.91	0.76	1.08		AA_A_311_29912386_exon5_K	4344	0.891983	938	12.9359	12.1064	1.06852	0.285288	0.0882604	0.082601	0.000257747	1.09	0.93	1.28
AA_DRB1_77_32551931_exon2_PT	4344	0.841688	1375	11.6844	10.4701	1.11598	0.264432	0.106587	0.0955096	0.000280314	1.11	0.92	1.34		AA_B_171_31323979_exon3_EY	4344	0.851359	1291	-14.913	13.9595	-1.0683	0.285386	-0.0765281	0.0716356	0.000257642	0.93	0.8	1.07
AA_B_143_31324063_exon3_GS	4344	0.0443514	385	-9.34103	8.37608	-1.1152	0.264763	-0.133142	0.119388	0.000279926	0.88	0.69	1.11		AA_A_282_29912299_exon5_I	4344	0.891984	938	12.9327	12.1065	1.06825	0.28541	0.0882377	0.0826006	0.000257616	1.09	0.93	1.28
AA_B_143_31324063_exon3_S	4344	0.0443505	385	-9.34043	8.3761	-1.11513	0.264795	-0.133132	0.119387	0.000279888	0.88	0.69	1.11		AA_B_171_31323979_exon3_Y	4344	0.851358	1291	-14.9121	13.9595	-1.06824	0.285412	-0.076524	0.0716356	0.000257614	0.93	0.8	1.07
AA_DQA1_11_32609111_exon2	4344	0.570305	3733	-22.3185	20.034	-1.11403	0.265266	-0.0556069	0.0499151	0.000279338	0.95	0.86	1.04		AA_DRB1_74_32551940_exon2_AGL	4344	0.630046	3214	-19.2408	18.0189	-1.06781	0.285607	-0.0592604	0.0554972	0.000257406	0.94	0.85	1.05
AA_DQA1_18_32609132_exon2	4344	0.570305	3733	-22.3185	20.034	-1.11403	0.265266	-0.0556069	0.0499151	0.000279338	0.95	0.86	1.04		AA_DPB1_84_33048691_exon2_G	4344	0.662088	2936	-20.0054	18.7461	-1.06718	0.285892	-0.0569279	0.0533443	0.000257101	0.94	0.85	1.05
AA_DQA1_45_32609213_exon2	4344	0.570305	3733	-22.3185	20.034	-1.11403	0.265266	-0.0556069	0.0499151	0.000279338	0.95	0.86	1.04		AA_B_70_31324527_exon2_NS	4344	0.80472	1697	16.418	15.3857	1.0671	0.285928	0.0693566	0.0649956	0.000257062	1.07	0.94	1.22
AA_DQA1_61_32609261_exon2_F	4344	0.570305	3733	-22.3185	20.034	-1.11403	0.265266	-0.0556069	0.0499151	0.000279338	0.95	0.86	1.04		AA_B_70_31324527_exon2_KQ	4344	0.195191	1696	-16.3958	15.385	-1.0657	0.28656	-0.0692687	0.0649984	0.00025639	0.93	0.82	1.06
AA_DQA1_55_32609243_exon2_R	4344	0.570305	3733	-22.3185	20.034	-1.11403	0.265266	-0.0556069	0.0499151	0.000279338	0.95	0.86	1.04		HLA_DRB1*11:01	4344	0.0371527	323	6.85696	6.43646	1.06533	0.286726	0.165515	0.155365	0.000256212	1.18	0.87	1.6
AA_DQA1_56_32609246_exon2_.R	4344	0.570305	3733	-22.3185	20.034	-1.11403	0.265266	-0.0556069	0.0499151	0.000279338	0.95	0.86	1.04		AA_C_99_31239105_exon3_CSx	4344	0.190419	1654	-16.5373	15.5242	-1.06526	0.286759	-0.0686192	0.0644156	0.000256177	0.93	0.82	1.06
AA_DQA1_66_32609276_exon2_I	4344	0.570305	3733	-22.3185	20.034	-1.11403	0.265266	-0.0556069	0.0499151	0.000279338	0.95	0.86	1.04		AA_DRB1_37_32552051_exon2_NPx	4344	0.276756	2404	2.3511	2.21009	1.0638	0.287419	0.481338	0.45247	0.000255477	1.62	0.67	3.93
AA_DQA1_64_32609270_exon2_T	4344	0.570305	3733	-22.3185	20.034	-1.11403	0.265266	-0.0556069	0.0499151	0.000279338	0.95	0.86	1.04		HLA_C*03:04	4344	0.0567921	493	-9.80428	9.22708	-1.06256	0.287984	-0.115156	0.108377	0.000254879	0.89	0.72	1.1
AA_DQA1_76_32609306_exon2_LV	4344	0.570305	3733	-22.3185	20.034	-1.11403	0.265266	-0.0556069	0.0499151	0.000279338	0.95	0.86	1.04		AA_C_97_31239111_exon3_Rx	4344	0.761732	2070	17.7844	16.7703	1.06047	0.288929	0.0632353	0.0596293	0.000253881	1.07	0.95	1.2
AA_DQA1_80_32609318_exon2_S	4344	0.570305	3733	-22.3185	20.034	-1.11403	0.265266	-0.0556069	0.0499151	0.000279338	0.95	0.86	1.04		AA_DPB1_69_33048646_exon2_R	4344	0.0290677	253	7.09426	6.70871	1.05747	0.290298	0.157626	0.14906	0.000252445	1.17	0.87	1.57
AA_DQA1_175_32610016_exon3_EK	4344	0.570305	3733	-22.3185	20.034	-1.11403	0.265266	-0.0556069	0.0499151	0.000279338	0.95	0.86	1.04		AA_C_97_31239111_exon3_DSW	4344	0.238221	2070	-17.717	16.7708	-1.05642	0.290776	-0.0629917	0.0596274	0.000251945	0.94	0.84	1.06
AA_DQA1_218_32610503_exon4_R	4344	0.570305	3733	-22.3185	20.034	-1.11403	0.265266	-0.0556069	0.0499151	0.000279338	0.95	0.86	1.04		AA_C_97_31239111_exon3_RS	4344	0.761821	2069	17.6973	16.769	1.05536	0.29126	0.0629354	0.059634	0.00025144	1.06	0.95	1.2
AA_DQA1_48_32609222_exon2	4344	0.429679	3733	22.3155	20.0342	1.11387	0.265335	0.0555983	0.0499146	0.000279257	1.06	0.96	1.17		AA_A_62_29910717_exon2_G	4344	0.25154	2185	-17.8902	16.9721	-1.0541	0.291838	-0.0621079	0.0589204	0.000250838	0.94	0.84	1.05
AA_DQA1_50_32609228_exon2_E	4344	0.429679	3733	22.3155	20.0342	1.11387	0.265335	0.0555983	0.0499146	0.000279257	1.06	0.96	1.17		AA_DRB1_71_32551949_exon2_Kx	4344	0.23069	2004	-14.63	13.8795	-1.05407	0.291849	-0.0759446	0.0720487	0.000250826	0.93	0.8	1.07
AA_DQA1_53_32609237_exon2_K	4344	0.429679	3733	22.3155	20.0342	1.11387	0.265335	0.0555983	0.0499146	0.000279257	1.06	0.96	1.17		AA_C_97_31239111_exon3_DWx	4344	0.238132	2069	-17.6299	16.7695	-1.05131	0.293116	-0.0626918	0.0596321	0.000249513	0.94	0.84	1.06
AA_DQA1_47_32609219_exon2_R	4344	0.429679	3733	22.3155	20.0342	1.11387	0.265335	0.0555983	0.0499146	0.000279257	1.06	0.96	1.17		HLA_A*33:03	4344	0.0128623	112	4.61861	4.40321	1.04892	0.294215	0.238217	0.227107	0.00024838	1.27	0.81	1.98
AA_DQA1_55_32609243_exon2_G	4344	0.429679	3733	22.3155	20.0342	1.11387	0.265335	0.0555983	0.0499146	0.000279257	1.06	0.96	1.17		AA_C_99_31239105_exon3_CS	4344	0.190381	1654	-16.2801	15.5256	-1.04859	0.294365	-0.0675395	0.0644096	0.000248226	0.93	0.82	1.06
AA_DQA1_52_32609234_exon2_S	4344	0.429679	3733	22.3155	20.0342	1.11387	0.265335	0.0555983	0.0499146	0.000279257	1.06	0.96	1.17		AA_A_62_29910717_exon2_Gx	4344	0.251663	2186	-17.7893	16.9753	-1.04795	0.294659	-0.0617341	0.0589091	0.000247923	0.94	0.84	1.06
AA_DQA1_64_32609270_exon2_R	4344	0.429679	3733	22.3155	20.0342	1.11387	0.265335	0.0555983	0.0499146	0.000279257	1.06	0.96	1.17		AA_C_156_31238934_exon3_DQR	4344	0.332043	2885	19.5191	18.6514	1.04652	0.295319	0.0561097	0.0536153	0.000247247	1.06	0.95	1.17
AA_DQA1_56_32609246_exon2_G	4344	0.429679	3733	22.3155	20.0342	1.11387	0.265335	0.0555983	0.0499146	0.000279257	1.06	0.96	1.17		AA_A_156_29911240_exon3_Q	4344	0.170426	1481	15.3751	14.7139	1.04494	0.296053	0.0710168	0.0679628	0.000246496	1.07	0.94	1.23
AA_DQA1_61_32609261_exon2_G	4344	0.429679	3733	22.3155	20.0342	1.11387	0.265335	0.0555983	0.0499146	0.000279257	1.06	0.96	1.17		AA_B_70_31324527_exon2_NQ	4344	0.904679	828	12.2316	11.7206	1.04359	0.296675	0.0890387	0.0853195	0.000245862	1.09	0.92	1.29
AA_DQA1_69_32609285_exon2_A	4344	0.429679	3733	22.3155	20.0342	1.11387	0.265335	0.0555983	0.0499146	0.000279257	1.06	0.96	1.17		AA_C_156_31238934_exon3_LWx	4344	0.667913	2885	-19.4372	18.6505	-1.04218	0.297327	-0.0558797	0.0536179	0.0002452	0.95	0.85	1.05
AA_DQA1_66_32609276_exon2_M	4344	0.429679	3733	22.3155	20.0342	1.11387	0.265335	0.0555983	0.0499146	0.000279257	1.06	0.96	1.17		HLA_B*44:03	4344	0.0602409	523	9.92948	9.5293	1.04199	0.297414	0.109346	0.10494	0.000245111	1.12	0.91	1.37
AA_DQA1_69_32609285_exon2_Ax	4344	0.429679	3733	22.3155	20.0342	1.11387	0.265335	0.0555983	0.0499146	0.000279257	1.06	0.96	1.17		AA_B_70_31324527_exon2_KS	4344	0.0952346	827	-12.2091	11.7202	-1.04172	0.29754	-0.088883	0.0853231	0.000244983	0.91	0.77	1.08
AA_DQA1_76_32609306_exon2_M	4344	0.429679	3733	22.3155	20.0342	1.11387	0.265335	0.0555983	0.0499146	0.000279257	1.06	0.96	1.17		AA_A_156_29911240_exon3_EQ	4344	0.170448	1481	15.3235	14.7133	1.04147	0.297657	0.0707845	0.0679658	0.000244865	1.07	0.94	1.23
AA_DQA1_80_32609318_exon2_Y	4344	0.429679	3733	22.3155	20.0342	1.11387	0.265335	0.0555983	0.0499146	0.000279257	1.06	0.96	1.17		AA_C_97_31239111_exon3_DNR	4344	0.761829	2069	17.4374	16.7608	1.04037	0.298168	0.0620716	0.059663	0.000244347	1.06	0.95	1.2
AA_DQA1_175_32610016_exon3_Q	4344	0.429679	3733	22.3155	20.0342	1.11387	0.265335	0.0555983	0.0499146	0.000279257	1.06	0.96	1.17		AA_A_74_29910753_exon2_D	4344	0.752667	2149	17.4954	16.8266	1.03975	0.298456	0.0617921	0.0594298	0.000244056	1.06	0.95	1.2
AA_DQA1_218_32610503_exon4_Q	4344	0.429679	3733	22.3155	20.0342	1.11387	0.265335	0.0555983	0.0499146	0.000279257	1.06	0.96	1.17		AA_C_97_31239111_exon3_DR	4344	0.761825	2069	17.4238	16.7606	1.03957	0.29854	0.0620247	0.0596638	0.000243971	1.06	0.95	1.2
AA_DRB1_74_32551940_exon2_L	4344	0.0234454	204	-6.77927	6.09684	-1.11193	0.266168	-0.182378	0.164019	0.000278285	0.83	0.6	1.15		AA_C_97_31239111_exon3_DW	4344	0.238094	2069	-17.3734	16.771	-1.03592	0.300239	-0.0617686	0.0596267	0.000242262	0.94	0.84	1.06
AA_DRB1_71_32551949_exon2_AEK	4344	0.532828	4059	-18.4943	16.6356	-1.11173	0.266254	-0.0668284	0.060112	0.000278185	0.94	0.83	1.05		AA_B_9_31324710_exon2_D	4344	0.124638	1083	-11.9824	11.5709	-1.03557	0.300404	-0.0894978	0.0864239	0.000242097	0.91	0.77	1.08
AA_DRB1_28_32552078_exon2_D	4344	0.713276	2491	-19.2528	17.3204	-1.11157	0.266325	-0.0641766	0.0577353	0.000278102	0.94	0.84	1.05		AA_C_97_31239111_exon3_DNW	4344	0.238098	2069	-17.36	16.7708	-1.03514	0.300606	-0.0617226	0.0596276	0.000241894	0.94	0.84	1.06
AA_DRB1_12_32552126_exon2_T	4344	0.411328	3574	-15.7105	14.1803	-1.10791	0.267899	-0.0781307	0.0705205	0.000276278	0.92	0.81	1.06		AA_B_97_31324201_exon3_N	4344	0.0321914	280	-7.32561	7.08468	-1.03401	0.301133	-0.14595	0.14115	0.000241367	0.86	0.66	1.14
AA_DRB1_11_32552129_exon2_S	4344	0.411328	3574	-15.7105	14.1803	-1.10791	0.267899	-0.0781307	0.0705205	0.000276278	0.92	0.81	1.06		AA_DPB1_33_33048538_exon2	4344	0.0290757	253	6.92884	6.70413	1.03352	0.301361	0.154162	0.149162	0.00024114	1.17	0.87	1.56
AA_DRB1_10_32552132_exon2_Y	4344	0.411315	3574	-15.7084	14.179	-1.10787	0.267919	-0.0781346	0.070527	0.000276255	0.92	0.81	1.06		AA_A_311_29912386_exon5_N	4344	0.104307	906	-12.4108	12.012	-1.0332	0.301509	-0.0860141	0.08325	0.000240992	0.92	0.78	1.08
AA_DRB1_13_32552123_exon2_GS	4344	0.411344	3574	-15.6953	14.1805	-1.10682	0.268371	-0.0780523	0.0705193	0.000275734	0.92	0.81	1.06		AA_B_77_31324506_exon2_GS	4344	0.602185	3456	19.7502	19.1267	1.0326	0.30179	0.0539875	0.052283	0.000240712	1.06	0.95	1.17
AA_DRB1_10_32552132_exon2_EQ	4344	0.588639	3574	15.694	14.1803	1.10675	0.268403	0.0780483	0.0705203	0.000275698	1.08	0.94	1.24		AA_DRB1_74_32551940_exon2_AL	4344	0.629826	3216	-18.6085	18.0252	-1.03236	0.301903	-0.0572733	0.0554779	0.0002406	0.94	0.85	1.05
AA_A_321_29912858_exon6_T	4344	0.423664	3681	21.7446	19.6621	1.10592	0.268763	0.0562461	0.0508593	0.000275283	1.06	0.96	1.17		AA_B_77_31324506_exon2_DN	4344	0.397728	3455	-19.7275	19.1292	-1.03128	0.302411	-0.0539111	0.0522761	0.000240094	0.95	0.86	1.05
AA_A_276_29912281_exon5_L	4344	0.423674	3681	21.7327	19.6624	1.10529	0.269033	0.0562136	0.0508585	0.000274973	1.06	0.96	1.17		AA_DPB1_35_33048544_exon2_Y	4344	0.123557	1073	13.3832	12.9971	1.02971	0.303148	0.079226	0.0769404	0.000239364	1.08	0.93	1.26
AA_DRB1_13_32552123_exon2_GLS	4344	0.411379	3574	-15.6597	14.1796	-1.10439	0.269425	-0.0778859	0.0705241	0.000274523	0.93	0.81	1.06		AA_B_97_31324201_exon3_CN	4344	0.0322226	280	-7.28962	7.08232	-1.02927	0.303353	-0.145329	0.141197	0.000239161	0.86	0.66	1.14
AA_DQB1_57_32632681_exon2_S	4344	0.0226522	197	6.63149	6.00889	1.10361	0.26976	0.183664	0.16642	0.000274138	1.2	0.87	1.67		AA_A_74_29910753_exon2_DP	4344	0.752698	2149	17.2938	16.8231	1.02798	0.30396	0.061105	0.059442	0.000238561	1.06	0.95	1.19
AA_A_99_29911069_exon3_CHY	4344	0.895431	908	13.3538	12.1127	1.10247	0.270259	0.0910176	0.0825581	0.000273568	1.1	0.93	1.29		AA_A_77_29910762_exon2_DN	4344	0.951517	421	8.71261	8.47691	1.0278	0.304042	0.121248	0.117967	0.00023848	1.13	0.9	1.42
AA_A_99_29911069_exon3_CY	4344	0.895431	908	13.353	12.1127	1.1024	0.270287	0.0910122	0.0825582	0.000273535	1.1	0.93	1.29		AA_DRB1_-25_32557506_exon1_K	4344	0.55158	3896	-13.4852	13.1253	-1.02742	0.304221	-0.0782783	0.0761889	0.000238304	0.92	0.8	1.07
AA_A_99_29911069_exon3_CSY	4344	0.895431	908	13.3529	12.1127	1.10239	0.270293	0.0910111	0.0825581	0.000273529	1.1	0.93	1.29		AA_DRB1_-16_32557479_exon1_A	4344	0.551576	3896	-13.4698	13.1246	-1.02631	0.304748	-0.0781972	0.0761929	0.000237785	0.92	0.8	1.07
AA_DRB1_30_32552072_exon2_ACR	4344	0.106265	923	-13.6535	12.3856	-1.10237	0.2703	-0.0890042	0.0807389	0.000273521	0.91	0.78	1.07		AA_A_156_29911240_exon3_EQx	4344	0.170559	1482	15.0897	14.7165	1.02536	0.305195	0.0696738	0.0679508	0.000237345	1.07	0.94	1.22
AA_A_321_29912858_exon6_S	4344	0.572608	3713	-21.6374	19.6381	-1.10181	0.270545	-0.0561057	0.0509215	0.000273241	0.95	0.86	1.04		AA_A_74_29910753_exon2_Dx	4344	0.752696	2149	17.2497	16.8248	1.02525	0.305243	0.0609372	0.0594362	0.000237298	1.06	0.95	1.19
AA_A_99_29911069_exon3_CYx	4344	0.895451	908	13.3387	12.1128	1.10121	0.270805	0.090913	0.0825573	0.000272945	1.1	0.93	1.29		AA_C_97_31239111_exon3_DRx	4344	0.761863	2069	17.1673	16.7621	1.02417	0.305754	0.0611006	0.0596585	0.000236798	1.06	0.95	1.19
AA_DRB1_74_32551940_exon2_Rx	4344	0.158283	1375	-11.4882	10.4416	-1.10024	0.271227	-0.105371	0.0957711	0.000272465	0.9	0.75	1.09		AA_A_65_29910726_exon2_Rx	4344	0.895182	911	12.3522	12.0686	1.0235	0.306071	0.0848071	0.0828599	0.000236487	1.09	0.93	1.28
AA_DRB1_13_32552123_exon2_GHS	4344	0.543579	3965	-18.7171	17.0287	-1.09915	0.271702	-0.0645469	0.0587243	0.000271925	0.94	0.84	1.05		AA_A_74_29910753_exon2_HN	4344	0.247222	2148	-17.2123	16.8227	-1.02316	0.306233	-0.0608202	0.0594436	0.000236329	0.94	0.84	1.06
AA_DRB1_13_32552123_exon2_FRY	4344	0.456372	3965	18.7155	17.0281	1.09909	0.271727	0.0645458	0.0587264	0.000271897	1.07	0.95	1.2		AA_A_245_29912086_exon4_V	4344	0.0424349	369	8.2303	8.05521	1.02174	0.306906	0.126842	0.124143	0.000235673	1.14	0.89	1.45
AA_A_77_29910762_exon2_DN	4344	0.951517	421	9.34263	8.50048	1.09907	0.271737	0.129295	0.11764	0.000271886	1.14	0.9	1.43		AA_B_156_31324024_exon3_R	4344	0.13671	1188	-13.4657	13.199	-1.02021	0.307629	-0.0772946	0.0757635	0.000234969	0.93	0.8	1.07
AA_A_65_29910726_exon2_R	4344	0.895262	910	13.2936	12.0984	1.09879	0.271859	0.0908213	0.0826557	0.000271747	1.1	0.93	1.29		AA_C_97_31239111_exon3_SW	4344	0.238089	2069	-17.0991	16.7626	-1.02008	0.307692	-0.0608544	0.0596566	0.000234908	0.94	0.84	1.06
AA_A_99_29911069_exon3_CWY	4344	0.895454	908	13.2998	12.1131	1.09797	0.272219	0.090643	0.0825553	0.00027134	1.09	0.93	1.29		AA_C_97_31239111_exon3_DRS	4344	0.761952	2068	17.0802	16.7608	1.01906	0.308176	0.0608001	0.0596632	0.000234438	1.06	0.95	1.19
AA_A_99_29911069_exon3_FWx	4344	0.104513	908	-13.2895	12.1131	-1.09712	0.272591	-0.0905727	0.0825552	0.000270919	0.91	0.78	1.07		AA_A_77_29910762_exon2_PS	4344	0.0484042	421	-8.63236	8.47728	-1.01829	0.308538	-0.12012	0.117962	0.000234087	0.89	0.7	1.12
AA_DPB1_9_33048466_exon2_H	4344	0.0665487	578	11.007	10.0333	1.09705	0.272622	0.109341	0.0996683	0.000270884	1.12	0.92	1.36		AA_B_156_31324024_exon3_Rx	4344	0.136754	1188	-13.4023	13.2002	-1.01531	0.30996	-0.0769159	0.0757563	0.000232716	0.93	0.8	1.07
AA_A_99_29911069_exon3_FW	4344	0.104491	908	-13.2745	12.1132	-1.09587	0.273136	-0.0904691	0.0825546	0.000270304	0.91	0.78	1.07		AA_C_97_31239111_exon3_Wx	4344	0.238	2068	-17.012	16.7613	-1.01496	0.310124	-0.0605539	0.0596613	0.000232557	0.94	0.84	1.06
AA_A_99_29911069_exon3_FSW	4344	0.104492	908	-13.274	12.1132	-1.09583	0.273152	-0.0904661	0.0825547	0.000270286	0.91	0.78	1.07		AA_A_77_29910762_exon2_Sx	4344	0.0484017	421	-8.59387	8.4768	-1.01381	0.310673	-0.119598	0.117969	0.000232031	0.89	0.7	1.12
AA_A_99_29911069_exon3_FHW	4344	0.104491	908	-13.2737	12.1132	-1.0958	0.273165	-0.0904637	0.0825547	0.000270271	0.91	0.78	1.07		AA_A_77_29910762_exon2_S	4344	0.0483816	420	-8.57892	8.47701	-1.01202	0.311527	-0.119384	0.117966	0.000231213	0.89	0.7	1.12
AA_DRB1_74_32551940_exon2_LQR	4344	0.323299	2809	19.2953	17.6146	1.09541	0.273335	0.0621879	0.0567711	0.00027008	1.06	0.95	1.19		AA_DRB1_11_32552129_exon2_PV	4344	0.335689	2916	-16.9823	16.788	-1.01157	0.311742	-0.0602558	0.0595664	0.000231008	0.94	0.84	1.06
AA_B_80_31324497_exon2_CN	4344	0.60127	3464	21.0039	19.1749	1.09538	0.273349	0.0571259	0.0521515	0.000270064	1.06	0.96	1.17		AA_B_156_31324024_exon3_DLW	4344	0.863098	1189	13.3118	13.1996	1.0085	0.313212	0.0764044	0.0757601	0.000229608	1.08	0.93	1.25
AA_DRB1_30_32552072_exon2_AC	4344	0.0908355	789	-12.5464	11.4624	-1.09457	0.273705	-0.0954923	0.0872419	0.000269663	0.91	0.77	1.08		AA_B_156_31324024_exon3_GR	4344	0.136809	1189	-13.2898	13.1984	-1.00693	0.31397	-0.0762917	0.0757669	0.00022889	0.93	0.8	1.07
AA_DRB1_30_32552072_exon2_ACF	4344	0.09084	789	-12.5369	11.4627	-1.09371	0.27408	-0.0954149	0.0872393	0.000269242	0.91	0.77	1.08		AA_DPB1_178_33052924_exon3_M	4344	0.101185	879	-11.901	11.873	-1.00236	0.31617	-0.0844232	0.0842245	0.000226818	0.92	0.78	1.08
AA_DRB1_11_32552129_exon2_L	4344	0.0908501	789	-12.5307	11.4625	-1.09319	0.274309	-0.0953713	0.087241	0.000268985	0.91	0.77	1.08		AA_B_99_31324195_exon3_AY	4344	0.977878	192	5.74432	5.73465	1.00169	0.316495	0.174673	0.174379	0.000226514	1.19	0.85	1.68
AA_C_1_31239645_exon2_G	4344	0.221554	1925	18.0176	16.4825	1.09313	0.274335	0.0663209	0.0606704	0.000268956	1.07	0.95	1.2		AA_C_97_31239111_exon3_W	4344	0.237962	2067	-16.7555	16.7628	-0.999568	0.31752	-0.0596302	0.059656	0.000225557	0.94	0.84	1.06
AA_DRB1_96_32549647_exon3_EI	4344	0.0912512	793	-12.5448	11.479	-1.09284	0.274463	-0.0952034	0.0871154	0.000268813	0.91	0.77	1.08		AA_C_97_31239111_exon3_NW	4344	0.237966	2067	-16.7421	16.7625	-0.998782	0.317901	-0.0595841	0.0596568	0.000225202	0.94	0.84	1.06
AA_A_99_29911069_exon3_FHx	4344	0.10449	908	-13.2361	12.1135	-1.09267	0.274539	-0.0902025	0.0825524	0.000268728	0.91	0.78	1.07		AA_DRB1_74_32551940_exon2_AQ	4344	0.754217	2135	14.6213	14.6426	0.998541	0.318017	0.0681942	0.0682938	0.000225094	1.07	0.94	1.22
AA_B_83_31324488_exon2_G	4344	0.601225	3465	20.9493	19.1731	1.09264	0.274551	0.0569883	0.0521565	0.000268714	1.06	0.96	1.17		AA_DPB1_35_33048544_exon2_L	4344	0.0309132	269	6.43158	6.44865	0.997353	0.318593	0.154661	0.155071	0.000224558	1.17	0.86	1.58
AA_B_82_31324491_exon2_R	4344	0.601225	3465	20.9493	19.1731	1.09264	0.274551	0.0569883	0.0521565	0.000268714	1.06	0.96	1.17		AA_A_99_29911069_exon3_CHY	4344	0.895431	908	12.0385	12.0762	0.996877	0.318824	0.0825488	0.0828074	0.000224344	1.09	0.92	1.28
AA_B_80_31324497_exon2_N	4344	0.601225	3465	20.9493	19.1731	1.09264	0.274551	0.0569883	0.0521565	0.000268714	1.06	0.96	1.17		AA_A_99_29911069_exon3_CY	4344	0.895431	908	12.0377	12.0762	0.996814	0.318855	0.0825436	0.0828075	0.000224316	1.09	0.92	1.28
AA_A_99_29911069_exon3_FSx	4344	0.104491	908	-13.2356	12.1135	-1.09263	0.274555	-0.0901995	0.0825525	0.000268709	0.91	0.78	1.07		AA_A_99_29911069_exon3_CSY	4344	0.895431	908	12.0377	12.0762	0.996807	0.318858	0.082543	0.0828074	0.000224313	1.09	0.92	1.28
AA_A_99_29911069_exon3_Fx	4344	0.104489	908	-13.2342	12.1136	-1.09251	0.274609	-0.0901889	0.0825519	0.000268649	0.91	0.78	1.07		AA_A_99_29911069_exon3_CYx	4344	0.895451	908	12.0227	12.0763	0.995561	0.319464	0.0824393	0.0828069	0.000223752	1.09	0.92	1.28
AA_A_65_29910726_exon2_.G	4344	0.104432	907	-13.2079	12.0984	-1.0917	0.274964	-0.0902351	0.0826554	0.000268252	0.91	0.78	1.07		AA_C_156_31238934_exon3_CLW	4344	0.66774	2887	-18.5585	18.6546	-0.994851	0.319809	-0.0533301	0.0536062	0.000223433	0.95	0.85	1.05
AA_A_99_29911069_exon3_F	4344	0.104469	908	-13.2211	12.1136	-1.09142	0.275086	-0.090099	0.0825518	0.000268115	0.91	0.78	1.07		AA_C_156_31238934_exon3_LMW	4344	0.667739	2887	-18.5583	18.6546	-0.994839	0.319814	-0.0533295	0.0536061	0.000223428	0.95	0.85	1.05
AA_A_99_29911069_exon3_FS	4344	0.104469	908	-13.2206	12.1136	-1.09139	0.275103	-0.090096	0.0825519	0.000268097	0.91	0.78	1.07		AA_B_70_31324527_exon2_K	4344	0.0341067	296	-7.21309	7.25062	-0.994824	0.319822	-0.137206	0.137919	0.000223421	0.87	0.67	1.14
AA_A_99_29911069_exon3_FH	4344	0.104469	908	-13.2203	12.1136	-1.09136	0.275116	-0.0900936	0.0825518	0.000268083	0.91	0.78	1.07		AA_C_156_31238934_exon3_LW	4344	0.667739	2887	-18.5578	18.6546	-0.994811	0.319828	-0.053328	0.0536061	0.000223415	0.95	0.85	1.05
AA_A_99_29911069_exon3_FHS	4344	0.10447	908	-13.2196	12.1136	-1.09131	0.275137	-0.0900897	0.082552	0.000268058	0.91	0.78	1.07		AA_B_80_31324497_exon2_CN	4344	0.60127	3464	18.9903	19.1146	0.9935	0.320466	0.051976	0.0523161	0.000222827	1.05	0.95	1.17
AA_B_83_31324488_exon2_R	4344	0.398687	3464	-20.9199	19.1756	-1.09097	0.275287	-0.0568936	0.0521497	0.000267891	0.94	0.85	1.05		AA_B_45_31324602_exon2_T	4344	0.234842	2040	16.4129	16.5241	0.993267	0.32058	0.0601101	0.0605175	0.000222722	1.06	0.94	1.2
AA_B_82_31324491_exon2_L	4344	0.398688	3464	-20.9198	19.1756	-1.09096	0.27529	-0.0568933	0.0521497	0.000267889	0.94	0.85	1.05		AA_A_99_29911069_exon3_CWY	4344	0.895454	908	11.9828	12.0766	0.992235	0.321083	0.0821617	0.0828046	0.00022226	1.09	0.92	1.28
AA_A_65_29910726_exon2_QR	4344	0.895386	909	13.1907	12.0996	1.09018	0.275632	0.0901012	0.0826477	0.000267507	1.09	0.93	1.29		AA_A_99_29911069_exon3_FWx	4344	0.104513	908	-11.9734	12.0767	-0.991452	0.321465	-0.0820965	0.0828043	0.000221909	0.92	0.78	1.08
AA_A_77_29910762_exon2_PS	4344	0.0484042	421	-9.2641	8.50086	-1.08978	0.275808	-0.128197	0.117635	0.000267311	0.88	0.7	1.11		AA_B_99_31324195_exon3_Y	4344	0.977836	193	5.68006	5.73473	0.990466	0.321946	0.172714	0.174376	0.000221468	1.19	0.84	1.67
AA_A_77_29910762_exon2_Sx	4344	0.0484017	421	-9.22619	8.5004	-1.08538	0.277752	-0.127686	0.117641	0.000265155	0.88	0.7	1.11		AA_B_83_31324488_exon2_G	4344	0.601225	3465	18.929	19.1127	0.990385	0.321986	0.0518181	0.0523212	0.000221432	1.05	0.95	1.17
AA_DRB1_77_32551931_exon2_LT	4344	0.84158	1376	11.331	10.4465	1.08466	0.278071	0.10383	0.0957254	0.000264803	1.11	0.92	1.34		AA_B_82_31324491_exon2_R	4344	0.601225	3465	18.929	19.1127	0.990385	0.321986	0.0518181	0.0523212	0.000221432	1.05	0.95	1.17
AA_A_161_29911255_exon3_Dx	4344	0.133793	1162	14.8308	13.6776	1.08432	0.278225	0.079277	0.0731125	0.000264634	1.08	0.94	1.25		AA_B_80_31324497_exon2_N	4344	0.601225	3465	18.929	19.1127	0.990385	0.321986	0.0518181	0.0523212	0.000221432	1.05	0.95	1.17
AA_A_152_29911228_exon3_ERW	4344	0.214123	1860	17.8532	16.4721	1.08385	0.278433	0.0657988	0.0607087	0.000264405	1.07	0.95	1.2		AA_B_99_31324195_exon3_CY	4344	0.977839	193	5.67939	5.73472	0.990352	0.322002	0.172694	0.174376	0.000221417	1.19	0.84	1.67
AA_A_77_29910762_exon2_S	4344	0.0483816	420	-9.21237	8.50062	-1.08373	0.278484	-0.127488	0.117639	0.000264349	0.88	0.7	1.11		AA_A_99_29911069_exon3_FW	4344	0.104491	908	-11.9574	12.0767	-0.990122	0.322114	-0.081986	0.0828039	0.000221314	0.92	0.78	1.08
AA_A_161_29911255_exon3_DG	4344	0.133792	1162	14.8044	13.6768	1.08245	0.279054	0.0791449	0.0731166	0.000263723	1.08	0.94	1.25		AA_A_99_29911069_exon3_FSW	4344	0.104492	908	-11.957	12.0767	-0.990084	0.322133	-0.081983	0.082804	0.000221297	0.92	0.78	1.08
AA_A_152_29911228_exon3_AVx	4344	0.785797	1861	-17.7459	16.4703	-1.07745	0.281279	-0.0654179	0.0607155	0.000261294	0.94	0.83	1.06		AA_A_99_29911069_exon3_FHW	4344	0.104491	908	-11.9567	12.0767	-0.99006	0.322145	-0.0819809	0.082804	0.000221286	0.92	0.78	1.08
AA_A_161_29911255_exon3_E	4344	0.86613	1163	-14.7216	13.6764	-1.07642	0.281738	-0.0787063	0.0731184	0.000260796	0.92	0.8	1.07		AA_B_83_31324488_exon2_R	4344	0.398687	3464	-18.9058	19.1153	-0.98904	0.322644	-0.0517408	0.0523142	0.00022083	0.95	0.86	1.05
AA_DQB1_87_32632591_exon2_F	4344	0.224598	1951	17.9155	16.6549	1.07569	0.282065	0.0645873	0.0600425	0.000260442	1.07	0.95	1.2		AA_B_82_31324491_exon2_L	4344	0.398688	3464	-18.9057	19.1153	-0.989035	0.322646	-0.0517406	0.0523142	0.000220828	0.95	0.86	1.05
AA_A_65_29910726_exon2_GQ	4344	0.104074	904	-13.0083	12.0944	-1.07556	0.282122	-0.0889308	0.0826829	0.00026038	0.91	0.78	1.08		AA_A_65_29910726_exon2_R	4344	0.895262	910	11.9167	12.0615	0.987991	0.323157	0.0819128	0.0829084	0.000220363	1.09	0.92	1.28
AA_A_65_29910726_exon2_.R	4344	0.895746	906	12.9856	12.0955	1.07359	0.283007	0.0887593	0.0826754	0.000259424	1.09	0.93	1.29		AA_B_99_31324195_exon3_FS	4344	0.0220762	192	-5.6597	5.73107	-0.987546	0.323375	-0.172314	0.174488	0.000220164	0.84	0.6	1.18
AA_DRB1_96_32549647_exon3_E	4344	0.0909299	790	-12.3084	11.4744	-1.07269	0.283412	-0.0934854	0.0871508	0.000258988	0.91	0.77	1.08		AA_A_99_29911069_exon3_FHx	4344	0.10449	908	-11.9184	12.0771	-0.986859	0.323712	-0.0817133	0.0828015	0.000219858	0.92	0.78	1.08
AA_A_97_29911063_exon3_DIV	4344	0.426737	3707	21.1605	19.7374	1.0721	0.283674	0.0543181	0.0506651	0.000258706	1.06	0.96	1.17		AA_A_99_29911069_exon3_FSx	4344	0.104491	908	-11.9179	12.0771	-0.986821	0.323731	-0.0817103	0.0828016	0.000219841	0.92	0.78	1.08
AA_A_97_29911063_exon3_DIK	4344	0.426736	3707	21.1603	19.7374	1.07209	0.28368	0.0543175	0.0506651	0.0002587	1.06	0.96	1.17		AA_A_99_29911069_exon3_Fx	4344	0.104489	908	-11.9167	12.0772	-0.986715	0.323782	-0.0817009	0.082801	0.000219793	0.92	0.78	1.08
AA_A_97_29911063_exon3_DIx	4344	0.426757	3708	21.147	19.737	1.07144	0.283972	0.0542858	0.0506662	0.000258387	1.06	0.96	1.17		AA_B_70_31324527_exon2_HK	4344	0.0341488	297	-7.14953	7.25055	-0.986067	0.3241	-0.135999	0.137921	0.000219505	0.87	0.67	1.14
AA_DRB1_140_32549515_exon3_T	4344	0.556622	3852	-18.2636	17.0538	-1.07094	0.284198	-0.0627974	0.0586379	0.000258144	0.94	0.84	1.05		AA_A_99_29911069_exon3_F	4344	0.104469	908	-11.9024	12.0771	-0.985529	0.324364	-0.0816029	0.0828011	0.000219265	0.92	0.78	1.08
AA_A_97_29911063_exon3_IKV	4344	0.42673	3707	21.1291	19.7374	1.07051	0.284389	0.0542378	0.0506654	0.000257939	1.06	0.96	1.17		AA_A_99_29911069_exon3_FS	4344	0.104469	908	-11.9019	12.0771	-0.985491	0.324383	-0.0815998	0.0828012	0.000219248	0.92	0.78	1.08
AA_A_97_29911063_exon3_IV	4344	0.42673	3707	21.1287	19.7374	1.07049	0.284398	0.0542368	0.0506654	0.00025793	1.06	0.96	1.17		AA_A_99_29911069_exon3_FH	4344	0.104469	908	-11.9016	12.0771	-0.985466	0.324395	-0.0815977	0.0828012	0.000219238	0.92	0.78	1.08
AA_A_97_29911063_exon3_IK	4344	0.426716	3707	21.1272	19.7378	1.07039	0.284444	0.0542304	0.0506641	0.000257881	1.06	0.96	1.17		AA_A_99_29911069_exon3_FHS	4344	0.10447	908	-11.901	12.0771	-0.985417	0.324419	-0.0815938	0.0828013	0.000219216	0.92	0.78	1.08
AA_A_97_29911063_exon3_I	4344	0.426716	3707	21.1268	19.7378	1.07037	0.284452	0.0542294	0.0506641	0.000257871	1.06	0.96	1.17		AA_A_65_29910726_exon2_.G	4344	0.104432	907	-11.88	12.0617	-0.984935	0.324656	-0.0816582	0.0829072	0.000219001	0.92	0.78	1.08
AA_A_97_29911063_exon3_IVx	4344	0.426751	3708	21.1154	19.7369	1.06984	0.28469	0.0542052	0.0506665	0.000257617	1.06	0.96	1.17		AA_A_109_29911099_exon3_Fx	4344	0.96431	310	7.32347	7.44785	0.9833	0.32546	0.132025	0.134267	0.000218275	1.14	0.88	1.48
AA_A_97_29911063_exon3_IKx	4344	0.426737	3707	21.1139	19.7374	1.06974	0.284735	0.0541987	0.0506652	0.000257568	1.06	0.96	1.17		HLA_B*15:01	4344	0.0425029	369	7.64724	7.77955	0.982992	0.325611	0.126356	0.128542	0.000218138	1.13	0.88	1.46
AA_A_97_29911063_exon3_Ix	4344	0.426737	3707	21.1135	19.7374	1.06972	0.284744	0.0541977	0.0506652	0.000257559	1.06	0.96	1.17		AA_B_147_31324051_exon3_CW	4344	0.955935	383	8.18393	8.32729	0.982784	0.325714	0.11802	0.120087	0.000218046	1.13	0.89	1.42
AA_A_97_29911063_exon3_MRx	4344	0.57319	3708	-21.1034	19.7366	-1.06925	0.284958	-0.0541758	0.0506672	0.000257331	0.95	0.86	1.05		AA_A_65_29910726_exon2_QR	4344	0.895386	909	11.8458	12.0629	0.981997	0.326101	0.0814062	0.0828986	0.000217697	1.08	0.92	1.28
AA_A_97_29911063_exon3_KMR	4344	0.57317	3708	-21.0903	19.7362	-1.06861	0.285246	-0.0541446	0.0506683	0.000257024	0.95	0.86	1.05		AA_B_147_31324051_exon3_CL	4344	0.0439782	382	-8.16711	8.32751	-0.980738	0.326722	-0.117771	0.120084	0.000217139	0.89	0.7	1.12
AA_A_97_29911063_exon3_MR	4344	0.573169	3708	-21.0879	19.7362	-1.06849	0.2853	-0.0541386	0.0506684	0.000256966	0.95	0.86	1.05		AA_B_147_31324051_exon3_L	4344	0.0439773	382	-8.1665	8.32753	-0.980664	0.326759	-0.117762	0.120084	0.000217106	0.89	0.7	1.12
AA_A_97_29911063_exon3_MRV	4344	0.573183	3708	-21.0859	19.7367	-1.06836	0.285357	-0.0541308	0.0506671	0.000256904	0.95	0.86	1.05		AA_A_156_29911240_exon3_Qx	4344	0.170178	1479	14.4162	14.7077	0.980181	0.326997	0.0666442	0.0679917	0.000216892	1.07	0.94	1.22
AA_A_97_29911063_exon3_DI	4344	0.426739	3708	21.0753	19.7371	1.06781	0.285608	0.0541016	0.0506661	0.000256637	1.06	0.96	1.17		AA_A_109_29911099_exon3_FP	4344	0.96431	310	7.29565	7.44735	0.97963	0.327269	0.131541	0.134276	0.000216649	1.14	0.88	1.48
AA_A_65_29910726_exon2_G	4344	0.10395	903	-12.9054	12.0956	-1.06696	0.285991	-0.0882106	0.082675	0.000256229	0.92	0.78	1.08		AA_DRB1_71_32551949_exon2_ARS	4344	0.635418	3167	-11.1921	11.4422	-0.978141	0.328004	-0.0854856	0.0873959	0.000215991	0.92	0.77	1.09
AA_A_97_29911063_exon3_DMR	4344	0.573204	3708	-21.0553	19.7371	-1.06679	0.286067	-0.05405	0.050666	0.000256149	0.95	0.86	1.05		AA_A_109_29911099_exon3_F	4344	0.964262	310	7.2778	7.44547	0.977481	0.328331	0.131285	0.13431	0.000215699	1.14	0.88	1.48
AA_A_152_29911228_exon3_AGV	4344	0.785708	1862	-17.567	16.4708	-1.06656	0.286172	-0.0647545	0.0607136	0.000256037	0.94	0.83	1.06		AA_DRB1_57_32551991_exon2_S	4344	0.0353775	307	7.12437	7.3191	0.973394	0.330357	0.132994	0.136629	0.000213899	1.14	0.87	1.49
AA_DRB1_-17_32557482_exon1_A	4344	0.713172	2492	17.4225	16.3463	1.06583	0.286499	0.0652032	0.0611758	0.00025569	1.07	0.95	1.2		AA_DRB1_96_32549647_exon3_EHx	4344	0.677561	2801	16.2726	16.7226	0.973087	0.33051	0.0581899	0.0597992	0.000213764	1.06	0.94	1.19
AA_DRB1_11_32552129_exon2_LV	4344	0.238506	2072	-16.6407	15.6347	-1.06435	0.287172	-0.0680758	0.0639603	0.000254976	0.93	0.82	1.06		HLA_DPB1*04:02	4344	0.100693	875	-11.5424	11.8636	-0.972923	0.330591	-0.0820089	0.0842913	0.000213692	0.92	0.78	1.09
AA_A_152_29911228_exon3_AV	4344	0.785685	1862	-17.5181	16.4698	-1.06365	0.287486	-0.0645822	0.0607173	0.000254645	0.94	0.83	1.06		AA_A_65_29910726_exon2_GQ	4344	0.104074	904	-11.7098	12.0581	-0.971116	0.331491	-0.0805364	0.0829319	0.000212899	0.92	0.78	1.09
AA_DRB1_74_32551940_exon2_AEx	4344	0.676462	2811	-18.7027	17.6219	-1.06134	0.288537	-0.0602285	0.0567477	0.000253537	0.94	0.84	1.05		AA_A_109_29911099_exon3_L	4344	0.0356123	309	-7.20873	7.44774	-0.967909	0.33309	-0.12996	0.134269	0.000211495	0.88	0.67	1.14
AA_DRB1_77_32551931_exon2_Nx	4344	0.158078	1373	-11.1055	10.4653	-1.06117	0.288613	-0.101399	0.0955537	0.000253457	0.9	0.75	1.09		AA_A_65_29910726_exon2_.R	4344	0.895746	906	11.6699	12.0593	0.96771	0.333189	0.0802459	0.0829235	0.000211408	1.08	0.92	1.27
AA_B_194_31323336_exon4_I	4344	0.820544	1559	-15.6524	14.7677	-1.05991	0.289186	-0.0717722	0.0677154	0.000252856	0.93	0.82	1.06		AA_A_65_29910726_exon2_G	4344	0.10395	903	-11.6388	12.0595	-0.965119	0.334485	-0.0800298	0.0829222	0.000210278	0.92	0.78	1.09
AA_A_65_29910726_exon2_Gx	4344	0.104073	904	-12.8202	12.0971	-1.05977	0.289248	-0.0876058	0.0826646	0.000252791	0.92	0.78	1.08		AA_DRB1_85_32551907_exon2_Ax	4344	0.0333765	290	6.3458	6.58017	0.964384	0.334854	0.146559	0.151972	0.000209957	1.16	0.86	1.56
AA_DRB1_12_32552126_exon2_K	4344	0.588278	3577	14.9978	14.196	1.05648	0.290749	0.074421	0.0704424	0.000251222	1.08	0.94	1.24		AA_B_147_31324051_exon3_W	4344	0.955836	384	8.00876	8.33142	0.961272	0.336415	0.115379	0.120028	0.000208605	1.12	0.89	1.42
AA_DRB1_140_32549515_exon3_A	4344	0.423418	3679	17.9832	17.0478	1.05487	0.291484	0.0618774	0.0586587	0.000250458	1.06	0.95	1.19		AA_DRB1_71_32551949_exon2_R	4344	0.460549	4001	15.8526	16.4918	0.961242	0.33643	0.0582861	0.0606363	0.000208592	1.06	0.94	1.19
AA_DPB1_55_33048604_exon2_D	4344	0.424805	3691	-20.6782	19.638	-1.05297	0.292354	-0.0536192	0.0509218	0.000249556	0.95	0.86	1.05		AA_DPA1_96_33037044_exon3_x	4344	0.0124586	108	-3.39976	3.53801	-0.960924	0.33659	-0.2716	0.282644	0.000208454	0.76	0.44	1.33
AA_DRB1_57_32551991_exon2_Sx	4344	0.0416026	361	7.9641	7.56861	1.05225	0.292683	0.139029	0.132125	0.000249216	1.15	0.89	1.49		AA_DPA1_91_33037059_exon3_x	4344	0.0124586	108	-3.39976	3.53801	-0.960924	0.33659	-0.2716	0.282644	0.000208454	0.76	0.44	1.33
AA_DPB1_56_33048607_exon2	4344	0.424818	3691	-20.6515	19.6389	-1.05156	0.293001	-0.0535449	0.0509194	0.000248888	0.95	0.86	1.05		AA_DPA1_91_33037059_exon3_V	4344	0.987529	108	3.39939	3.53783	0.960868	0.336619	0.271598	0.282659	0.000208429	1.31	0.75	2.28
AA_B_178_31323958_exon3_GT	4344	0.824404	1526	15.7109	15.013	1.04649	0.295335	0.0697057	0.0666091	0.000246493	1.07	0.94	1.22		AA_DRB1_96_32549647_exon3_QY	4344	0.322103	2798	-16.0435	16.7157	-0.959784	0.337164	-0.0574181	0.0598239	0.00020796	0.94	0.84	1.06
AA_B_178_31323958_exon3_T	4344	0.824403	1526	15.7108	15.013	1.04648	0.295338	0.0697053	0.0666091	0.00024649	1.07	0.94	1.22		AA_DRB1_11_32552129_exon2_LV	4344	0.238506	2072	-14.9264	15.5725	-0.95851	0.337806	-0.0615514	0.0642157	0.000207408	0.94	0.83	1.07
AA_B_178_31323958_exon3_K	4344	0.175504	1525	-15.6807	15.0136	-1.04443	0.296284	-0.0695659	0.0666063	0.000245526	0.93	0.82	1.06		AA_DRB1_47_32552021_exon2_F	4344	0.51602	4205	-15.4332	16.1024	-0.958445	0.337838	-0.059522	0.0621027	0.00020738	0.94	0.83	1.06
AA_B_178_31323958_exon3_GK	4344	0.175505	1525	-15.6807	15.0136	-1.04443	0.296285	-0.0695659	0.0666064	0.000245525	0.93	0.82	1.06		AA_DRB1_71_32551949_exon2_AR	4344	0.635094	3170	-10.9559	11.4391	-0.957761	0.338183	-0.0837271	0.0874196	0.000207084	0.92	0.77	1.09
AA_A_62_29910717_exon2_R	4344	0.117531	1021	13.3162	12.7554	1.04396	0.296502	0.081845	0.0783983	0.000245305	1.09	0.93	1.27		AA_DPA1_160_33036852_exon3_x	4344	0.0124529	108	-3.38635	3.53616	-0.957635	0.338247	-0.270812	0.282792	0.000207029	0.76	0.44	1.33
AA_A_63_29910720_exon2_N	4344	0.117531	1021	13.3162	12.7554	1.04396	0.296502	0.081845	0.0783983	0.000245305	1.09	0.93	1.27		AA_DPA1_127_33036951_exon3_x	4344	0.0124529	108	-3.38635	3.53616	-0.957635	0.338247	-0.270812	0.282792	0.000207029	0.76	0.44	1.33
AA_A_62_29910717_exon2_Rx	4344	0.117551	1021	13.3039	12.757	1.04286	0.297011	0.0817481	0.0783881	0.000244788	1.09	0.93	1.27		AA_DPA1_111_33036999_exon3_x	4344	0.0124529	108	-3.38635	3.53616	-0.957635	0.338247	-0.270812	0.282792	0.000207029	0.76	0.44	1.33
AA_A_145_29911207_exon3_R	4344	0.705973	2555	18.6864	17.9348	1.04191	0.297455	0.0580941	0.0557575	0.000244338	1.06	0.95	1.18		AA_B_24_31324665_exon2_A	4344	0.305707	2656	17.1851	17.9671	0.956475	0.338832	0.0532348	0.0556573	0.000206528	1.05	0.95	1.18
AA_A_142_29911198_exon3_I	4344	0.705972	2555	18.6854	17.9347	1.04186	0.297479	0.0580915	0.0557577	0.000244315	1.06	0.95	1.18		AA_A_65_29910726_exon2_Gx	4344	0.104073	904	-11.5355	12.0612	-0.956415	0.338862	-0.0792971	0.0829107	0.000206502	0.92	0.79	1.09
AA_A_62_29910717_exon2_ELR	4344	0.262136	2277	18.1484	17.4279	1.04134	0.297718	0.0597512	0.0573792	0.000244073	1.06	0.95	1.19		AA_DRB1_74_32551940_exon2_AGQ	4344	0.754438	2133	13.9972	14.6409	0.956034	0.339055	0.0652989	0.0683019	0.000206337	1.07	0.93	1.22
AA_A_145_29911207_exon3_Hx	4344	0.29395	2554	-18.6552	17.9333	-1.04026	0.298221	-0.0580071	0.0557623	0.000243565	0.94	0.85	1.05		AA_DRB1_37_32552051_exon2_Nx	4344	0.276649	2404	2.10636	2.20551	0.955047	0.339554	0.433028	0.45341	0.000205912	1.54	0.63	3.75
AA_DQB1_126_32629585_exon3_Q	4344	0.976661	203	-6.29376	6.05091	-1.04014	0.298277	-0.171897	0.165265	0.000243509	0.84	0.61	1.16		AA_DPA1_228_33036434_exon4_x	4344	0.0124277	108	-3.37121	3.53247	-0.954351	0.339906	-0.270166	0.283088	0.000205612	0.76	0.44	1.33
AA_C_275_31237869_exon5_EG	4344	0.883456	1013	-13.0783	12.5782	-1.03976	0.298452	-0.0826637	0.0795027	0.000243333	0.92	0.79	1.08		AA_DPA1_190_33036548_exon4_x	4344	0.0124277	108	-3.37121	3.53247	-0.954351	0.339906	-0.270166	0.283088	0.000205612	0.76	0.44	1.33
AA_DRB1_74_32551940_exon2_AQx	4344	0.760506	2081	15.1602	14.5834	1.03955	0.298547	0.0712835	0.0685713	0.000243237	1.07	0.94	1.23		AA_DRB1_13_32552123_exon2_LS	4344	0.362475	3149	10.2673	10.7682	0.953484	0.340345	0.0885463	0.0928661	0.000205238	1.09	0.91	1.31
AA_A_142_29911198_exon3_T	4344	0.293927	2554	-18.6365	17.9322	-1.03928	0.298676	-0.0579559	0.0557656	0.000243107	0.94	0.85	1.05		AA_DRB1_57_32551991_exon2_MS	4344	0.0356938	310	6.96456	7.32791	0.950416	0.341901	0.129698	0.136465	0.000203919	1.14	0.87	1.49
AA_DQB1_126_32629585_exon3_H	4344	0.0233305	203	6.2882	6.05096	1.03921	0.298708	0.171742	0.165263	0.000243074	1.19	0.86	1.64		AA_DRB1_96_32549647_exon3_EH	4344	0.657901	2972	15.7554	16.6229	0.947813	0.343224	0.0570186	0.0601581	0.000202804	1.06	0.94	1.19
AA_DRB1_37_32552051_exon2_NSx	4344	0.556333	3855	-17.0226	16.3868	-1.0388	0.298897	-0.0633925	0.0610247	0.000242884	0.94	0.83	1.06		AA_DRB1_71_32551949_exon2_RS	4344	0.460874	4004	15.6236	16.4979	0.947006	0.343636	0.0574017	0.0606139	0.000202459	1.06	0.94	1.19
AA_DRB1_149_32549488_exon3_H	4344	0.410339	3565	-14.7204	14.1744	-1.03852	0.299026	-0.0732677	0.0705498	0.000242755	0.93	0.81	1.07		AA_DRB1_74_32551940_exon2_EQR	4344	0.363646	3159	16.7138	17.7747	0.940314	0.347056	0.0529019	0.0562598	0.000199608	1.05	0.94	1.18
AA_A_63_29910720_exon2_EQ	4344	0.88239	1022	-13.2427	12.7557	-1.03818	0.299187	-0.0813895	0.0783964	0.000242593	0.92	0.79	1.07		AA_DRB1_38_32552048_exon2_AV	4344	0.977579	195	-4.93471	5.25095	-0.939775	0.347333	-0.178972	0.190442	0.000199379	0.84	0.58	1.21
AA_DRB1_37_32552051_exon2_Sx	4344	0.285779	2483	-17.0102	16.3869	-1.03804	0.299252	-0.0633458	0.0610245	0.000242528	0.94	0.83	1.06		AA_DRB1_37_32552051_exon2_LPx	4344	0.0224029	195	4.92909	5.25137	0.938629	0.347921	0.17874	0.190426	0.000198893	1.2	0.82	1.74
AA_A_145_29911207_exon3_HQ	4344	0.293946	2554	-18.6024	17.9331	-1.03732	0.299586	-0.0578441	0.0557629	0.000242193	0.94	0.85	1.05		AA_DRB1_37_32552051_exon2_FSY	4344	0.707025	2545	-4.91047	5.25062	-0.935216	0.349677	-0.178115	0.190454	0.000197449	0.84	0.58	1.22
AA_A_142_29911198_exon3_HT	4344	0.293947	2554	-18.6021	17.933	-1.03731	0.299591	-0.0578436	0.0557631	0.000242188	0.94	0.85	1.05		AA_B_97_31324201_exon3_CR	4344	0.472528	4105	18.3592	19.6518	0.934226	0.350188	0.047539	0.050886	0.000197031	1.05	0.95	1.16
AA_A_62_29910717_exon2_GQ	4344	0.737784	2278	-18.0666	17.4273	-1.03668	0.299883	-0.0594862	0.0573812	0.000241895	0.94	0.84	1.05		AA_DRB1_96_32549647_exon3_EHI	4344	0.658229	2969	15.5069	16.6167	0.933213	0.35071	0.0561612	0.0601805	0.000196604	1.06	0.94	1.19
AA_A_142_29911198_exon3_HI	4344	0.705634	2557	18.6174	17.9698	1.03604	0.300184	0.0576545	0.055649	0.000241594	1.06	0.95	1.18		AA_A_245_29912086_exon4_A	4344	0.954882	392	-7.61375	8.15905	-0.933167	0.350734	-0.114372	0.122563	0.000196585	0.89	0.7	1.13
AA_DQB1_57_32632681_exon2_V	4344	0.148221	1288	-14.7396	14.2555	-1.03396	0.301157	-0.0725303	0.0701483	0.000240624	0.93	0.81	1.07		AA_B_97_31324201_exon3_R	4344	0.472484	4105	18.2917	19.653	0.930732	0.351992	0.0473582	0.0508827	0.000195561	1.05	0.95	1.16
AA_DRB1_57_32551991_exon2_ADV	4344	0.958062	364	-7.80359	7.57661	-1.02996	0.30303	-0.135939	0.131985	0.000238767	0.87	0.67	1.13		AA_DRB1_13_32552123_exon2_S	4344	0.362369	3148	10.0186	10.7676	0.930438	0.352144	0.0864108	0.0928711	0.000195437	1.09	0.91	1.31
AA_A_276_29912281_exon5_P	4344	0.572254	3716	-20.2061	19.6251	-1.02961	0.303193	-0.052464	0.0509553	0.000238605	0.95	0.86	1.05		AA_DRB1_85_32551907_exon2_VW	4344	0.966288	293	-6.12008	6.59168	-0.928455	0.353172	-0.140852	0.151706	0.000194604	0.87	0.65	1.17
AA_B_194_31323336_exon4_V	4344	0.177922	1546	15.1482	14.7618	1.02618	0.304808	0.0695157	0.0677424	0.000237017	1.07	0.94	1.22		AA_C_156_31238934_exon3_MWx	4344	0.197003	1712	-14.4651	15.6035	-0.927042	0.353905	-0.0594125	0.0640883	0.000194013	0.94	0.83	1.07
AA_DRB1_37_32552051_exon2_PSx	4344	0.285886	2484	-16.7435	16.382	-1.02207	0.30675	-0.0623894	0.0610425	0.000235121	0.94	0.83	1.06		AA_C_156_31238934_exon3_CWx	4344	0.197003	1712	-14.4631	15.6035	-0.926912	0.353972	-0.0594042	0.0640883	0.000193959	0.94	0.83	1.07
AA_DRB1_37_32552051_exon2_FLY	4344	0.443537	3853	16.7415	16.3815	1.02197	0.306795	0.0623855	0.0610443	0.000235078	1.06	0.94	1.2		AA_A_297_29912344_exon5_M	4344	0.0354923	308	-6.87471	7.43974	-0.924052	0.355459	-0.124205	0.134413	0.000192763	0.88	0.68	1.15
AA_A_161_29911255_exon3_D	4344	0.133422	1159	13.939	13.6408	1.02186	0.306845	0.0749124	0.0733095	0.000235029	1.08	0.93	1.24		AA_DRB1_13_32552123_exon2_GHL	4344	0.18129	1575	13.086	14.1721	0.92336	0.355819	0.0651533	0.0705611	0.000192475	1.07	0.93	1.23
AA_A_145_29911207_exon3_H	4344	0.294328	2557	-18.3358	17.9703	-1.02034	0.307567	-0.0567794	0.0556474	0.000234329	0.94	0.85	1.05		AA_A_161_29911255_exon3_Dx	4344	0.133793	1162	12.5251	13.6108	0.920233	0.357451	0.0676104	0.0734709	0.000191173	1.07	0.93	1.24
AA_C_156_31238934_exon3_MQR	4344	0.315688	2743	18.9094	18.5471	1.01953	0.30795	0.05497	0.0539169	0.000233958	1.06	0.95	1.17		AA_A_282_29912299_exon5_V	4344	0.104092	904	-11.0318	12.0096	-0.918589	0.358311	-0.0764881	0.083267	0.000190491	0.93	0.79	1.09
AA_C_156_31238934_exon3_QR	4344	0.315688	2743	18.9094	18.5471	1.01953	0.30795	0.05497	0.0539169	0.000233958	1.06	0.95	1.17		AA_A_161_29911255_exon3_DG	4344	0.133792	1162	12.4982	13.6101	0.918309	0.358457	0.0674728	0.0734751	0.000190374	1.07	0.93	1.24
AA_C_156_31238934_exon3_CQR	4344	0.315688	2743	18.9088	18.5471	1.0195	0.307965	0.0549683	0.0539168	0.000233943	1.06	0.95	1.17		AA_B_45_31324602_exon2_GT	4344	0.235387	2045	15.1297	16.5157	0.916085	0.359622	0.0554677	0.0605486	0.000189454	1.06	0.94	1.19
AA_DRB1_96_32549647_exon3_EIx	4344	0.110843	963	-12.0005	11.7737	-1.01926	0.308079	-0.0865707	0.0849348	0.000233833	0.92	0.78	1.08		AA_A_161_29911255_exon3_E	4344	0.86613	1163	-12.414	13.6097	-0.91214	0.361695	-0.0670212	0.0734769	0.000187825	0.94	0.81	1.08
AA_B_24_31324665_exon2_A	4344	0.305707	2656	18.2858	18.0147	1.01505	0.310083	0.0563455	0.0555102	0.000231904	1.06	0.95	1.18		AA_A_152_29911228_exon3_ERW	4344	0.214123	1860	14.9481	16.4061	0.911131	0.362227	0.0555362	0.0609531	0.00018741	1.06	0.94	1.19
AA_A_152_29911228_exon3_EW	4344	0.203199	1765	16.4235	16.1826	1.01489	0.310161	0.0627146	0.0617947	0.000231829	1.06	0.94	1.2		AA_DRB1_-25_32557506_exon1_R	4344	0.425429	3696	11.9039	13.0667	0.911007	0.362291	0.0697196	0.0765303	0.000187359	1.07	0.92	1.25
AA_DRB1_149_32549488_exon3_Q	4344	0.569686	3739	14.4046	14.2004	1.01438	0.3104	0.0714336	0.0704207	0.0002316	1.07	0.94	1.23		AA_DRB1_-16_32557479_exon1_V	4344	0.425427	3696	11.9028	13.0668	0.910921	0.362337	0.0697129	0.0765301	0.000187324	1.07	0.92	1.25
AA_A_152_29911228_exon3_EWx	4344	0.203222	1766	16.4038	16.1827	1.01367	0.310742	0.0626389	0.0617945	0.000231273	1.06	0.94	1.2		AA_DPB1_85_33048694_exon2	4344	0.673494	2837	-16.9163	18.5991	-0.90952	0.363075	-0.0489012	0.053766	0.000186748	0.95	0.86	1.06
AA_A_109_29911099_exon3_Fx	4344	0.96431	310	7.55722	7.46438	1.01244	0.311329	0.135636	0.13397	0.000230713	1.15	0.88	1.49		AA_DPB1_86_33048697_exon2	4344	0.673494	2837	-16.9163	18.5991	-0.90952	0.363075	-0.0489012	0.053766	0.000186748	0.95	0.86	1.06
AA_A_152_29911228_exon3_EGW	4344	0.203221	1766	16.3738	16.1816	1.01187	0.311598	0.0625322	0.0617984	0.000230456	1.06	0.94	1.2		AA_DPB1_84_33048691_exon2_D	4344	0.326495	2837	16.9151	18.5992	0.909457	0.363109	0.0488977	0.0537658	0.000186722	1.05	0.95	1.17
AA_A_109_29911099_exon3_FP	4344	0.96431	310	7.52986	7.4639	1.00884	0.313053	0.135162	0.133978	0.000229075	1.14	0.88	1.49		AA_DPB1_87_33048700_exon2	4344	0.326495	2837	16.9151	18.5992	0.909457	0.363109	0.0488977	0.0537658	0.000186722	1.05	0.95	1.17
AA_A_282_29912299_exon5_V	4344	0.104092	904	-12.1409	12.0412	-1.00828	0.313321	-0.0837354	0.083048	0.00022882	0.92	0.78	1.08		AA_A_156_29911240_exon3_EL	4344	0.535649	4034	-17.6474	19.4242	-0.908523	0.363602	-0.0467727	0.0514821	0.000186339	0.95	0.86	1.06
AA_A_152_29911228_exon3_ARV	4344	0.796697	1766	-16.2857	16.1806	-1.0065	0.314176	-0.0622041	0.0618025	0.000228014	0.94	0.83	1.06		AA_DRB1_13_32552123_exon2_FGH	4344	0.296235	2574	-15.2414	16.7902	-0.907757	0.364006	-0.0540647	0.0595585	0.000186025	0.95	0.84	1.06
AA_B_97_31324201_exon3_ST	4344	0.415496	3610	-19.6229	19.4964	-1.00649	0.31418	-0.0516243	0.0512915	0.000228009	0.95	0.86	1.05		HLA_DPB1*06:01	4344	0.0178672	155	-4.65013	5.12485	-0.907369	0.364211	-0.177053	0.195128	0.000185866	0.84	0.57	1.23
AA_A_109_29911099_exon3_F	4344	0.964262	310	7.50919	7.46199	1.00633	0.314259	0.13486	0.134012	0.000227935	1.14	0.88	1.49		AA_DRB1_13_32552123_exon2_GH	4344	0.181182	1574	12.8412	14.169	0.906286	0.364785	0.0639625	0.0705765	0.000185422	1.07	0.93	1.22
AA_B_156_31324024_exon3_DLR	4344	0.952901	409	-8.28678	8.24172	-1.00547	0.314672	-0.121997	0.121334	0.000227547	0.89	0.7	1.12		AA_A_152_29911228_exon3_AVx	4344	0.785797	1861	-14.8386	16.4042	-0.904562	0.365697	-0.0551421	0.0609599	0.000184718	0.95	0.84	1.07
AA_B_97_31324201_exon3_CST	4344	0.415541	3610	-19.5648	19.4981	-1.00342	0.315659	-0.0514624	0.051287	0.000226621	0.95	0.86	1.05		AA_B_97_31324201_exon3_RSW	4344	0.782259	1892	14.5237	16.0597	0.90436	0.365805	0.0563124	0.0622677	0.000184635	1.06	0.94	1.2
AA_DRB1_74_32551940_exon2_ELR	4344	0.239257	2079	-14.5803	14.5809	-0.999959	0.31733	-0.0685799	0.0685827	0.000225061	0.93	0.82	1.07		AA_DRB1_74_32551940_exon2_ALx	4344	0.636106	3162	-16.0751	17.7812	-0.904047	0.365971	-0.0508428	0.0562391	0.000184507	0.95	0.85	1.06
AA_DRB1_96_32549647_exon3_Ex	4344	0.11052	960	-11.7637	11.7698	-0.999482	0.317561	-0.0849191	0.0849632	0.000224846	0.92	0.78	1.09		AA_B_97_31324201_exon3_NTV	4344	0.217656	1891	-14.497	16.0606	-0.902642	0.366716	-0.0562023	0.0622643	0.000183934	0.95	0.84	1.07
AA_DRB1_74_32551940_exon2_Ex	4344	0.0700703	609	9.82609	9.84721	0.997855	0.31835	0.101334	0.101552	0.000224114	1.11	0.91	1.35		AA_DPB1_9_33048466_exon2_H	4344	0.0665487	578	9.01456	9.99476	0.901928	0.367095	0.0902401	0.100052	0.000183643	1.09	0.9	1.33
AA_A_109_29911099_exon3_L	4344	0.0356123	309	-7.44491	7.46429	-0.997403	0.318569	-0.133623	0.133971	0.000223911	0.87	0.67	1.14		HLA_DRB1*14:01	4344	0.0270785	235	5.61074	6.22454	0.90139	0.367381	0.144812	0.160654	0.000183424	1.16	0.84	1.58
AA_A_152_29911228_exon3_RW	4344	0.025711	223	5.93271	5.96909	0.993906	0.320268	0.166509	0.16753	0.000222344	1.18	0.85	1.64		AA_DRB1_112_32549599_exon3_Y	4344	0.0270785	235	5.61074	6.22454	0.90139	0.367381	0.144812	0.160654	0.000183424	1.16	0.84	1.58
AA_B_156_31324024_exon3_Wx	4344	0.0469568	408	8.17742	8.23572	0.992922	0.320748	0.120563	0.121422	0.000221904	1.13	0.89	1.43		HLA_A*30:01	4344	0.0147769	128	4.25264	4.7224	0.900524	0.367841	0.190692	0.211757	0.000183072	1.21	0.8	1.83
AA_DQB1_203_32628838_exon4_I	4344	0.591897	3546	-19.6546	19.8377	-0.990773	0.321797	-0.0499441	0.0504092	0.000220944	0.95	0.86	1.05		AA_A_152_29911228_exon3_AGV	4344	0.785708	1862	-14.6545	16.4046	-0.893314	0.371689	-0.054455	0.0609584	0.000180152	0.95	0.84	1.07
AA_DQB1_203_32628838_exon4_V	4344	0.40809	3545	19.6477	19.8379	0.990411	0.321973	0.0499252	0.0504085	0.000220783	1.05	0.95	1.16		AA_DRB1_13_32552123_exon2_RSY	4344	0.703634	2575	14.9788	16.7901	0.892121	0.372328	0.0531339	0.0595591	0.000179671	1.05	0.94	1.19
AA_DRB1_96_32549647_exon3_EIY	4344	0.22208	1929	-15.0207	15.2024	-0.98805	0.323128	-0.0649929	0.065779	0.000219731	0.94	0.82	1.07		AA_DRB1_74_32551940_exon2_Ex	4344	0.0700703	609	8.74858	9.80658	0.892113	0.372332	0.0909709	0.101972	0.000179668	1.1	0.9	1.34
AA_A_99_29911069_exon3_HY	4344	0.89409	920	11.9684	12.1403	0.985842	0.324211	0.0812039	0.0823701	0.000218751	1.08	0.92	1.27		AA_B_97_31324201_exon3_NV	4344	0.076324	663	-9.48888	10.641	-0.89173	0.372538	-0.0838015	0.0939763	0.000179514	0.92	0.76	1.11
AA_A_99_29911069_exon3_SY	4344	0.89409	920	11.9674	12.1403	0.985751	0.324255	0.0811963	0.08237	0.00021871	1.08	0.92	1.27		AA_DRB1_37_32552051_exon2_Lx	4344	0.022297	194	4.6801	5.24942	0.891546	0.372636	0.169837	0.190497	0.00017944	1.19	0.82	1.72
AA_A_99_29911069_exon3_Y	4344	0.89409	920	11.9653	12.1404	0.985581	0.324339	0.081182	0.0823697	0.000218635	1.08	0.92	1.27		AA_DRB1_38_32552048_exon2_Lx	4344	0.0223006	194	4.67438	5.24935	0.89047	0.373214	0.169634	0.1905	0.000179007	1.18	0.82	1.72
AA_A_99_29911069_exon3_HSY	4344	0.894091	920	11.965	12.1404	0.985554	0.324352	0.0811797	0.0823695	0.000218623	1.08	0.92	1.27		AA_A_152_29911228_exon3_AV	4344	0.785685	1862	-14.604	16.4036	-0.890294	0.373308	-0.0542743	0.0609622	0.000178936	0.95	0.84	1.07
AA_B_156_31324024_exon3_W	4344	0.0469121	408	8.11383	8.23594	0.985174	0.324539	0.119619	0.121419	0.000218454	1.13	0.89	1.43		AA_B_143_31324063_exon3_T	4344	0.955627	386	7.40738	8.34878	0.887241	0.374949	0.106272	0.119778	0.000177711	1.11	0.88	1.41
AA_A_99_29911069_exon3_HYx	4344	0.894111	920	11.9532	12.1405	0.984576	0.324832	0.0810987	0.0823692	0.000218189	1.08	0.92	1.27		AA_DRB1_37_32552051_exon2_LNx	4344	0.292855	2544	4.6552	5.24886	0.886897	0.375135	0.168969	0.190518	0.000177573	1.18	0.82	1.72
AA_A_99_29911069_exon3_SYx	4344	0.894111	920	11.9532	12.1405	0.984576	0.324832	0.0810987	0.0823692	0.000218189	1.08	0.92	1.27		AA_B_97_31324201_exon3_CNV	4344	0.0763658	663	-9.42495	10.641	-0.885717	0.37577	-0.0832361	0.0939759	0.000177101	0.92	0.77	1.11
AA_A_62_29910717_exon2_EGL	4344	0.396146	3442	-18.9453	19.2498	-0.984182	0.325026	-0.0511268	0.0519485	0.000218015	0.95	0.86	1.05		AA_C_156_31238934_exon3_Wx	4344	0.196932	1711	-13.8136	15.5993	-0.885528	0.375872	-0.0567673	0.0641056	0.000177025	0.94	0.83	1.07
AA_DRB1_-16_32557479_exon1_A	4344	0.551576	3896	14.3254	14.5733	0.982987	0.325614	0.0674511	0.0686186	0.000217485	1.07	0.94	1.22		AA_DRB1_10_32552132_exon2_Q	4344	0.573207	3708	-11.5718	13.079	-0.884762	0.376285	-0.0676476	0.0764585	0.000176719	0.93	0.8	1.09
AA_A_62_29910717_exon2_QR	4344	0.603674	3443	18.924	19.2516	0.982986	0.325614	0.0510601	0.0519439	0.000217485	1.05	0.95	1.17		AA_A_99_29911069_exon3_HY	4344	0.89409	920	10.694	12.1067	0.883307	0.377071	0.07296	0.0825987	0.000176139	1.08	0.91	1.26
AA_C_275_31237869_exon5_K	4344	0.11467	996	12.3179	12.5362	0.982583	0.325813	0.0783795	0.0797689	0.000217307	1.08	0.92	1.26		AA_A_99_29911069_exon3_SY	4344	0.89409	920	10.6929	12.1067	0.883218	0.377118	0.0729526	0.0825986	0.000176103	1.08	0.91	1.26
AA_DRB1_-25_32557506_exon1_K	4344	0.55158	3896	14.3046	14.5734	0.981558	0.326318	0.0673527	0.0686181	0.000216854	1.07	0.94	1.22		AA_DRB1_10_32552132_exon2_EY	4344	0.426747	3708	11.5507	13.0783	0.883197	0.37713	0.0675317	0.0764628	0.000176095	1.07	0.92	1.24
AA_A_99_29911069_exon3_HWY	4344	0.894113	920	11.9153	12.1408	0.981429	0.326381	0.0808375	0.0823672	0.000216797	1.08	0.92	1.27		AA_A_99_29911069_exon3_Y	4344	0.89409	920	10.6911	12.1068	0.883065	0.377201	0.0729396	0.0825983	0.000176042	1.08	0.91	1.26
AA_A_99_29911069_exon3_SWY	4344	0.894113	920	11.9142	12.1408	0.981339	0.326426	0.08083	0.0823671	0.000216757	1.08	0.92	1.27		AA_A_99_29911069_exon3_HSY	4344	0.894091	920	10.6908	12.1068	0.883037	0.377216	0.0729372	0.0825981	0.000176031	1.08	0.91	1.26
AA_A_99_29911069_exon3_WY	4344	0.894113	920	11.9107	12.1408	0.981044	0.326571	0.0808054	0.0823667	0.000216627	1.08	0.92	1.27		AA_A_99_29911069_exon3_HYx	4344	0.894111	920	10.678	12.1068	0.881982	0.377787	0.0728499	0.082598	0.000175611	1.08	0.91	1.26
AA_A_99_29911069_exon3_WYx	4344	0.894134	920	11.9001	12.1409	0.980164	0.327005	0.0807324	0.0823662	0.000216238	1.08	0.92	1.27		AA_A_99_29911069_exon3_SYx	4344	0.894111	920	10.678	12.1068	0.881982	0.377787	0.0728499	0.082598	0.000175611	1.08	0.91	1.26
AA_A_99_29911069_exon3_CFW	4344	0.105834	919	-11.8869	12.1409	-0.979085	0.327538	-0.0806438	0.0823665	0.000215762	0.92	0.78	1.08		AA_A_99_29911069_exon3_Yx	4344	0.894111	920	10.678	12.1068	0.881982	0.377787	0.0728499	0.082598	0.000175611	1.08	0.91	1.26
AA_C_99_31239105_exon3_FS	4344	0.2805	2437	17.3383	17.7097	0.979031	0.327565	0.0552823	0.0564663	0.000215738	1.06	0.95	1.18		AA_B_156_31324024_exon3_GW	4344	0.0470114	408	7.21438	8.19643	0.880185	0.378759	0.107386	0.122004	0.000174896	1.11	0.88	1.41
AA_A_62_29910717_exon2_Ex	4344	0.104433	907	-11.8328	12.1093	-0.977167	0.328487	-0.0806957	0.0825813	0.000214918	0.92	0.78	1.08		AA_C_116_31239054_exon3_FL	4344	0.290403	2523	15.6985	17.8385	0.880032	0.378842	0.0493332	0.0560584	0.000174835	1.05	0.94	1.17
AA_A_62_29910717_exon2_E	4344	0.104412	907	-11.82	12.1093	-0.976106	0.329012	-0.0806078	0.082581	0.000214451	0.92	0.78	1.08		AA_DRB1_30_32552072_exon2_GRY	4344	0.735076	2302	-14.0179	15.9514	-0.878787	0.379517	-0.0550913	0.0626902	0.000174341	0.95	0.84	1.07
AA_A_99_29911069_exon3_CFx	4344	0.105832	919	-11.8483	12.1412	-0.975873	0.329128	-0.0803768	0.0823641	0.000214349	0.92	0.79	1.08		AA_A_99_29911069_exon3_HWY	4344	0.894113	920	10.6392	12.1072	0.87875	0.379537	0.072581	0.0825958	0.000174326	1.08	0.91	1.26
AA_A_99_29911069_exon3_CF	4344	0.105811	919	-11.8336	12.1413	-0.97466	0.329729	-0.0802765	0.0823636	0.000213816	0.92	0.79	1.08		AA_A_99_29911069_exon3_SWY	4344	0.894113	920	10.6381	12.1072	0.878662	0.379585	0.0725737	0.0825957	0.000174291	1.08	0.91	1.26
AA_B_-16_31324910_exon1_L	4344	0.310235	2695	-17.6309	18.0897	-0.974638	0.32974	-0.0538779	0.05528	0.000213807	0.95	0.85	1.06		AA_B_70_31324527_exon2_KN	4344	0.777696	1931	14.1979	16.1596	0.878603	0.379617	0.0543703	0.0618827	0.000174268	1.06	0.94	1.19
AA_A_99_29911069_exon3_CFS	4344	0.105812	919	-11.8329	12.1413	-0.974605	0.329756	-0.0802721	0.0823638	0.000213792	0.92	0.79	1.08		AA_A_99_29911069_exon3_WY	4344	0.894113	920	10.6348	12.1072	0.878383	0.379736	0.0725503	0.0825953	0.00017418	1.08	0.91	1.26
AA_A_99_29911069_exon3_CFH	4344	0.105811	919	-11.8328	12.1413	-0.974593	0.329762	-0.0802711	0.0823637	0.000213787	0.92	0.79	1.08		AA_A_62_29910717_exon2_Ex	4344	0.104433	907	-10.6035	12.0733	-0.878259	0.379803	-0.072744	0.0828275	0.000174131	0.93	0.79	1.09
AA_DRB1_96_32549647_exon3_EY	4344	0.22176	1927	-14.7875	15.1923	-0.973355	0.330377	-0.0640689	0.0658227	0.000213244	0.94	0.82	1.07		AA_B_156_31324024_exon3_DLR	4344	0.952901	409	-7.19763	8.19662	-0.878121	0.379878	-0.107132	0.122002	0.000174077	0.9	0.71	1.14
AA_A_152_29911228_exon3_AEV	4344	0.974183	224	-5.80481	5.96876	-0.972532	0.330786	-0.162937	0.167539	0.000212884	0.85	0.61	1.18		AA_DRB1_33_32552063_exon2_N	4344	0.861519	1203	-11.0611	12.6044	-0.87756	0.380183	-0.0696235	0.0793376	0.000173854	0.93	0.8	1.09
AA_C_156_31238934_exon3_QRx	4344	0.315853	2744	18.0144	18.5525	0.970994	0.331551	0.0523376	0.0539011	0.000212211	1.05	0.95	1.17		AA_B_70_31324527_exon2_QS	4344	0.222216	1931	-14.1811	16.1604	-0.877519	0.380205	-0.0543004	0.0618795	0.000173838	0.95	0.84	1.07
AA_C_156_31238934_exon3_DLW	4344	0.684094	2745	-17.9572	18.5509	-0.967996	0.333046	-0.0521806	0.0539057	0.000210903	0.95	0.85	1.05		AA_A_99_29911069_exon3_WYx	4344	0.894134	920	10.6232	12.1073	0.877425	0.380256	0.072471	0.0825951	0.000173801	1.08	0.91	1.26
AA_A_95_29911057_exon3_IV	4344	0.886732	984	12.0961	12.5013	0.96759	0.333249	0.0773992	0.0799917	0.000210726	1.08	0.92	1.26		AA_A_62_29910717_exon2_E	4344	0.104412	907	-10.5895	12.0733	-0.8771	0.380432	-0.072648	0.0828276	0.000173672	0.93	0.79	1.09
AA_B_147_31324051_exon3_CW	4344	0.955935	383	8.04754	8.3424	0.964655	0.334718	0.115633	0.11987	0.000209449	1.12	0.89	1.42		AA_A_99_29911069_exon3_CFW	4344	0.105834	919	-10.6109	12.1073	-0.876408	0.380809	-0.072387	0.0825951	0.000173398	0.93	0.79	1.09
AA_B_147_31324051_exon3_CL	4344	0.0439782	382	-8.02451	8.34259	-0.961873	0.336114	-0.115297	0.119867	0.000208243	0.89	0.7	1.13		AA_DRB1_13_32552123_exon2_FGS	4344	0.526404	4115	-13.8732	15.8328	-0.87623	0.380905	-0.0553425	0.0631598	0.000173328	0.95	0.84	1.07
AA_B_147_31324051_exon3_L	4344	0.0439773	382	-8.0239	8.34261	-0.961797	0.336151	-0.115287	0.119867	0.00020821	0.89	0.7	1.13		AA_DRB1_13_32552123_exon2_HRY	4344	0.473553	4114	13.8515	15.8322	0.87489	0.381634	0.05526	0.0631623	0.000172798	1.06	0.93	1.2
AA_A_95_29911057_exon3_LP	4344	0.11319	983	-12.0193	12.5016	-0.961419	0.336341	-0.0769036	0.0799897	0.000208047	0.93	0.79	1.08		AA_A_99_29911069_exon3_CFx	4344	0.105832	919	-10.5716	12.1077	-0.873133	0.382591	-0.0721141	0.0825924	0.000172105	0.93	0.79	1.09
AA_C_99_31239105_exon3_CWY	4344	0.719417	2438	-17.0125	17.7109	-0.960566	0.336771	-0.0542359	0.0564625	0.000207677	0.95	0.85	1.06		AA_A_99_29911069_exon3_CF	4344	0.105811	919	-10.5559	12.1077	-0.871836	0.383298	-0.0720069	0.0825922	0.000171594	0.93	0.79	1.09
AA_A_95_29911057_exon3_Lx	4344	0.113188	983	-11.9795	12.5019	-0.958214	0.337955	-0.0766453	0.0799877	0.000206662	0.93	0.79	1.08		AA_A_99_29911069_exon3_CFS	4344	0.105812	919	-10.5552	12.1077	-0.871781	0.383328	-0.0720024	0.0825924	0.000171572	0.93	0.79	1.09
AA_A_95_29911057_exon3_L	4344	0.113168	983	-11.9662	12.502	-0.957144	0.338494	-0.0765591	0.079987	0.0002062	0.93	0.79	1.08		AA_A_99_29911069_exon3_CFH	4344	0.105811	919	-10.5551	12.1077	-0.871774	0.383332	-0.0720018	0.0825923	0.000171569	0.93	0.79	1.09
AA_A_152_29911228_exon3_RWx	4344	0.0258226	224	5.70684	5.9705	0.955838	0.339154	0.160093	0.16749	0.000205638	1.17	0.85	1.63		AA_B_97_31324201_exon3_CNW	4344	0.067831	589	8.6914	9.97857	0.871006	0.383751	0.0872877	0.100215	0.000171267	1.09	0.9	1.33
AA_A_297_29912344_exon5_M	4344	0.0354923	308	-7.11478	7.45632	-0.954195	0.339985	-0.127971	0.134114	0.000204932	0.88	0.68	1.14		AA_C_156_31238934_exon3_MW	4344	0.196829	1710	-13.5843	15.6013	-0.870717	0.383909	-0.0558105	0.0640972	0.000171153	0.95	0.83	1.07
AA_B_97_31324201_exon3_NRW	4344	0.540282	3994	18.7643	19.6926	0.952859	0.340662	0.0483866	0.0507804	0.000204358	1.05	0.95	1.16		AA_C_156_31238934_exon3_W	4344	0.196829	1710	-13.5843	15.6013	-0.870717	0.383909	-0.0558105	0.0640972	0.000171153	0.95	0.83	1.07
AA_B_99_31324195_exon3_FY	4344	0.980476	170	5.17352	5.43765	0.951425	0.341389	0.17497	0.183903	0.000203744	1.19	0.83	1.71		AA_C_156_31238934_exon3_CW	4344	0.196829	1710	-13.5843	15.6013	-0.870713	0.383911	-0.0558103	0.0640972	0.000171152	0.95	0.83	1.07
AA_A_152_29911228_exon3_GRW	4344	0.0258221	224	5.67495	5.97007	0.950566	0.341825	0.159222	0.167502	0.000203376	1.17	0.84	1.63		AA_C_156_31238934_exon3_CMW	4344	0.196829	1710	-13.5837	15.6013	-0.870676	0.383931	-0.0558079	0.0640972	0.000171137	0.95	0.83	1.07
AA_B_9_31324710_exon2_D	4344	0.124638	1083	-11.0037	11.6039	-0.94827	0.342992	-0.0817197	0.0861777	0.000202394	0.92	0.78	1.09		AA_B_156_31324024_exon3_Wx	4344	0.0469568	408	7.10813	8.19113	0.867784	0.385513	0.105942	0.122083	0.000170002	1.11	0.88	1.41
AA_B_99_31324195_exon3_CS	4344	0.0194384	169	-5.15157	5.43388	-0.948048	0.343105	-0.17447	0.184031	0.0002023	0.84	0.59	1.2		HLA_A*32:01	4344	0.0334619	291	-6.27102	7.23892	-0.866292	0.38633	-0.119672	0.138142	0.000169418	0.89	0.68	1.16
AA_B_99_31324195_exon3_S	4344	0.0194357	169	-5.15123	5.43386	-0.947988	0.343136	-0.174459	0.184031	0.000202274	0.84	0.59	1.2		AA_A_156_29911240_exon3_W	4344	0.109286	949	10.6269	12.2887	0.86477	0.387165	0.0703712	0.0813756	0.000168823	1.07	0.91	1.26
AA_A_152_29911228_exon3_W	4344	0.0147901	128	4.50149	4.74911	0.94786	0.343201	0.199587	0.210566	0.000202219	1.22	0.81	1.84		AA_B_97_31324201_exon3_NW	4344	0.0677892	589	8.62676	9.9792	0.864474	0.387328	0.0866276	0.100208	0.000168708	1.09	0.9	1.33
AA_DRB1_71_32551949_exon2_R	4344	0.460549	4001	15.6483	16.5371	0.94625	0.344021	0.0572197	0.0604699	0.000201533	1.06	0.94	1.19		AA_A_156_29911240_exon3_Wx	4344	0.109443	951	10.6357	12.3083	0.86411	0.387527	0.0702056	0.0812461	0.000168566	1.07	0.91	1.26
AA_A_152_29911228_exon3_Wx	4344	0.0148135	129	4.48359	4.7496	0.943992	0.345174	0.198752	0.210544	0.000200573	1.22	0.81	1.84		AA_A_95_29911057_exon3_IV	4344	0.886732	984	10.766	12.464	0.863771	0.387714	0.0693014	0.0802312	0.000168433	1.07	0.92	1.25
AA_B_147_31324051_exon3_W	4344	0.955836	384	7.85309	8.34683	0.940847	0.346783	0.112719	0.119806	0.000199238	1.12	0.89	1.42		AA_A_152_29911228_exon3_RW	4344	0.025711	223	5.13046	5.94245	0.863358	0.387941	0.145287	0.168281	0.000168272	1.16	0.83	1.61
AA_C_99_31239105_exon3_CYx	4344	0.719324	2439	-16.6422	17.7086	-0.939783	0.347329	-0.0530694	0.0564699	0.000198788	0.95	0.85	1.06		AA_B_45_31324602_exon2_EG	4344	0.388436	3375	-15.9713	18.5137	-0.862676	0.388316	-0.0465966	0.054014	0.000168007	0.95	0.86	1.06
AA_A_152_29911228_exon3_GW	4344	0.014812	129	4.452	4.74898	0.937464	0.34852	0.197403	0.210572	0.000197808	1.22	0.81	1.84		AA_DRB1_30_32552072_exon2_CHL	4344	0.26479	2300	13.7589	15.9502	0.862615	0.388349	0.0540816	0.062695	0.000167983	1.06	0.93	1.19
AA_B_99_31324195_exon3_AS	4344	0.0194773	169	-5.0937	5.43402	-0.937372	0.348567	-0.172501	0.184026	0.000197769	0.84	0.59	1.21		AA_A_156_29911240_exon3_EW	4344	0.109442	951	10.604	12.3061	0.86169	0.388858	0.0700214	0.0812606	0.000167623	1.07	0.91	1.26
AA_DRB1_96_32549647_exon3_HQ	4344	0.758305	2100	14.4831	15.4528	0.937248	0.348631	0.0606524	0.0647132	0.000197717	1.06	0.94	1.21		AA_C_156_31238934_exon3_CMR	4344	0.269298	2340	15.0672	17.4972	0.861123	0.38917	0.049215	0.0571522	0.000167402	1.05	0.94	1.17
AA_DRB1_74_32551940_exon2_EGx	4344	0.0702949	611	9.22522	9.85174	0.936405	0.349065	0.0950496	0.101505	0.000197361	1.1	0.9	1.34		AA_C_156_31238934_exon3_CR	4344	0.269298	2340	15.0666	17.4972	0.861089	0.389189	0.049213	0.0571521	0.000167389	1.05	0.94	1.17
AA_B_171_31323979_exon3_H	4344	0.148553	1291	13.0798	13.9963	0.934521	0.350035	0.0667694	0.0714477	0.000196568	1.07	0.93	1.23		AA_C_156_31238934_exon3_R	4344	0.269288	2340	15.0456	17.4976	0.859866	0.389863	0.0491418	0.0571505	0.000166914	1.05	0.94	1.17
AA_A_152_29911228_exon3_GWx	4344	0.014836	129	4.43194	4.74946	0.933146	0.350745	0.196474	0.21055	0.00019599	1.22	0.81	1.84		AA_A_156_29911240_exon3_EWx	4344	0.109465	951	10.5828	12.3078	0.859838	0.389878	0.069861	0.081249	0.000166903	1.07	0.91	1.26
AA_B_171_31323979_exon3_EY	4344	0.851359	1291	-13.0534	13.9952	-0.932705	0.350972	-0.0666447	0.0714531	0.000195805	0.94	0.81	1.08		AA_B_156_31324024_exon3_W	4344	0.0469121	408	7.03778	8.19131	0.859176	0.390244	0.104889	0.122081	0.000166646	1.11	0.87	1.41
AA_B_171_31323979_exon3_Y	4344	0.851358	1291	-13.0525	13.9952	-0.932645	0.351004	-0.0666404	0.0714532	0.000195779	0.94	0.81	1.08		AA_DRB1_33_32552063_exon2_Hx	4344	0.138347	1202	10.8116	12.5983	0.858177	0.390795	0.0681186	0.0793759	0.000166259	1.07	0.92	1.25
AA_DRB1_71_32551949_exon2_RS	4344	0.460874	4004	15.4196	16.5436	0.93206	0.351306	0.0563395	0.0604462	0.000195534	1.06	0.94	1.19		AA_DRB1_13_32552123_exon2_HR	4344	0.320257	2782	-14.3609	16.7465	-0.857547	0.391143	-0.0512076	0.0597141	0.000166015	0.95	0.85	1.07
AA_DPB1_96_33052678_exon3_R	4344	0.68162	2766	-17.3643	18.6484	-0.931141	0.351781	-0.0499315	0.053624	0.000195149	0.95	0.86	1.06		AA_A_95_29911057_exon3_LP	4344	0.11319	983	-10.6875	12.4642	-0.857453	0.391195	-0.068793	0.0802295	0.000165978	0.93	0.8	1.09
AA_DPB1_170_33052900_exon3_T	4344	0.681618	2766	-17.354	18.6478	-0.930622	0.352049	-0.0499052	0.0536256	0.000194931	0.95	0.86	1.06		AA_B_67_31324536_exon2_CFS	4344	0.776922	1938	13.8636	16.1739	0.857158	0.391357	0.0529965	0.0618281	0.000165865	1.05	0.93	1.19
AA_DPB1_8_33048463_exon2	4344	0.304263	2643	17.025	18.3118	0.929726	0.352513	0.0507718	0.0546095	0.000194556	1.05	0.95	1.17		AA_DRB1_13_32552123_exon2_HLR	4344	0.32029	2783	-14.3453	16.7459	-0.856647	0.39164	-0.0511556	0.0597161	0.000165667	0.95	0.85	1.07
AA_DPB1_9_33048466_exon2_F	4344	0.695728	2644	-17.0232	18.3118	-0.929631	0.352562	-0.0507668	0.0546096	0.000194516	0.95	0.85	1.06		AA_A_161_29911255_exon3_D	4344	0.133422	1159	11.6263	13.5732	0.856562	0.391687	0.0631069	0.0736746	0.000165634	1.07	0.92	1.23
AA_B_-16_31324910_exon1_V	4344	0.687653	2714	16.8279	18.1157	0.928911	0.352935	0.0512765	0.0552006	0.000194215	1.05	0.94	1.17		AA_B_67_31324536_exon2_MY	4344	0.222991	1937	-13.8431	16.1748	-0.855849	0.392081	-0.0529126	0.0618247	0.000165358	0.95	0.84	1.07
AA_C_99_31239105_exon3_CY	4344	0.719286	2439	-16.3936	17.7105	-0.925643	0.354632	-0.0522652	0.0564637	0.000192851	0.95	0.85	1.06		AA_A_95_29911057_exon3_Lx	4344	0.113188	983	-10.6473	12.4646	-0.854201	0.392994	-0.0685302	0.0802272	0.000164722	0.93	0.8	1.09
AA_B_70_31324527_exon2_NQ	4344	0.904679	828	10.8861	11.7769	0.924364	0.355297	0.0784898	0.0849123	0.000192318	1.08	0.92	1.28		AA_A_95_29911057_exon3_L	4344	0.113168	983	-10.6328	12.4647	-0.853039	0.393638	-0.0684366	0.0802268	0.000164274	0.93	0.8	1.09
AA_DRB1_96_32549647_exon3_EYx	4344	0.241358	2097	-14.2468	15.4434	-0.922519	0.356258	-0.0597356	0.0647526	0.000191551	0.94	0.83	1.07		AA_A_152_29911228_exon3_EW	4344	0.203199	1765	13.7311	16.1161	0.852013	0.394207	0.0528673	0.0620499	0.000163879	1.05	0.93	1.19
AA_DRB1_30_32552072_exon2_CHR	4344	0.126992	1103	-12.1702	13.1986	-0.922077	0.356488	-0.0698616	0.0757654	0.000191368	0.93	0.8	1.08		AA_A_152_29911228_exon3_EWx	4344	0.203222	1766	13.7102	16.1161	0.850714	0.394928	0.0527866	0.0620498	0.00016338	1.05	0.93	1.19
AA_B_70_31324527_exon2_KS	4344	0.0952346	827	-10.8574	11.7764	-0.921964	0.356547	-0.0782894	0.0849159	0.000191321	0.92	0.78	1.09		AA_A_152_29911228_exon3_EGW	4344	0.203221	1766	13.6799	16.1151	0.848885	0.395945	0.0526763	0.0620536	0.000162678	1.05	0.93	1.19
AA_B_11_31324704_exon2	4344	0.283023	2459	-16.4217	17.8167	-0.921703	0.356683	-0.0517325	0.0561271	0.000191213	0.95	0.85	1.06		AA_DRB1_85_32551907_exon2_LV	4344	0.965898	296	-5.58355	6.60018	-0.845968	0.39757	-0.128173	0.151511	0.000161562	0.88	0.65	1.18
AA_A_156_29911240_exon3_Q	4344	0.170426	1481	13.4969	14.7378	0.915801	0.359771	0.0621397	0.0678529	0.000188772	1.06	0.93	1.22		AA_DRB1_11_32552129_exon2_DS	4344	0.420206	3651	9.99513	11.8297	0.844919	0.398156	0.0714236	0.084533	0.000161162	1.07	0.91	1.27
AA_A_156_29911240_exon3_EQ	4344	0.170448	1481	13.4466	14.7371	0.912433	0.361541	0.0619139	0.0678559	0.000187386	1.06	0.93	1.22		AA_A_152_29911228_exon3_ARV	4344	0.796697	1766	-13.5904	16.114	-0.843391	0.39901	-0.052339	0.0620578	0.000160579	0.95	0.84	1.07
AA_DRB1_30_32552072_exon2_GR	4344	0.024292	211	-5.48467	6.05665	-0.905561	0.365169	-0.149515	0.165108	0.000184574	0.86	0.62	1.19		AA_C_116_31239054_exon3_SY	4344	0.709412	2525	-15.0241	17.8377	-0.842265	0.39964	-0.0472182	0.056061	0.000160151	0.95	0.85	1.06
AA_A_17_29910582_exon2	4344	0.0256824	223	5.54117	6.12586	0.904554	0.365702	0.147662	0.163243	0.000184163	1.16	0.84	1.6		AA_A_152_29911228_exon3_AEV	4344	0.974183	224	-4.9997	5.94207	-0.841408	0.400119	-0.141602	0.168292	0.000159825	0.87	0.62	1.21
AA_DRB1_30_32552072_exon2_FGR	4344	0.0242966	211	-5.47548	6.05666	-0.904043	0.365972	-0.149264	0.165108	0.000183956	0.86	0.62	1.19		AA_DRB1_47_32552021_exon2_FT	4344	0.516938	4197	-13.5131	16.0616	-0.841327	0.400165	-0.0523811	0.0622601	0.000159794	0.95	0.84	1.07
AA_B_70_31324527_exon2_HN	4344	0.74363	2227	15.4303	17.1464	0.899912	0.368167	0.052484	0.0583213	0.000182278	1.05	0.94	1.18		AA_DQB1_57_32632681_exon2_AV	4344	0.506106	4291	-15.1303	18.0517	-0.838164	0.401938	-0.0464314	0.0553965	0.000158595	0.95	0.86	1.06
AA_B_69_31324530_exon2_T	4344	0.74363	2227	15.4303	17.1464	0.899912	0.368167	0.052484	0.0583213	0.000182278	1.05	0.94	1.18		HLA_A*01:01	4344	0.180292	1566	-12.3231	14.7771	-0.833933	0.404319	-0.0564341	0.0676722	0.000156998	0.95	0.83	1.08
AA_DQB1_125_32629588_exon3_AS	4344	0.734962	2303	-15.4249	17.1635	-0.898702	0.368811	-0.0523611	0.0582631	0.000181788	0.95	0.85	1.06		AA_DRB1_112_32549599_exon3_H	4344	0.952938	409	-5.89598	7.08225	-0.832501	0.405126	-0.117547	0.141198	0.000156459	0.89	0.67	1.17
AA_DQB1_125_32629588_exon3_G	4344	0.265023	2303	15.4176	17.1636	0.89827	0.369041	0.0523357	0.0582628	0.000181614	1.05	0.94	1.18		AA_DRB1_74_32551940_exon2_EGx	4344	0.0702949	611	8.11931	9.81083	0.827586	0.407905	0.0843542	0.101928	0.000154617	1.09	0.89	1.33
AA_A_156_29911240_exon3_EQx	4344	0.170559	1482	13.2199	14.7403	0.896854	0.369797	0.0608435	0.067841	0.000181042	1.06	0.93	1.21		AA_A_152_29911228_exon3_W	4344	0.0147901	128	3.91171	4.72854	0.827255	0.408092	0.174949	0.211482	0.000154494	1.19	0.79	1.8
AA_B_70_31324527_exon2_N	4344	0.743587	2228	15.3755	17.1457	0.896754	0.36985	0.0523019	0.0583236	0.000181001	1.05	0.94	1.18		AA_B_97_31324201_exon3_NT	4344	0.173522	1508	-12.3357	14.9432	-0.825505	0.409085	-0.0552428	0.06692	0.000153841	0.95	0.83	1.08
AA_B_71_31324524_exon2_A	4344	0.256324	2227	-15.3468	17.1459	-0.895071	0.370749	-0.0522033	0.0583231	0.000180322	0.95	0.85	1.06		HLA_DPB1*03:01	4344	0.0877423	762	-9.11149	11.0455	-0.824905	0.409425	-0.0746825	0.0905346	0.000153617	0.93	0.78	1.11
AA_DRB1_30_32552072_exon2_CH	4344	0.11156	969	-11.0659	12.3908	-0.89308	0.371814	-0.0720763	0.0807053	0.000179521	0.93	0.79	1.09		AA_C_156_31238934_exon3_MR	4344	0.269366	2340	14.4182	17.4978	0.824005	0.409937	0.047092	0.0571502	0.000153282	1.05	0.94	1.17
AA_DRB1_30_32552072_exon2_CFH	4344	0.111566	969	-11.0568	12.391	-0.892328	0.372217	-0.0720142	0.0807037	0.000179219	0.93	0.79	1.09		AA_A_152_29911228_exon3_RWx	4344	0.0258226	224	4.89754	5.94378	0.823978	0.409952	0.138629	0.168243	0.000153272	1.15	0.83	1.6
AA_B_116_31324144_exon3_DFS	4344	0.497923	4326	17.6344	19.8665	0.887647	0.374731	0.0446807	0.0503361	0.000177343	1.05	0.95	1.15		AA_A_152_29911228_exon3_Wx	4344	0.0148135	129	3.89241	4.729	0.823093	0.410455	0.174052	0.211461	0.000152943	1.19	0.79	1.8
AA_B_116_31324144_exon3_LY	4344	0.50198	4327	-17.6045	19.8664	-0.886145	0.375539	-0.0446052	0.0503362	0.000176744	0.96	0.87	1.06		AA_DRB1_74_32551940_exon2_GLx	4344	0.029949	260	-5.26867	6.41016	-0.821924	0.41112	-0.128222	0.156002	0.000152509	0.88	0.65	1.19
AA_B_116_31324144_exon3_LNY	4344	0.501981	4327	-17.6029	19.8665	-0.886059	0.375586	-0.0446007	0.050336	0.00017671	0.96	0.87	1.06		AA_B_97_31324201_exon3_CNT	4344	0.173565	1508	-12.2679	14.9423	-0.821017	0.411637	-0.0549458	0.0669241	0.000152172	0.95	0.83	1.08
AA_A_156_29911240_exon3_EL	4344	0.535649	4034	-17.2455	19.4641	-0.886015	0.375609	-0.0455205	0.0513767	0.000176692	0.96	0.86	1.06		AA_A_152_29911228_exon3_GRW	4344	0.0258221	224	4.86537	5.94337	0.81862	0.413003	0.137737	0.168255	0.000151285	1.15	0.83	1.6
AA_B_116_31324144_exon3_LPY	4344	0.502021	4326	-17.582	19.8683	-0.88493	0.376194	-0.0445399	0.0503316	0.00017626	0.96	0.87	1.06		AA_B_97_31324201_exon3_CRV	4344	0.516663	4199	16.1935	19.8162	0.817184	0.413824	0.0412381	0.0504637	0.000150755	1.04	0.94	1.15
AA_B_97_31324201_exon3_S	4344	0.274156	2382	-15.2026	17.2759	-0.879988	0.378866	-0.0509372	0.057884	0.000174296	0.95	0.85	1.06		AA_A_152_29911228_exon3_GW	4344	0.014812	129	3.86056	4.7284	0.816462	0.414236	0.172672	0.211488	0.000150488	1.19	0.79	1.8
AA_DRB1_70_32551952_exon2_R	4344	0.0620677	539	8.49509	9.67502	0.878044	0.37992	0.0907537	0.103359	0.000173527	1.09	0.89	1.34		AA_B_45_31324602_exon2_E	4344	0.387992	3371	-15.0495	18.5036	-0.813328	0.41603	-0.043955	0.0540434	0.000149336	0.96	0.86	1.06
AA_B_97_31324201_exon3_CS	4344	0.274203	2382	-15.1486	17.2787	-0.87672	0.380639	-0.0507399	0.0578748	0.000173004	0.95	0.85	1.06		HLA_C*06:02	4344	0.103666	901	-9.7377	11.9728	-0.813318	0.416036	-0.0679305	0.0835226	0.000149332	0.93	0.79	1.1
AA_B_99_31324195_exon3_AY	4344	0.977878	192	5.0484	5.76494	0.875707	0.381189	0.151902	0.173462	0.000172605	1.16	0.83	1.64		AA_A_9_29910558_exon2_Y	4344	0.193159	1678	12.5076	15.401	0.812127	0.416719	0.0527321	0.0649309	0.000148895	1.05	0.93	1.2
AA_DPA1_96_33037044_exon3_x	4344	0.0124586	108	-3.09293	3.53426	-0.875127	0.381505	-0.247612	0.282944	0.000172376	0.78	0.45	1.36		AA_A_152_29911228_exon3_GWx	4344	0.014836	129	3.83931	4.72885	0.811892	0.416854	0.171689	0.211468	0.000148808	1.19	0.78	1.8
AA_DPA1_91_33037059_exon3_x	4344	0.0124586	108	-3.09293	3.53426	-0.875127	0.381505	-0.247612	0.282944	0.000172376	0.78	0.45	1.36		AA_C_156_31238934_exon3_CRx	4344	0.269472	2341	14.189	17.5036	0.810638	0.417574	0.0463128	0.0571312	0.000148349	1.05	0.94	1.17
AA_DPA1_91_33037059_exon3_V	4344	0.987529	108	3.09268	3.53408	0.875103	0.381518	0.247618	0.282959	0.000172367	1.28	0.74	2.23		AA_C_156_31238934_exon3_MRx	4344	0.269471	2341	14.1873	17.5035	0.810542	0.417629	0.0463073	0.0571313	0.000148314	1.05	0.94	1.17
AA_B_97_31324201_exon3_NT	4344	0.173522	1508	-13.0725	14.9734	-0.873048	0.382637	-0.0583067	0.0667852	0.000171558	0.94	0.83	1.08		AA_C_156_31238934_exon3_Rx	4344	0.269462	2341	14.1647	17.504	0.809226	0.418385	0.0462309	0.0571298	0.000147833	1.05	0.94	1.17
AA_DPA1_160_33036852_exon3_x	4344	0.0124529	108	-3.08222	3.53229	-0.872586	0.382889	-0.247031	0.283103	0.000171376	0.78	0.45	1.36		AA_DRB1_85_32551907_exon2_V	4344	0.965576	299	-5.34729	6.61161	-0.808773	0.418646	-0.122326	0.151249	0.000147667	0.88	0.66	1.19
AA_DPA1_127_33036951_exon3_x	4344	0.0124529	108	-3.08222	3.53229	-0.872586	0.382889	-0.247031	0.283103	0.000171376	0.78	0.45	1.36		AA_A_321_29912858_exon6_S	4344	0.572608	3713	-15.7075	19.5165	-0.804835	0.420915	-0.0412388	0.0512388	0.000146233	0.96	0.87	1.06
AA_DPA1_111_33036999_exon3_x	4344	0.0124529	108	-3.08222	3.53229	-0.872586	0.382889	-0.247031	0.283103	0.000171376	0.78	0.45	1.36		AA_C_147_31238961_exon3_W	4344	0.663588	2923	14.7296	18.3559	0.802448	0.422294	0.0437162	0.0544785	0.000145367	1.04	0.94	1.16
AA_DRB1_11_32552129_exon2_DPV	4344	0.344563	2994	-15.0537	17.272	-0.871564	0.383446	-0.050461	0.0578971	0.000170975	0.95	0.85	1.07		AA_DRB1_-24_32557503_exon1_L	4344	0.845253	1344	-10.5665	13.1924	-0.800951	0.42316	-0.0607129	0.0758011	0.000144825	0.94	0.81	1.09
AA_DRB1_30_32552072_exon2_ACH	4344	0.111668	970	-10.7964	12.3881	-0.87151	0.383476	-0.0703505	0.0807226	0.000170954	0.93	0.8	1.09		AA_B_97_31324201_exon3_RV	4344	0.516702	4199	15.8493	19.8121	0.799983	0.423721	0.0403785	0.0504742	0.000144475	1.04	0.94	1.15
AA_DPA1_228_33036434_exon4_x	4344	0.0124277	108	-3.07413	3.52831	-0.871276	0.383603	-0.246939	0.283422	0.000170862	0.78	0.45	1.36		AA_C_147_31238961_exon3_Lx	4344	0.336365	2922	-14.6359	18.3559	-0.797339	0.425254	-0.0434377	0.0544783	0.000143522	0.96	0.86	1.07
AA_DPA1_190_33036548_exon4_x	4344	0.0124277	108	-3.07413	3.52831	-0.871276	0.383603	-0.246939	0.283422	0.000170862	0.78	0.45	1.36		AA_DRB1_11_32552129_exon2_DPS	4344	0.608254	3403	-13.0345	16.3947	-0.795047	0.426586	-0.0484942	0.0609954	0.000142698	0.95	0.85	1.07
AA_B_97_31324201_exon3_CNT	4344	0.173565	1508	-13.0115	14.9725	-0.869031	0.38483	-0.0580419	0.0667892	0.000169983	0.94	0.83	1.08		AA_A_156_29911240_exon3_ELx	4344	0.535193	4038	-15.353	19.3592	-0.793059	0.427743	-0.0409655	0.051655	0.000141985	0.96	0.87	1.06
AA_A_152_29911228_exon3_GVx	4344	0.522899	4145	-17.1142	19.6947	-0.868974	0.384861	-0.0441223	0.0507751	0.000169961	0.96	0.87	1.06		AA_A_321_29912858_exon6_T	4344	0.423664	3681	15.4829	19.5358	0.792539	0.428047	0.0405685	0.0511881	0.000141799	1.04	0.94	1.15
AA_A_152_29911228_exon3_GV	4344	0.522877	4145	-17.0958	19.6943	-0.868061	0.385361	-0.0440768	0.0507762	0.000169603	0.96	0.87	1.06		AA_A_276_29912281_exon5_L	4344	0.423674	3681	15.4704	19.5361	0.791886	0.428427	0.0405345	0.0511873	0.000141565	1.04	0.94	1.15
AA_A_152_29911228_exon3_Vx	4344	0.522877	4145	-17.0657	19.6938	-0.866555	0.386186	-0.0440015	0.0507775	0.000169016	0.96	0.87	1.06		AA_A_156_29911240_exon3_Lx	4344	0.535171	4038	-15.3009	19.3586	-0.790397	0.429296	-0.0408293	0.0516567	0.000141033	0.96	0.87	1.06
AA_B_99_31324195_exon3_Y	4344	0.977836	193	4.99091	5.76499	0.865727	0.38664	0.15017	0.173461	0.000168693	1.16	0.83	1.63		AA_A_156_29911240_exon3_L	4344	0.535148	4039	-15.2793	19.3595	-0.789237	0.429973	-0.0407674	0.0516542	0.00014062	0.96	0.87	1.06
AA_B_99_31324195_exon3_CY	4344	0.977839	193	4.9903	5.76498	0.865623	0.386697	0.150152	0.173461	0.000168652	1.16	0.83	1.63		AA_C_-17_31239826_exon1_A	4344	0.336123	2920	-14.4623	18.3728	-0.787155	0.431191	-0.0428435	0.0544282	0.000139879	0.96	0.86	1.07
AA_B_99_31324195_exon3_FS	4344	0.0220762	192	-4.96457	5.76134	-0.861704	0.38885	-0.149567	0.173571	0.000167129	0.86	0.61	1.21		HLA_C*12:03	4344	0.0402357	350	-6.09222	7.74566	-0.786533	0.431555	-0.101545	0.129105	0.000139658	0.9	0.7	1.16
AA_DRB1_30_32552072_exon2_AGR	4344	0.0243978	212	-5.21688	6.0581	-0.86114	0.389161	-0.142147	0.165068	0.00016691	0.87	0.63	1.2		AA_DRB1_96_32549647_exon3_EIY	4344	0.22208	1929	-11.8827	15.1307	-0.785338	0.432255	-0.0519037	0.0660909	0.000139234	0.95	0.83	1.08
AA_A_156_29911240_exon3_Qx	4344	0.170178	1479	12.6779	14.731	0.860624	0.389445	0.0584226	0.067884	0.00016671	1.06	0.93	1.21		AA_DRB1_73_32551943_exon2_Gx	4344	0.305811	2657	13.2292	16.8659	0.784376	0.43282	0.0465066	0.0592912	0.000138893	1.05	0.93	1.18
AA_DRB1_71_32551949_exon2_AEx	4344	0.314676	2734	15.2475	17.7551	0.858769	0.390468	0.0483675	0.056322	0.000165992	1.05	0.94	1.17		HLA_B*40:01	4344	0.043062	374	-6.45808	8.23762	-0.783974	0.433056	-0.0951699	0.121394	0.00013875	0.91	0.72	1.15
AA_DRB1_70_32551952_exon2_RT	4344	0.0623874	542	8.31792	9.69742	0.857746	0.391033	0.088451	0.10312	0.000165597	1.09	0.89	1.34		AA_DRB1_189_32548667_exon4_S	4344	0.0230775	200	-4.71887	6.02711	-0.782941	0.433662	-0.129903	0.165917	0.000138385	0.88	0.63	1.22
AA_DQA1_47_32609219_exon2_Q	4344	0.149253	1297	-11.7463	13.7542	-0.854019	0.393094	-0.0620916	0.0727052	0.000164161	0.94	0.81	1.08		AA_DQB1_57_32632681_exon2_AS	4344	0.380533	3306	14.3789	18.4214	0.780553	0.435065	0.0423721	0.0542847	0.000137542	1.04	0.94	1.16
AA_DQA1_56_32609246_exon2_R	4344	0.149253	1297	-11.7463	13.7542	-0.854019	0.393094	-0.0620916	0.0727052	0.000164161	0.94	0.81	1.08		HLA_DPB1*05:01	4344	0.0237963	207	4.50562	5.78248	0.779185	0.435871	0.134749	0.172936	0.000137061	1.14	0.82	1.61
AA_DQA1_76_32609306_exon2_V	4344	0.149253	1297	-11.7463	13.7542	-0.854019	0.393094	-0.0620916	0.0727052	0.000164161	0.94	0.81	1.08		HLA_DRB1*11:04	4344	0.0213223	185	-3.94909	5.08825	-0.77612	0.437678	-0.152532	0.196531	0.000135984	0.86	0.58	1.26
AA_DQA1_187_32610410_exon4_T	4344	0.149253	1297	-11.7463	13.7542	-0.854019	0.393094	-0.0620916	0.0727052	0.000164161	0.94	0.81	1.08		AA_DRB1_13_32552123_exon2_RS	4344	0.550414	3906	-13.0017	16.7781	-0.774922	0.438386	-0.0461864	0.0596014	0.000135565	0.95	0.85	1.07
AA_DQA1_56_32609246_exon2_.G	4344	0.850724	1297	11.7395	13.7538	0.853551	0.393354	0.0620594	0.0727073	0.000163981	1.06	0.92	1.23		AA_DRB1_13_32552123_exon2_LRS	4344	0.550442	3906	-12.981	16.7773	-0.773722	0.439095	-0.0461173	0.0596044	0.000135145	0.95	0.85	1.07
AA_DQA1_76_32609306_exon2_LM	4344	0.850724	1297	11.7395	13.7538	0.853551	0.393354	0.0620594	0.0727073	0.000163981	1.06	0.92	1.23		HLA_DPB1*17:01	4344	0.0189042	164	4.10611	5.31153	0.773056	0.439489	0.145543	0.18827	0.000134913	1.16	0.8	1.67
AA_DQA1_187_32610410_exon4_A	4344	0.850724	1297	11.7395	13.7538	0.853551	0.393354	0.0620594	0.0727073	0.000163981	1.06	0.92	1.23		AA_DRB1_73_32551943_exon2_AR	4344	0.693855	2660	-13.0184	16.8497	-0.772617	0.439749	-0.0458534	0.0593482	0.00013476	0.96	0.85	1.07
AA_A_298_29912347_exon5_F	4344	0.120206	1044	11.2595	13.1937	0.853403	0.393436	0.0646827	0.0757938	0.000163924	1.07	0.92	1.24		AA_B_95_31324207_exon3_IW	4344	0.494459	4296	14.6199	18.959	0.771133	0.440628	0.0406737	0.0527454	0.000134242	1.04	0.94	1.15
AA_A_307_29912374_exon5_R	4344	0.120206	1044	11.2595	13.1937	0.853403	0.393436	0.0646827	0.0757938	0.000163924	1.07	0.92	1.24		AA_DRB1_74_32551940_exon2_QRx	4344	0.306133	2660	12.9928	16.8497	0.771101	0.440647	0.0457635	0.0593483	0.000134231	1.05	0.93	1.18
AA_DRB1_71_32551949_exon2_AS	4344	0.174852	1519	-12.1549	14.2547	-0.852694	0.393829	-0.0598186	0.0701524	0.000163652	0.94	0.82	1.08		AA_DRB1_96_32549647_exon3_EY	4344	0.22176	1927	-11.6483	15.1204	-0.770367	0.441082	-0.0509489	0.0661359	0.000133976	0.95	0.83	1.08
AA_B_70_31324527_exon2_NS	4344	0.80472	1697	13.1709	15.4688	0.851453	0.394517	0.0550434	0.0646464	0.000163176	1.06	0.93	1.2		AA_B_95_31324207_exon3_L	4344	0.505453	4297	-14.6045	18.9586	-0.770335	0.441101	-0.0406324	0.0527464	0.000133965	0.96	0.87	1.06
AA_DQB1_-5_32634302_exon1_L	4344	0.2413	2096	13.9591	16.4172	0.850269	0.395176	0.0517913	0.0609116	0.000162722	1.05	0.93	1.19		AA_A_97_29911063_exon3_DIV	4344	0.426737	3707	15.0814	19.6159	0.768835	0.441991	0.0391946	0.0509792	0.000133444	1.04	0.94	1.15
AA_DQB1_-5_32634302_exon1_Lx	4344	0.2413	2096	13.9591	16.4172	0.850269	0.395176	0.0517913	0.0609116	0.000162722	1.05	0.93	1.19		AA_A_97_29911063_exon3_DIK	4344	0.426736	3707	15.0811	19.6159	0.76882	0.442	0.0391938	0.0509792	0.000133438	1.04	0.94	1.15
AA_B_70_31324527_exon2_KQ	4344	0.195191	1696	-13.143	15.4682	-0.849679	0.395504	-0.0549308	0.0646489	0.000162497	0.95	0.83	1.07		AA_A_97_29911063_exon3_DIx	4344	0.426757	3708	15.0667	19.6154	0.768105	0.442425	0.0391583	0.0509804	0.00013319	1.04	0.94	1.15
AA_DRB1_71_32551949_exon2_KR	4344	0.684982	2737	-15.0158	17.7628	-0.845354	0.397913	-0.0475914	0.0562976	0.000160847	0.95	0.85	1.06		AA_A_97_29911063_exon3_IKV	4344	0.42673	3707	15.053	19.6158	0.767391	0.442849	0.039121	0.0509793	0.000132943	1.04	0.94	1.15
AA_A_-11_29910371_exon1_L	4344	0.1203	1045	11.1581	13.2012	0.845236	0.397979	0.0640274	0.0757509	0.000160802	1.07	0.92	1.24		AA_A_97_29911063_exon3_IV	4344	0.42673	3707	15.0526	19.6158	0.767372	0.442861	0.0391201	0.0509793	0.000132936	1.04	0.94	1.15
AA_B_69_31324530_exon2_A	4344	0.255088	2216	-14.4166	17.1146	-0.842359	0.399587	-0.0492188	0.0584298	0.000159709	0.95	0.85	1.07		AA_A_17_29910582_exon2	4344	0.0256824	223	4.67792	6.09649	0.767314	0.442895	0.125862	0.164029	0.000132916	1.13	0.82	1.56
AA_DRB1_71_32551949_exon2_A	4344	0.174529	1516	-11.9148	14.253	-0.835948	0.403184	-0.0586506	0.0701605	0.000157287	0.94	0.82	1.08		AA_A_97_29911063_exon3_IK	4344	0.426716	3707	15.0502	19.6163	0.767231	0.442944	0.0391119	0.050978	0.000132888	1.04	0.94	1.15
AA_DPB1_178_33052924_exon3_L	4344	0.886843	983	10.3752	12.4397	0.83404	0.404259	0.0670466	0.0803877	0.00015657	1.07	0.91	1.25		AA_A_97_29911063_exon3_I	4344	0.426716	3707	15.0499	19.6163	0.767212	0.442955	0.039111	0.050978	0.000132881	1.04	0.94	1.15
AA_DQB1_57_32632681_exon2_AV	4344	0.506106	4291	16.2273	19.5385	0.830526	0.406241	0.0425071	0.051181	0.000155254	1.04	0.94	1.15		AA_DRB1_71_32551949_exon2_EK	4344	0.358278	3113	8.6648	11.2997	0.766819	0.443189	0.0678622	0.0884983	0.000132745	1.07	0.9	1.27
AA_A_114_29911114_exon3_DE	4344	0.0251324	218	5.07033	6.10678	0.830278	0.406382	0.13596	0.163752	0.000155161	1.15	0.83	1.58		AA_A_97_29911063_exon3_IVx	4344	0.426751	3708	15.0382	19.6153	0.766657	0.443286	0.0390845	0.0509805	0.000132688	1.04	0.94	1.15
AA_A_114_29911114_exon3_EP	4344	0.0249915	217	5.06245	6.10608	0.829084	0.407057	0.13578	0.163771	0.000154715	1.15	0.83	1.58		AA_A_97_29911063_exon3_IKx	4344	0.426737	3707	15.0359	19.6158	0.766516	0.443369	0.0390764	0.0509792	0.00013264	1.04	0.94	1.15
AA_A_152_29911228_exon3_RVx	4344	0.533436	4054	-16.2387	19.5914	-0.828867	0.40718	-0.0423076	0.0510427	0.000154634	0.96	0.87	1.06		AA_A_97_29911063_exon3_Ix	4344	0.426737	3707	15.0355	19.6158	0.766497	0.443381	0.0390755	0.0509792	0.000132633	1.04	0.94	1.15
AA_A_152_29911228_exon3_EGR	4344	0.199339	1732	13.3007	16.0478	0.828817	0.407208	0.0516467	0.0623138	0.000154615	1.05	0.93	1.19		AA_A_97_29911063_exon3_MRx	4344	0.57319	3708	-15.0242	19.6151	-0.765952	0.443705	-0.0390491	0.0509811	0.000132445	0.96	0.87	1.06
AA_A_152_29911228_exon3_RV	4344	0.533413	4054	-16.2193	19.5911	-0.827889	0.407733	-0.0422584	0.0510436	0.000154269	0.96	0.87	1.06		AA_A_97_29911063_exon3_KMR	4344	0.57317	3708	-15.0101	19.6147	-0.765249	0.444124	-0.0390141	0.0509823	0.000132202	0.96	0.87	1.06
AA_A_116_29911120_exon3_HNR	4344	0.0250085	217	5.05593	6.1075	0.827823	0.407771	0.135542	0.163733	0.000154244	1.15	0.83	1.58		AA_A_97_29911063_exon3_MR	4344	0.573169	3708	-15.008	19.6146	-0.765144	0.444186	-0.0390089	0.0509824	0.000132165	0.96	0.87	1.06
AA_A_114_29911114_exon3_EPx	4344	0.0250159	217	5.04319	6.10626	0.825905	0.408858	0.135256	0.163766	0.000153531	1.14	0.83	1.58		AA_A_97_29911063_exon3_MRV	4344	0.573183	3708	-15.0052	19.6151	-0.764981	0.444283	-0.0389996	0.0509812	0.000132109	0.96	0.87	1.06
AA_A_116_29911120_exon3_FHS	4344	0.0249985	217	5.03325	6.10573	0.824349	0.409741	0.135012	0.163781	0.000152953	1.14	0.83	1.58		AA_A_97_29911063_exon3_DI	4344	0.426739	3708	14.9967	19.6155	0.764535	0.444548	0.0389761	0.0509801	0.000131955	1.04	0.94	1.15
AA_A_116_29911120_exon3_FH	4344	0.0249979	217	5.03321	6.10573	0.824342	0.409745	0.135011	0.163781	0.00015295	1.14	0.83	1.58		AA_A_97_29911063_exon3_DMR	4344	0.573204	3708	-14.9765	19.6156	-0.763501	0.445165	-0.0389232	0.0509799	0.000131598	0.96	0.87	1.06
AA_A_152_29911228_exon3_AVW	4344	0.800579	1733	-13.2222	16.0469	-0.823976	0.409953	-0.0513481	0.0623175	0.000152814	0.95	0.84	1.07		HLA_DPB1*02:01	4344	0.13928	1210	-10.4584	13.7335	-0.761524	0.446344	-0.0554502	0.0728148	0.000130918	0.95	0.82	1.09
AA_A_116_29911120_exon3_HS	4344	0.0249726	217	5.03068	6.10583	0.823914	0.409988	0.134939	0.163778	0.000152791	1.14	0.83	1.58		AA_B_-21_31324925_exon1_M	4344	0.322727	2804	-13.3505	17.5924	-0.75888	0.447924	-0.0431368	0.0568427	0.00013001	0.96	0.86	1.07
AA_A_114_29911114_exon3_E	4344	0.024972	217	5.03065	6.10584	0.823908	0.409992	0.134938	0.163778	0.000152789	1.14	0.83	1.58		AA_A_67_29910732_exon2_.M	4344	0.183754	1596	-11.2952	14.894	-0.75837	0.448229	-0.0509177	0.067141	0.000129836	0.95	0.83	1.08
AA_A_116_29911120_exon3_H	4344	0.024972	217	5.03065	6.10584	0.823908	0.409992	0.134938	0.163778	0.000152789	1.14	0.83	1.58		HLA_DPB1*01:01	4344	0.0564766	491	6.69685	8.85326	0.756427	0.449393	0.0854405	0.112953	0.000129171	1.09	0.87	1.36
AA_A_116_29911120_exon3_FHN	4344	0.025015	217	5.02562	6.10716	0.822907	0.410561	0.134745	0.163742	0.000152418	1.14	0.83	1.58		AA_A_67_29910732_exon2_V	4344	0.816065	1598	11.2623	14.8938	0.756172	0.449546	0.050771	0.0671421	0.000129084	1.05	0.92	1.2
AA_A_116_29911120_exon3_HNS	4344	0.0249895	217	5.02374	6.10725	0.822585	0.410744	0.13469	0.16374	0.000152299	1.14	0.83	1.58		AA_DRB1_96_32549647_exon3_HQ	4344	0.758305	2100	11.6082	15.386	0.754462	0.450572	0.0490356	0.0649941	0.000128501	1.05	0.92	1.19
AA_A_116_29911120_exon3_HN	4344	0.024989	217	5.0237	6.10726	0.822579	0.410748	0.134689	0.16374	0.000152296	1.14	0.83	1.58		AA_C_147_31238961_exon3_L	4344	0.336186	2921	-13.7816	18.3571	-0.75075	0.452803	-0.0408971	0.054475	0.00012724	0.96	0.86	1.07
AA_A_116_29911120_exon3_FHV	4344	0.0250016	217	5.01643	6.10564	0.821606	0.411301	0.134565	0.163783	0.000151936	1.14	0.83	1.58		AA_C_147_31238961_exon3_LX	4344	0.336198	2921	-13.7724	18.3579	-0.75022	0.453122	-0.0408664	0.0544725	0.00012706	0.96	0.86	1.07
AA_A_114_29911114_exon3_DEx	4344	0.0249968	217	5.01523	6.10602	0.821358	0.411442	0.134516	0.163773	0.000151845	1.14	0.83	1.58		AA_A_62_29910717_exon2_EGR	4344	0.473408	4113	-14.5982	19.495	-0.748819	0.453966	-0.0384108	0.0512952	0.000126586	0.96	0.87	1.06
AA_A_116_29911120_exon3_Hx	4344	0.0249956	217	5.01463	6.10605	0.821257	0.4115	0.134499	0.163772	0.000151807	1.14	0.83	1.58		AA_DRB1_73_32551943_exon2_A	4344	0.693572	2662	-12.6099	16.8584	-0.747989	0.454467	-0.044369	0.0593177	0.000126306	0.96	0.85	1.07
AA_A_116_29911120_exon3_HSV	4344	0.0249762	217	5.01369	6.10574	0.821144	0.411564	0.134487	0.16378	0.000151766	1.14	0.83	1.58		AA_A_150_29911222_exon3_A	4344	0.817076	1589	11.1343	14.8875	0.747893	0.454525	0.0502363	0.0671704	0.000126273	1.05	0.92	1.2
AA_A_116_29911120_exon3_HV	4344	0.0249756	217	5.01366	6.10574	0.821137	0.411568	0.134486	0.16378	0.000151763	1.14	0.83	1.58		AA_DRB1_73_32551943_exon2_AP	4344	0.69395	2659	-12.6152	16.8722	-0.747691	0.454647	-0.044315	0.0592691	0.000126205	0.96	0.85	1.07
AA_A_116_29911120_exon3_FHx	4344	0.0250224	217	5.01344	6.10595	0.821075	0.411604	0.134471	0.163775	0.00015174	1.14	0.83	1.58		AA_A_62_29910717_exon2_LQ	4344	0.52641	4115	14.5615	19.4994	0.746766	0.455205	0.0382968	0.0512836	0.000125893	1.04	0.94	1.15
AA_A_114_29911114_exon3_Ex	4344	0.0249963	217	5.01194	6.10602	0.820819	0.411749	0.134428	0.163773	0.000151646	1.14	0.83	1.58		AA_B_116_31324144_exon3_D	4344	0.183068	1590	-11.2497	15.066	-0.74669	0.455251	-0.0495611	0.0663744	0.000125867	0.95	0.84	1.08
AA_A_116_29911120_exon3_HSx	4344	0.024997	217	5.01142	6.10601	0.820735	0.411797	0.134414	0.163773	0.000151615	1.14	0.83	1.58		AA_B_116_31324144_exon3_DN	4344	0.183069	1591	-11.2481	15.066	-0.746586	0.455313	-0.0495542	0.0663744	0.000125832	0.95	0.84	1.08
AA_A_116_29911120_exon3_HNV	4344	0.0249926	217	5.00713	6.10717	0.819878	0.412286	0.134248	0.163742	0.000151298	1.14	0.83	1.58		AA_DRB1_71_32551949_exon2_ARx	4344	0.641382	3116	-8.42976	11.2969	-0.746202	0.455545	-0.0660538	0.0885199	0.000125703	0.94	0.79	1.11
AA_A_116_29911120_exon3_HNx	4344	0.0250134	217	5.00402	6.10744	0.819332	0.412597	0.134153	0.163735	0.000151096	1.14	0.83	1.58		AA_B_116_31324144_exon3_DP	4344	0.183106	1591	-11.2285	15.0654	-0.745316	0.456081	-0.049472	0.0663772	0.000125404	0.95	0.84	1.08
AA_B_45_31324602_exon2_T	4344	0.234842	2040	13.5748	16.5785	0.818819	0.41289	0.0493903	0.060319	0.000150908	1.05	0.93	1.18		AA_DPB1_84_33048691_exon2_V	4344	0.0113932	99	3.08493	4.13955	0.745233	0.456131	0.180028	0.241572	0.000125376	1.2	0.75	1.92
AA_A_116_29911120_exon3_HVx	4344	0.0250001	217	4.99456	6.10592	0.817986	0.413365	0.133966	0.163775	0.000150601	1.14	0.83	1.58		AA_B_116_31324144_exon3_DNP	4344	0.183108	1591	-11.227	15.0654	-0.745213	0.456143	-0.0494651	0.0663771	0.00012537	0.95	0.84	1.08
AA_B_9_31324710_exon2_Y	4344	0.683622	2749	14.3872	17.5905	0.817894	0.413418	0.0464964	0.0568489	0.000150567	1.05	0.94	1.17		AA_B_116_31324144_exon3_FNP	4344	0.104893	911	9.11166	12.2464	0.744029	0.456859	0.0607551	0.0816569	0.000124972	1.06	0.91	1.25
AA_A_152_29911228_exon3_ERx	4344	0.199428	1733	13.123	16.0483	0.817717	0.413519	0.0509534	0.0623118	0.000150502	1.05	0.93	1.19		AA_B_116_31324144_exon3_FP	4344	0.104891	911	9.11084	12.2464	0.74396	0.456901	0.0607492	0.0816565	0.000124948	1.06	0.91	1.25
AA_DQB1_185_32629408_exon3_T	4344	0.838483	1403	-11.8991	14.5769	-0.8163	0.414328	-0.0559997	0.0686018	0.00014998	0.95	0.83	1.08		AA_B_-23_31324931_exon1_L	4344	0.322647	2803	-13.0753	17.5853	-0.743535	0.457158	-0.0422816	0.0568656	0.000124806	0.96	0.86	1.07
AA_A_116_29911120_exon3_DNY	4344	0.974897	218	-4.98443	6.10664	-0.816232	0.414368	-0.133663	0.163756	0.000149955	0.87	0.63	1.21		AA_B_116_31324144_exon3_FN	4344	0.104854	911	9.08852	12.2469	0.742106	0.458023	0.0605952	0.0816531	0.000124326	1.06	0.91	1.25
AA_A_114_29911114_exon3_DEP	4344	0.0249956	217	4.98332	6.10559	0.81619	0.414392	0.133679	0.163784	0.00014994	1.14	0.83	1.58		AA_B_116_31324144_exon3_F	4344	0.104852	911	9.08771	12.247	0.742036	0.458065	0.0605893	0.0816527	0.000124303	1.06	0.91	1.25
AA_A_114_29911114_exon3_HQR	4344	0.974921	218	-4.98424	6.10671	-0.816189	0.414392	-0.133654	0.163754	0.00014994	0.87	0.63	1.21		AA_DRB1_74_32551940_exon2_EGR	4344	0.216021	1877	-10.0023	13.4982	-0.741005	0.45869	-0.0548965	0.0740838	0.000123958	0.95	0.82	1.09
AA_A_116_29911120_exon3_FHR	4344	0.02502	217	4.98267	6.10551	0.816095	0.414446	0.133665	0.163786	0.000149905	1.14	0.83	1.58		AA_C_-17_31239826_exon1_T	4344	0.662137	2935	13.6083	18.3973	0.739687	0.45949	0.0402063	0.0543558	0.000123517	1.04	0.94	1.16
AA_A_116_29911120_exon3_HRS	4344	0.0249948	217	4.98204	6.10561	0.815978	0.414513	0.133644	0.163784	0.000149862	1.14	0.83	1.58		AA_DRB1_96_32549647_exon3_EYx	4344	0.241358	2097	-11.3706	15.3764	-0.739485	0.459613	-0.0480921	0.0650346	0.00012345	0.95	0.84	1.08
AA_A_116_29911120_exon3_HR	4344	0.0249941	217	4.98159	6.10562	0.815903	0.414556	0.133631	0.163784	0.000149834	1.14	0.83	1.58		HLA_DRB1*01:02	4344	0.0105794	92	2.86369	3.87381	0.739244	0.459759	0.190831	0.258144	0.000123369	1.21	0.73	2.01
AA_DQB1_185_32629408_exon3_I	4344	0.161501	1403	11.8835	14.5768	0.815232	0.414939	0.0559265	0.068602	0.000149588	1.06	0.92	1.21		AA_DQA1_34_32609180_exon2	4344	0.549788	3911	-12.2106	16.5532	-0.73766	0.460721	-0.0445631	0.0604114	0.000122841	0.96	0.85	1.08
AA_A_152_29911228_exon3_AEW	4344	0.466033	4049	15.9691	19.5919	0.815085	0.415024	0.0416031	0.0510414	0.000149534	1.04	0.94	1.15		AA_C_116_31239054_exon3_F	4344	0.255242	2218	12.5861	17.0927	0.736345	0.461521	0.0430796	0.0585046	0.000122404	1.04	0.93	1.17
AA_A_116_29911120_exon3_DFY	4344	0.974906	218	-4.97302	6.10809	-0.814169	0.415548	-0.133293	0.163717	0.000149198	0.88	0.63	1.21		AA_A_276_29912281_exon5_P	4344	0.572254	3716	-14.348	19.5039	-0.735647	0.461946	-0.0377179	0.0512717	0.000122172	0.96	0.87	1.06
AA_A_116_29911120_exon3_HRV	4344	0.0249978	217	4.96502	6.10552	0.813201	0.416103	0.133191	0.163786	0.000148844	1.14	0.83	1.57		AA_DRB1_74_32551940_exon2_AEL	4344	0.693626	2662	-12.3802	16.8561	-0.734465	0.462666	-0.0435725	0.0593255	0.000121779	0.96	0.85	1.08
AA_A_116_29911120_exon3_HRx	4344	0.0250184	217	4.96172	6.1058	0.812623	0.416434	0.13309	0.163779	0.000148632	1.14	0.83	1.57		AA_C_295_31237809_exon5_V	4344	0.327732	2847	-13.3448	18.259	-0.730858	0.464866	-0.0400273	0.0547675	0.000120586	0.96	0.86	1.07
AA_A_152_29911228_exon3_GRV	4344	0.533891	4050	-15.8859	19.5916	-0.810852	0.41745	-0.0413878	0.0510424	0.000147985	0.96	0.87	1.06		AA_DRB1_96_32549647_exon3_Y	4344	0.130823	1137	9.12157	12.4942	0.730062	0.465352	0.0584319	0.0800369	0.000120324	1.06	0.91	1.24
AA_A_116_29911120_exon3_DRY	4344	0.9749	218	-4.94658	6.10779	-0.809881	0.418009	-0.132598	0.163725	0.000147631	0.88	0.64	1.21		AA_DRB1_180_32549395_exon3_L	4344	0.130823	1137	9.12069	12.4943	0.729987	0.465398	0.0584255	0.0800364	0.000120299	1.06	0.91	1.24
AA_DPB1_84_33048691_exon2_V	4344	0.0113932	99	3.34447	4.1422	0.807413	0.419429	0.194923	0.241417	0.000146732	1.22	0.76	1.95		AA_A_150_29911222_exon3_Ax	4344	0.817622	1585	10.7549	14.8006	0.72665	0.46744	0.049096	0.0675648	0.000119202	1.05	0.92	1.2
AA_B_116_31324144_exon3_FNP	4344	0.104893	911	9.894	12.2878	0.80519	0.42071	0.0655277	0.0813816	0.000145926	1.07	0.91	1.25		AA_B_97_31324201_exon3_CTW	4344	0.176975	1538	11.0044	15.1479	0.726462	0.467556	0.047958	0.0660158	0.00011914	1.05	0.92	1.19
AA_B_116_31324144_exon3_FP	4344	0.104891	911	9.89313	12.2878	0.805116	0.420753	0.0655214	0.0813813	0.000145899	1.07	0.91	1.25		AA_DPB1_205_33053552_exon4_M	4344	0.0286215	249	4.59695	6.33445	0.725706	0.468019	0.114565	0.157867	0.000118892	1.12	0.82	1.53
AA_B_116_31324144_exon3_FN	4344	0.104854	911	9.8709	12.2884	0.803273	0.421817	0.0653686	0.0813779	0.000145231	1.07	0.91	1.25		AA_A_150_29911222_exon3_AP	4344	0.817621	1585	10.7234	14.8	0.724554	0.468726	0.0489563	0.0675676	0.000118515	1.05	0.92	1.2
AA_B_116_31324144_exon3_F	4344	0.104852	911	9.87002	12.2884	0.803198	0.42186	0.0653623	0.0813776	0.000145205	1.07	0.91	1.25		AA_A_158_29911246_exon3_AL	4344	0.815051	1607	10.7119	14.8115	0.723216	0.469547	0.0488281	0.0675152	0.000118078	1.05	0.92	1.2
AA_A_116_29911120_exon3_DYx	4344	0.974898	218	-4.89608	6.10726	-0.801682	0.422737	-0.131267	0.16374	0.000144657	0.88	0.64	1.21		AA_DRB1_74_32551940_exon2_Lx	4344	0.0297249	258	-4.6296	6.40627	-0.722667	0.469885	-0.112806	0.156097	0.000117898	0.89	0.66	1.21
AA_A_116_29911120_exon3_DVY	4344	0.974878	218	-4.89304	6.10755	-0.801146	0.423047	-0.131173	0.163732	0.000144464	0.88	0.64	1.21		AA_B_97_31324201_exon3_TW	4344	0.176932	1537	10.9365	15.149	0.72193	0.470337	0.0476554	0.0660111	0.000117658	1.05	0.92	1.19
AA_A_116_29911120_exon3_DSY	4344	0.974876	218	-4.87897	6.10749	-0.798851	0.424377	-0.130799	0.163733	0.000143637	0.88	0.64	1.21		AA_DRB1_96_32549647_exon3_Yx	4344	0.150408	1307	9.40884	13.0515	0.7209	0.470971	0.0552349	0.0766194	0.000117323	1.06	0.91	1.23
AA_A_116_29911120_exon3_DY	4344	0.974875	218	-4.87648	6.10746	-0.798447	0.424611	-0.130733	0.163734	0.000143492	0.88	0.64	1.21		AA_DQB1_224_32628775_exon4_R	4344	0.16736	1454	-10.1319	14.0895	-0.719111	0.472073	-0.0510388	0.0709749	0.000116741	0.95	0.83	1.09
AA_A_307_29912374_exon5_M	4344	0.875963	1078	-10.5561	13.2453	-0.796971	0.425468	-0.0601701	0.0754985	0.000142962	0.94	0.81	1.09		AA_DQB1_125_32629588_exon3_S	4344	0.16736	1454	-10.1319	14.0895	-0.719111	0.472073	-0.0510388	0.0709749	0.000116741	0.95	0.83	1.09
AA_A_245_29912086_exon4_V	4344	0.0424349	369	6.41378	8.05632	0.796118	0.425963	0.098819	0.124126	0.000142656	1.1	0.87	1.41		AA_DQB1_116_32629615_exon3_I	4344	0.16736	1454	-10.1319	14.0895	-0.719111	0.472073	-0.0510388	0.0709749	0.000116741	0.95	0.83	1.09
AA_A_-11_29910371_exon1_S	4344	0.876537	1073	-10.4882	13.257	-0.791142	0.428861	-0.0596772	0.0754317	0.000140878	0.94	0.81	1.09		AA_DRB1_-24_32557503_exon1_F	4344	0.131765	1145	8.99553	12.511	0.719012	0.472133	0.0574706	0.0799299	0.000116709	1.06	0.91	1.24
AA_A_76_29910759_exon2_Ax	4344	0.25907	2251	13.4685	17.0967	0.787783	0.430824	0.0460781	0.0584908	0.000139684	1.05	0.93	1.17		AA_DQB1_224_32628775_exon4_Q	4344	0.832626	1454	10.125	14.0895	0.718621	0.472375	0.0510038	0.0709746	0.000116582	1.05	0.92	1.21
AA_DRB1_74_32551940_exon2_AGQ	4344	0.754438	2133	11.5032	14.6825	0.783466	0.433353	0.0533607	0.0681085	0.000138158	1.05	0.92	1.21		AA_DQB1_125_32629588_exon3_AG	4344	0.832626	1454	10.125	14.0895	0.718621	0.472375	0.0510038	0.0709746	0.000116582	1.05	0.92	1.21
AA_A_152_29911228_exon3_ER	4344	0.199043	1729	12.5528	16.0485	0.782177	0.434111	0.0487383	0.0623111	0.000137703	1.05	0.93	1.19		AA_DQB1_116_32629615_exon3_V	4344	0.832626	1454	10.125	14.0895	0.718621	0.472375	0.0510038	0.0709746	0.000116582	1.05	0.92	1.21
AA_B_97_31324201_exon3_SV	4344	0.318291	2765	-14.3078	18.2956	-0.782039	0.434192	-0.0427447	0.0546581	0.000137655	0.96	0.86	1.07		AA_A_150_29911222_exon3_V	4344	0.182299	1584	-10.6313	14.8001	-0.718327	0.472556	-0.0485355	0.0675673	0.000116487	0.95	0.83	1.09
AA_B_97_31324201_exon3_CSV	4344	0.318337	2766	-14.2522	18.2981	-0.778891	0.436044	-0.0425667	0.0546504	0.000136549	0.96	0.86	1.07		AA_A_67_29910732_exon2_.V	4344	0.816752	1592	10.6848	14.8938	0.717395	0.47313	0.0481672	0.0671419	0.000116185	1.05	0.92	1.2
AA_C_99_31239105_exon3_FY	4344	0.809405	1656	12.0777	15.6416	0.772153	0.440024	0.0493654	0.0639321	0.000134197	1.05	0.93	1.19		AA_DPB1_96_33052678_exon3_R	4344	0.68162	2766	-13.3068	18.5502	-0.717338	0.473165	-0.0386701	0.0539078	0.000116166	0.96	0.87	1.07
AA_A_156_29911240_exon3_ELx	4344	0.535193	4038	-14.9628	19.3994	-0.771298	0.44053	-0.0397588	0.0515479	0.0001339	0.96	0.87	1.06		AA_A_156_29911240_exon3_Rx	4344	0.184871	1606	-10.6204	14.8076	-0.717227	0.473234	-0.0484364	0.0675329	0.00011613	0.95	0.83	1.09
AA_B_97_31324201_exon3_CTW	4344	0.176975	1538	11.7074	15.1806	0.771211	0.440582	0.0508024	0.0658736	0.000133869	1.05	0.92	1.2		AA_DPB1_170_33052900_exon3_T	4344	0.681618	2766	-13.2998	18.5497	-0.716982	0.473385	-0.038652	0.0539093	0.000116051	0.96	0.87	1.07
AA_A_156_29911240_exon3_Lx	4344	0.535171	4038	-14.9123	19.3988	-0.768725	0.442056	-0.0396275	0.0515496	0.000133008	0.96	0.87	1.06		AA_B_24_31324665_exon2_S	4344	0.383951	3336	-13.2228	18.4616	-0.716235	0.473846	-0.0387961	0.0541666	0.000115809	0.96	0.87	1.07
AA_A_156_29911240_exon3_L	4344	0.535148	4039	-14.8919	19.3997	-0.767633	0.442706	-0.0395692	0.0515471	0.00013263	0.96	0.87	1.06		AA_DRB1_11_32552129_exon2_DLS	4344	0.511079	4248	-10.9999	15.4185	-0.713426	0.475582	-0.0462708	0.0648572	0.000114902	0.95	0.84	1.08
AA_B_97_31324201_exon3_TVW	4344	0.221066	1921	12.5439	16.3512	0.767153	0.44299	0.0469173	0.0611576	0.000132464	1.05	0.93	1.18		AA_DRB1_47_32552021_exon2_Fx	4344	0.523018	4144	-11.4193	16.0227	-0.712698	0.476033	-0.0444805	0.0624115	0.000114668	0.96	0.85	1.08
AA_B_97_31324201_exon3_TW	4344	0.176932	1537	11.6464	15.1817	0.767132	0.443003	0.0505301	0.0658688	0.000132457	1.05	0.92	1.2		AA_DRB1_33_32552063_exon2_HT	4344	0.132346	1150	8.94251	12.5481	0.712657	0.476058	0.056794	0.0796932	0.000114655	1.06	0.91	1.24
AA_B_97_31324201_exon3_NRS	4344	0.778848	1921	-12.5124	16.3502	-0.765277	0.444106	-0.0468055	0.0611615	0.000131817	0.95	0.85	1.08		AA_C_-9_31239802_exon1_G	4344	0.327873	2849	-13.0112	18.2727	-0.712059	0.476428	-0.0389685	0.0547265	0.000114463	0.96	0.86	1.07
AA_C_97_31239111_exon3_NR	4344	0.761698	2070	12.8545	16.8764	0.761683	0.446249	0.0451331	0.0592544	0.000130582	1.05	0.93	1.18		AA_DRB1_47_32552021_exon2_Y	4344	0.476931	4144	11.3893	16.022	0.710858	0.477172	0.0443677	0.0624143	0.000114077	1.05	0.92	1.18
AA_B_97_31324201_exon3_RSW	4344	0.782259	1892	12.2052	16.1082	0.757701	0.44863	0.0470381	0.0620801	0.00012922	1.05	0.93	1.18		AA_DRB1_96_32549647_exon3_IY	4344	0.131144	1139	8.88645	12.5098	0.710357	0.477483	0.0567839	0.0799371	0.000113916	1.06	0.9	1.24
AA_A_152_29911228_exon3_E	4344	0.188393	1637	11.9246	15.7517	0.757036	0.449029	0.0480604	0.063485	0.000128993	1.05	0.93	1.19		AA_B_97_31324201_exon3_CRT	4344	0.613864	3355	13.347	18.8033	0.709821	0.477815	0.0377499	0.0531822	0.000113744	1.04	0.94	1.15
AA_A_76_29910759_exon2_A	4344	0.258699	2248	12.9193	17.0798	0.75641	0.449404	0.0442869	0.0585488	0.00012878	1.05	0.93	1.17		AA_C_184_31238263_exon4_Hx	4344	0.664968	2911	12.9694	18.3213	0.707887	0.479016	0.0386374	0.0545813	0.000113125	1.04	0.93	1.16
AA_A_152_29911228_exon3_Ex	4344	0.188417	1637	11.9031	15.7516	0.755671	0.449846	0.0479742	0.0634855	0.000128529	1.05	0.93	1.19		AA_C_9_31239621_exon2_Y	4344	0.418922	3640	13.9641	19.7369	0.707514	0.479247	0.0358473	0.0506666	0.000113006	1.04	0.94	1.14
AA_B_97_31324201_exon3_NTV	4344	0.217656	1891	-12.1729	16.1091	-0.755655	0.449856	-0.0469086	0.0620767	0.000128523	0.95	0.84	1.08		AA_DRB1_30_32552072_exon2_GY	4344	0.719649	2436	-11.3929	16.1211	-0.706706	0.479749	-0.0438372	0.0620304	0.000112748	0.96	0.85	1.08
AA_A_152_29911228_exon3_EG	4344	0.188416	1637	11.8751	15.7508	0.753936	0.450888	0.0478664	0.0634887	0.000127939	1.05	0.93	1.19		AA_DRB1_30_32552072_exon2_FGY	4344	0.719655	2436	-11.3848	16.1212	-0.7062	0.480064	-0.0438056	0.0620299	0.000112587	0.96	0.85	1.08
AA_A_76_29910759_exon2_AG	4344	0.258722	2248	12.8682	17.0796	0.753425	0.451195	0.0441125	0.0585493	0.000127766	1.05	0.93	1.17		AA_A_158_29911246_exon3_A	4344	0.814669	1610	10.5186	14.8994	0.705972	0.480205	0.0473826	0.0671168	0.000112514	1.05	0.92	1.2
AA_A_152_29911228_exon3_EGx	4344	0.188439	1637	11.856	15.7508	0.752727	0.451614	0.0477899	0.063489	0.000127529	1.05	0.93	1.19		HLA_C*05:01	4344	0.0815749	709	-7.61497	10.7902	-0.705734	0.480354	-0.0654053	0.0926771	0.000112438	0.94	0.78	1.12
AA_C_99_31239105_exon3_CSW	4344	0.190513	1655	-11.7488	15.6434	-0.751038	0.45263	-0.0480098	0.0639246	0.000126957	0.95	0.84	1.08		AA_C_138_31238988_exon3_K	4344	0.116529	1012	8.93309	12.6609	0.705565	0.480459	0.0557279	0.0789833	0.000112384	1.06	0.91	1.23
AA_B_114_31324150_exon3_DS	4344	0.506295	4289	14.376	19.1627	0.750205	0.453131	0.0391492	0.0521846	0.000126676	1.04	0.94	1.15		AA_C_267_31238014_exon4_Q	4344	0.334976	2910	-12.914	18.3208	-0.704882	0.480884	-0.0384744	0.0545828	0.000112167	0.96	0.86	1.07
AA_A_76_29910759_exon2_EV	4344	0.741201	2248	-12.7906	17.079	-0.748905	0.453914	-0.0438495	0.0585514	0.000126237	0.96	0.85	1.07		AA_C_253_31238056_exon4_Q	4344	0.334976	2910	-12.914	18.3208	-0.704882	0.480884	-0.0384744	0.0545828	0.000112167	0.96	0.86	1.07
AA_B_114_31324150_exon3_D	4344	0.506255	4290	14.3517	19.1642	0.74888	0.453929	0.0390771	0.0521807	0.000126229	1.04	0.94	1.15		AA_A_156_29911240_exon3_ER	4344	0.184782	1605	-10.4378	14.8095	-0.704803	0.480933	-0.0475912	0.0675242	0.000112142	0.95	0.84	1.09
AA_B_114_31324150_exon3_DK	4344	0.506256	4290	14.3403	19.1642	0.748288	0.454286	0.0390462	0.0521807	0.000126029	1.04	0.94	1.15		AA_C_138_31238988_exon3_KY	4344	0.116521	1012	8.91641	12.6611	0.704235	0.481287	0.0556218	0.0789819	0.000111961	1.06	0.91	1.23
AA_C_97_31239111_exon3_Rx	4344	0.761732	2070	12.5919	16.8776	0.746067	0.455627	0.0442045	0.05925	0.000125283	1.05	0.93	1.17		AA_C_306_31237776_exon5_A	4344	0.334921	2910	-12.8984	18.3177	-0.704153	0.481337	-0.0384412	0.0545921	0.000111935	0.96	0.86	1.07
AA_B_97_31324201_exon3_CNW	4344	0.067831	589	7.46356	10.0049	0.745992	0.455672	0.0745627	0.0999512	0.000125257	1.08	0.89	1.31		AA_C_285_31237839_exon5_LM	4344	0.334921	2910	-12.8984	18.3177	-0.704153	0.481337	-0.0384412	0.0545921	0.000111935	0.96	0.86	1.07
AA_B_114_31324150_exon3_HN	4344	0.493657	4289	-14.2837	19.1615	-0.745438	0.456007	-0.0389029	0.052188	0.000125071	0.96	0.87	1.07		AA_C_184_31238263_exon4_PR	4344	0.334985	2910	-12.8964	18.3212	-0.703906	0.481491	-0.0384203	0.0545816	0.000111856	0.96	0.86	1.07
AA_C_97_31239111_exon3_DSW	4344	0.238221	2070	-12.5257	16.8781	-0.742127	0.45801	-0.0439697	0.0592483	0.000123963	0.96	0.85	1.07		AA_DRB1_96_32549647_exon3_EHQ	4344	0.849253	1310	-9.18169	13.0659	-0.702724	0.482228	-0.0537832	0.0765353	0.000111481	0.95	0.82	1.1
AA_B_97_31324201_exon3_NW	4344	0.0677892	589	7.40573	10.0055	0.740168	0.459198	0.0739764	0.0999454	0.000123309	1.08	0.89	1.31		AA_DRB1_180_32549395_exon3_V	4344	0.849209	1310	-9.17615	13.0643	-0.702384	0.48244	-0.0537636	0.0765445	0.000111373	0.95	0.82	1.1
AA_C_97_31239111_exon3_DWx	4344	0.238132	2069	-12.45	16.8766	-0.737706	0.460693	-0.0437118	0.0592537	0.00012249	0.96	0.85	1.08		AA_B_145_31324057_exon3_GR	4344	0.973196	233	4.49429	6.40628	0.701545	0.482963	0.109509	0.156097	0.000111107	1.12	0.82	1.52
AA_B_45_31324602_exon2_GT	4344	0.235387	2045	12.1811	16.5708	0.735095	0.462281	0.044361	0.0603473	0.000121625	1.05	0.93	1.18		AA_C_99_31239105_exon3_FS	4344	0.2805	2437	12.343	17.6011	0.701263	0.483139	0.039842	0.0568146	0.000111018	1.04	0.93	1.16
AA_C_114_31239060_exon3_N	4344	0.235654	2047	12.3347	16.9111	0.729385	0.465766	0.0431307	0.0591329	0.000119743	1.04	0.93	1.17		AA_B_-21_31324925_exon1_T	4344	0.675234	2822	12.3202	17.5982	0.700081	0.483876	0.0397814	0.056824	0.000110644	1.04	0.93	1.16
AA_C_99_31239105_exon3_CSx	4344	0.190419	1654	-11.3797	15.6334	-0.727909	0.466669	-0.0465612	0.0639656	0.000119258	0.95	0.84	1.08		AA_B_-23_31324931_exon1_R	4344	0.675234	2822	12.3202	17.5982	0.700081	0.483876	0.0397814	0.056824	0.000110644	1.04	0.93	1.16
AA_DRB1_11_32552129_exon2_DP	4344	0.196904	1711	-10.9348	15.0591	-0.726126	0.467762	-0.0482184	0.066405	0.000118675	0.95	0.84	1.09		AA_DRB1_33_32552063_exon2_H	4344	0.131294	1141	8.75296	12.5275	0.698699	0.48474	0.0557732	0.0798243	0.000110208	1.06	0.9	1.24
AA_B_97_31324201_exon3_NV	4344	0.076324	663	-7.76208	10.6938	-0.72585	0.467931	-0.0678759	0.0935123	0.000118585	0.93	0.78	1.12		AA_DQB1_26_32632774_exon2_FG	4344	0.188597	1639	-10.2064	14.6164	-0.698284	0.485	-0.0477739	0.0684162	0.000110077	0.95	0.83	1.09
AA_C_97_31239111_exon3_DR	4344	0.761825	2069	12.2222	16.8676	0.724593	0.468702	0.0429576	0.0592851	0.000118174	1.04	0.93	1.17		AA_DQB1_26_32632774_exon2_G	4344	0.188597	1639	-10.2064	14.6164	-0.698284	0.485	-0.0477739	0.0684162	0.000110077	0.95	0.83	1.09
AA_C_97_31239111_exon3_DNW	4344	0.238098	2069	-12.1876	16.8778	-0.722109	0.470228	-0.0427844	0.0592493	0.000117365	0.96	0.85	1.08		AA_B_145_31324057_exon3_L	4344	0.0267155	232	-4.47198	6.40657	-0.698031	0.485158	-0.108956	0.15609	0.000109997	0.9	0.66	1.22
AA_B_97_31324201_exon3_CNV	4344	0.0763658	663	-7.70496	10.6938	-0.720508	0.471212	-0.0673764	0.0935123	0.000116846	0.93	0.78	1.12		AA_DRB1_189_32548667_exon4_R	4344	0.956922	374	4.76234	6.83702	0.696552	0.486083	0.101879	0.146263	0.000109531	1.11	0.83	1.47
AA_C_156_31238934_exon3_MWx	4344	0.197003	1712	-11.2407	15.6742	-0.717148	0.473283	-0.0457535	0.0637993	0.000115758	0.96	0.84	1.08		AA_C_295_31237809_exon5_A	4344	0.670392	2864	12.7228	18.283	0.695883	0.486502	0.0380618	0.0546957	0.000109321	1.04	0.93	1.16
AA_C_156_31238934_exon3_CWx	4344	0.197003	1712	-11.2386	15.6742	-0.717013	0.473366	-0.0457449	0.0637993	0.000115715	0.96	0.84	1.08		AA_DRB1_37_32552051_exon2_FNS	4344	0.735056	2302	-8.85613	12.729	-0.695746	0.486588	-0.0546585	0.078561	0.000109278	0.95	0.81	1.1
AA_C_156_31238934_exon3_LMQ	4344	0.517294	4194	14.0084	19.6734	0.712047	0.476436	0.0361934	0.0508302	0.000114117	1.04	0.94	1.15		AA_DRB1_74_32551940_exon2_ER	4344	0.215802	1875	-9.38273	13.4949	-0.695279	0.48688	-0.0515215	0.074102	0.000109131	0.95	0.82	1.1
AA_C_156_31238934_exon3_LQ	4344	0.517294	4194	14.0084	19.6734	0.712047	0.476436	0.0361934	0.0508302	0.000114117	1.04	0.94	1.15		AA_DRB1_13_32552123_exon2_HL	4344	0.132237	1149	8.7096	12.5418	0.694446	0.487402	0.0553706	0.0797334	0.00010887	1.06	0.9	1.24
AA_C_99_31239105_exon3_CS	4344	0.190381	1654	-11.1309	15.6348	-0.711933	0.476506	-0.0455352	0.0639599	0.000114081	0.96	0.84	1.08		AA_DRB1_37_32552051_exon2_FS	4344	0.464499	4036	-8.82807	12.7291	-0.693536	0.487973	-0.0544843	0.0785603	0.000108585	0.95	0.81	1.1
AA_DRB1_-1_32557434_exon1_S	4344	0.159861	1389	-10.0792	14.1614	-0.711737	0.476628	-0.050259	0.0706147	0.000114018	0.95	0.83	1.09		AA_B_97_31324201_exon3_RT	4344	0.613902	3354	13.0053	18.7978	0.691851	0.489031	0.0368048	0.0531976	0.000108058	1.04	0.93	1.15
AA_C_97_31239111_exon3_DRx	4344	0.761863	2069	11.9741	16.8691	0.709824	0.477813	0.0420783	0.0592799	0.000113406	1.04	0.93	1.17		AA_DRB1_30_32552072_exon2_AGY	4344	0.719755	2435	-11.1467	16.1196	-0.691495	0.489254	-0.0428977	0.0620361	0.000107947	0.96	0.85	1.08
AA_C_156_31238934_exon3_CLQ	4344	0.517117	4195	13.8847	19.6637	0.706109	0.480121	0.0359091	0.050855	0.000112222	1.04	0.94	1.15		AA_DRB1_13_32552123_exon2_H	4344	0.132213	1149	8.67093	12.5433	0.691282	0.489389	0.0551118	0.0797241	0.00010788	1.06	0.9	1.24
AA_C_97_31239111_exon3_SW	4344	0.238089	2069	-11.9072	16.8696	-0.70584	0.480287	-0.041841	0.0592782	0.000112137	0.96	0.85	1.08		AA_A_114_29911114_exon3_DE	4344	0.0251324	218	4.18973	6.07744	0.68939	0.490578	0.113434	0.164543	0.000107291	1.12	0.81	1.55
AA_C_97_31239111_exon3_DRS	4344	0.761952	2068	11.8984	16.8676	0.705399	0.480562	0.0418198	0.0592854	0.000111996	1.04	0.93	1.17		AA_A_114_29911114_exon3_EP	4344	0.0249915	217	4.18381	6.07706	0.68846	0.491163	0.113288	0.164553	0.000107001	1.12	0.81	1.55
AA_A_9_29910558_exon2_Y	4344	0.193159	1678	10.8063	15.4266	0.700501	0.483615	0.0454087	0.0648232	0.000110446	1.05	0.92	1.19		AA_A_152_29911228_exon3_EGR	4344	0.199339	1732	10.9842	15.9813	0.687315	0.491884	0.0430075	0.0625733	0.000106646	1.04	0.92	1.18
AA_C_156_31238934_exon3_LQx	4344	0.517399	4193	13.7744	19.6706	0.700253	0.483769	0.0355989	0.0508372	0.000110369	1.04	0.94	1.14		AA_A_116_29911120_exon3_HNR	4344	0.0250085	217	4.17288	6.07847	0.686502	0.492397	0.11294	0.164515	0.000106393	1.12	0.81	1.55
AA_DRB1_74_32551940_exon2_E	4344	0.0637834	554	6.75888	9.67035	0.698928	0.484597	0.0722754	0.103409	0.000109951	1.07	0.88	1.32		AA_B_74_31324515_exon2_Y	4344	0.632042	3197	12.6423	18.4301	0.685959	0.492739	0.0372194	0.0542589	0.000106225	1.04	0.93	1.15
AA_DRB1_189_32548667_exon4_S	4344	0.0230775	200	-4.22016	6.04838	-0.697735	0.485343	-0.115359	0.165334	0.000109576	0.89	0.64	1.23		AA_C_116_31239054_exon3_Fx	4344	0.255413	2219	11.7122	17.0959	0.685088	0.493288	0.0400733	0.0584936	0.000105956	1.04	0.93	1.17
AA_A_299_29912350_exon5_A	4344	0.17484	1519	10.7979	15.4864	0.697251	0.485646	0.0450235	0.0645729	0.000109424	1.05	0.92	1.19		AA_A_114_29911114_exon3_EPx	4344	0.0250159	217	4.16331	6.0772	0.68507	0.4933	0.112728	0.164549	0.00010595	1.12	0.81	1.55
AA_C_177_31238871_exon3_E	4344	0.862476	1195	9.51444	13.6716	0.695927	0.486474	0.0509031	0.0731443	0.000109009	1.05	0.91	1.21		AA_A_44_29910663_exon2_R	4344	0.816604	1593	10.2098	14.9078	0.684864	0.493429	0.0459399	0.0670788	0.000105887	1.05	0.92	1.19
AA_A_156_29911240_exon3_W	4344	0.109286	949	8.55983	12.3086	0.695435	0.486783	0.0564999	0.081244	0.000108855	1.06	0.9	1.24		AA_A_116_29911120_exon3_FHS	4344	0.0249985	217	4.15712	6.07672	0.684105	0.493909	0.112578	0.164562	0.000105652	1.12	0.81	1.55
AA_A_298_29912347_exon5_I	4344	0.875872	1078	-9.18508	13.2471	-0.693366	0.48808	-0.0523411	0.0754883	0.000108208	0.95	0.82	1.1		AA_A_116_29911120_exon3_FH	4344	0.0249979	217	4.15702	6.07673	0.684088	0.49392	0.112575	0.164562	0.000105647	1.12	0.81	1.55
AA_B_63_31324548_exon2	4344	0.540418	3993	13.5266	19.5153	0.693131	0.488227	0.0355174	0.051242	0.000108135	1.04	0.94	1.15		AA_A_116_29911120_exon3_HS	4344	0.0249726	217	4.1542	6.07684	0.683612	0.494221	0.112495	0.164559	0.000105499	1.12	0.81	1.55
AA_A_156_29911240_exon3_Wx	4344	0.109443	951	8.51856	12.3274	0.691029	0.489547	0.0560565	0.0811203	0.00010748	1.06	0.9	1.24		AA_A_114_29911114_exon3_E	4344	0.024972	217	4.1541	6.07684	0.683595	0.494231	0.112492	0.164559	0.000105494	1.12	0.81	1.55
AA_A_156_29911240_exon3_EW	4344	0.109442	951	8.48735	12.3252	0.68862	0.491063	0.055871	0.0811348	0.000106732	1.06	0.9	1.24		AA_A_116_29911120_exon3_H	4344	0.024972	217	4.1541	6.07684	0.683595	0.494231	0.112492	0.164559	0.000105494	1.12	0.81	1.55
AA_DQB1_74_32632630_exon2_S	4344	0.187857	1632	10.6304	15.4422	0.688401	0.491201	0.0445792	0.0647576	0.000106664	1.05	0.92	1.19		AA_B_74_31324515_exon2_D	4344	0.367873	3196	-12.5809	18.4274	-0.682729	0.494778	-0.0370497	0.054267	0.000105227	0.96	0.87	1.07
AA_DQB1_71_32632639_exon2_AD	4344	0.187857	1632	10.6304	15.4422	0.688401	0.491201	0.0445792	0.0647576	0.000106664	1.05	0.92	1.19		AA_A_152_29911228_exon3_AVW	4344	0.800579	1733	-10.9039	15.9803	-0.682337	0.495026	-0.0426987	0.0625771	0.000105106	0.96	0.85	1.08
AA_DRB1_57_32551991_exon2_S	4344	0.0353775	307	5.02516	7.30856	0.687572	0.491723	0.0940775	0.136826	0.000106407	1.1	0.84	1.44		AA_C_99_31239105_exon3_CWY	4344	0.719417	2438	-12.0083	17.6021	-0.68221	0.495106	-0.0387573	0.0568114	0.000105067	0.96	0.86	1.08
AA_A_156_29911240_exon3_EWx	4344	0.109465	951	8.4672	12.3269	0.686888	0.492153	0.0557226	0.0811234	0.000106196	1.06	0.9	1.24		AA_A_116_29911120_exon3_FHN	4344	0.025015	217	4.14497	6.07814	0.681947	0.495272	0.112197	0.164524	0.000104986	1.12	0.81	1.54
AA_C_97_31239111_exon3_W	4344	0.237962	2067	-11.5834	16.8695	-0.686648	0.492305	-0.0407035	0.0592785	0.000106121	0.96	0.85	1.08		AA_A_116_29911120_exon3_HNS	4344	0.0249895	217	4.14286	6.07825	0.681587	0.4955	0.112136	0.164521	0.000104876	1.12	0.81	1.54
AA_C_97_31239111_exon3_NW	4344	0.237966	2067	-11.5692	16.8693	-0.685812	0.492832	-0.0406544	0.0592793	0.000105863	0.96	0.85	1.08		AA_A_116_29911120_exon3_HN	4344	0.024989	217	4.14276	6.07825	0.681571	0.49551	0.112133	0.164521	0.000104871	1.12	0.81	1.54
AA_A_246_29912089_exon4_S	4344	0.174981	1520	10.5649	15.5082	0.681245	0.495716	0.0439279	0.0644818	0.000104458	1.04	0.92	1.19		AA_A_116_29911120_exon3_FHV	4344	0.0250016	217	4.13943	6.07663	0.681204	0.495742	0.112102	0.164565	0.000104758	1.12	0.81	1.54
AA_C_304_31237782_exon5_M	4344	0.324439	2819	-12.6526	18.577	-0.681085	0.495817	-0.0366627	0.0538299	0.000104409	0.96	0.87	1.07		AA_A_114_29911114_exon3_DEx	4344	0.0249968	217	4.13719	6.07698	0.680797	0.496	0.112029	0.164555	0.000104633	1.12	0.81	1.54
AA_A_245_29912086_exon4_A	4344	0.954882	392	-5.55428	8.15808	-0.680832	0.495978	-0.083455	0.122578	0.000104331	0.92	0.72	1.17		AA_A_116_29911120_exon3_Hx	4344	0.0249956	217	4.13666	6.07701	0.680706	0.496057	0.112013	0.164555	0.000104605	1.12	0.81	1.54
AA_C_156_31238934_exon3_Wx	4344	0.196932	1711	-10.6015	15.6695	-0.676564	0.498683	-0.043177	0.0638181	0.000103027	0.96	0.85	1.09		AA_A_116_29911120_exon3_HSV	4344	0.0249762	217	4.13641	6.07674	0.680695	0.496064	0.112016	0.164562	0.000104601	1.12	0.81	1.54
AA_C_114_31239060_exon3_DV	4344	0.764131	2049	-11.3867	16.9146	-0.673188	0.500827	-0.0397992	0.0591205	0.000102002	0.96	0.86	1.08		AA_A_116_29911120_exon3_HV	4344	0.0249756	217	4.13631	6.07675	0.680678	0.496075	0.112014	0.164562	0.000104596	1.12	0.81	1.54
AA_DRB1_74_32551940_exon2_GLx	4344	0.029949	260	-4.32096	6.43288	-0.671698	0.501776	-0.104416	0.155451	0.000101551	0.9	0.66	1.22		AA_A_116_29911120_exon3_FHx	4344	0.0250224	217	4.13598	6.0769	0.680607	0.49612	0.111999	0.164557	0.000104574	1.12	0.81	1.54
AA_DRB1_71_32551949_exon2_AES	4344	0.308721	2682	11.9363	17.8046	0.670404	0.5026	0.0376534	0.0561653	0.00010116	1.04	0.93	1.16		AA_A_44_29910663_exon2_K	4344	0.183337	1593	-10.1417	14.9073	-0.680314	0.496306	-0.0456362	0.0670811	0.000104484	0.96	0.84	1.09
AA_B_45_31324602_exon2_KT	4344	0.484254	4207	12.9126	19.3446	0.667505	0.504449	0.034506	0.0516941	0.000100287	1.04	0.94	1.15		AA_A_44_29910663_exon2_KM	4344	0.183337	1593	-10.1417	14.9073	-0.680314	0.496306	-0.0456362	0.0670811	0.000104484	0.96	0.84	1.09
AA_C_116_31239054_exon3_Yx	4344	0.132865	1154	-9.1021	13.666	-0.666039	0.505386	-0.0487368	0.0731742	9.98467e-05	0.95	0.83	1.1		AA_A_44_29910663_exon2_KS	4344	0.183337	1593	-10.1417	14.9073	-0.680314	0.496306	-0.0456362	0.0670811	0.000104484	0.96	0.84	1.09
AA_DRB1_57_32551991_exon2_MS	4344	0.0356938	310	4.87163	7.31747	0.665753	0.505569	0.0909812	0.136659	9.97609e-05	1.1	0.84	1.43		AA_A_114_29911114_exon3_Ex	4344	0.0249963	217	4.13418	6.07698	0.680301	0.496314	0.111947	0.164555	0.00010448	1.12	0.81	1.54
AA_C_9_31239621_exon2_D	4344	0.432155	3755	-13.1253	19.7315	-0.665193	0.505927	-0.0337123	0.0506804	9.95934e-05	0.97	0.88	1.07		AA_B_116_31324144_exon3_DPS	4344	0.393103	3415	13.003	19.1146	0.680262	0.496338	0.0355886	0.052316	0.000104468	1.04	0.94	1.15
AA_C_156_31238934_exon3_DRW	4344	0.482487	4192	-13.0447	19.6692	-0.663204	0.5072	-0.0337178	0.0508408	9.89986e-05	0.97	0.88	1.07		AA_A_116_29911120_exon3_HSx	4344	0.024997	217	4.13369	6.07698	0.680221	0.496364	0.111934	0.164556	0.000104456	1.12	0.81	1.54
AA_B_95_31324207_exon3_W	4344	0.176328	1532	9.77914	14.7662	0.662265	0.507801	0.0448501	0.0677222	9.87185e-05	1.05	0.92	1.19		AA_A_62_29910717_exon2_EGL	4344	0.396146	3442	-13	19.1337	-0.679429	0.496866	-0.0355096	0.0522638	0.000104213	0.97	0.87	1.07
AA_C_156_31238934_exon3_MW	4344	0.196829	1710	-10.367	15.6717	-0.661514	0.508282	-0.0422108	0.0638093	9.84948e-05	0.96	0.85	1.09		AA_B_116_31324144_exon3_DNS	4344	0.393065	3415	12.9793	19.1159	0.678978	0.497152	0.035519	0.0523125	0.000104074	1.04	0.94	1.15
AA_C_156_31238934_exon3_W	4344	0.196829	1710	-10.367	15.6717	-0.661514	0.508282	-0.0422108	0.0638093	9.84948e-05	0.96	0.85	1.09		AA_B_116_31324144_exon3_DS	4344	0.393063	3415	12.9776	19.1159	0.678892	0.497207	0.0355145	0.0523124	0.000104048	1.04	0.94	1.15
AA_C_156_31238934_exon3_CW	4344	0.196829	1710	-10.367	15.6717	-0.661513	0.508283	-0.0422107	0.0638093	9.84943e-05	0.96	0.85	1.09		AA_A_116_29911120_exon3_HNV	4344	0.0249926	217	4.12538	6.07816	0.678722	0.497314	0.111666	0.164524	0.000103996	1.12	0.81	1.54
AA_C_156_31238934_exon3_CMW	4344	0.196829	1710	-10.3666	15.6717	-0.661487	0.5083	-0.0422091	0.0638094	9.84867e-05	0.96	0.85	1.09		AA_B_9_31324710_exon2_Y	4344	0.683622	2749	11.8998	17.5352	0.678626	0.497375	0.0387008	0.0570282	0.000103966	1.04	0.93	1.16
AA_B_95_31324207_exon3_IL	4344	0.823587	1533	-9.75081	14.7659	-0.660358	0.509024	-0.0447217	0.0677234	9.81507e-05	0.96	0.84	1.09		AA_A_116_29911120_exon3_HNx	4344	0.0250134	217	4.12178	6.07839	0.678104	0.497706	0.11156	0.164517	0.000103806	1.12	0.81	1.54
AA_B_97_31324201_exon3_NVW	4344	0.111922	972	8.30336	12.5886	0.659596	0.509513	0.0523965	0.0794372	9.79244e-05	1.05	0.9	1.23		AA_A_62_29910717_exon2_QR	4344	0.603674	3443	12.9613	19.1355	0.677344	0.498188	0.0353972	0.0522588	0.000103574	1.04	0.94	1.15
AA_DPB1_96_33052678_exon3_K	4344	0.306413	2662	12.0492	18.316	0.657851	0.510634	0.0359167	0.054597	9.74069e-05	1.04	0.93	1.15		AA_A_116_29911120_exon3_HVx	4344	0.0250001	217	4.11597	6.07689	0.677316	0.498205	0.111458	0.164558	0.000103565	1.12	0.81	1.54
AA_B_97_31324201_exon3_RST	4344	0.88799	973	-8.27497	12.5876	-0.657393	0.510929	-0.0522255	0.0794435	9.72712e-05	0.95	0.81	1.11		HLA_DPB1*13:01	4344	0.0276046	240	-4.29883	6.35194	-0.676774	0.498549	-0.106546	0.157432	0.0001034	0.9	0.66	1.22
AA_DPB1_170_33052900_exon3_I	4344	0.306415	2662	12.0389	18.3153	0.657312	0.51098	0.0358887	0.0545991	9.72474e-05	1.04	0.93	1.15		AA_B_116_31324144_exon3_FLY	4344	0.606849	3416	-12.922	19.1137	-0.676056	0.499005	-0.0353702	0.0523184	0.00010318	0.97	0.87	1.07
AA_A_334_29913039_exon7_M	4344	0.174489	1516	10.151	15.4774	0.655861	0.511914	0.0423755	0.0646105	9.68184e-05	1.04	0.92	1.18		AA_A_152_29911228_exon3_ERx	4344	0.199428	1733	10.8011	15.9817	0.675843	0.49914	0.0422886	0.0625716	0.000103115	1.04	0.92	1.18
AA_B_45_31324602_exon2_MT	4344	0.362111	3146	12.1616	18.6497	0.652109	0.514331	0.0349662	0.0536203	9.57138e-05	1.04	0.93	1.15		AA_A_114_29911114_exon3_DEP	4344	0.0249956	217	4.10519	6.07658	0.675576	0.49931	0.111177	0.164566	0.000103034	1.12	0.81	1.54
AA_C_177_31238871_exon3_Ex	4344	0.86262	1194	8.91055	13.6695	0.651858	0.514493	0.0476872	0.0731557	9.56403e-05	1.05	0.91	1.21		AA_A_116_29911120_exon3_FHR	4344	0.02502	217	4.10493	6.07649	0.675542	0.499331	0.111173	0.164569	0.000103023	1.12	0.81	1.54
AA_C_177_31238871_exon3_ER	4344	0.862552	1194	8.89423	13.6772	0.650296	0.515501	0.0475459	0.0731143	9.51823e-05	1.05	0.91	1.21		AA_A_116_29911120_exon3_HRS	4344	0.0249948	217	4.10405	6.0766	0.675385	0.499431	0.111145	0.164566	0.000102976	1.12	0.81	1.54
AA_B_156_31324024_exon3_R	4344	0.13671	1188	-8.62456	13.3235	-0.647318	0.517426	-0.0485846	0.0750552	9.43127e-05	0.95	0.82	1.1		AA_A_116_29911120_exon3_HR	4344	0.0249941	217	4.10355	6.07661	0.675302	0.499484	0.111131	0.164565	0.00010295	1.12	0.81	1.54
AA_A_152_29911228_exon3_AER	4344	0.462239	4016	12.688	19.6257	0.6465	0.517955	0.0329416	0.0509537	9.40746e-05	1.03	0.94	1.14		AA_A_116_29911120_exon3_DNY	4344	0.974897	218	-4.1041	6.07752	-0.675292	0.49949	-0.111113	0.164541	0.000102947	0.89	0.65	1.24
AA_B_156_31324024_exon3_Rx	4344	0.136754	1188	-8.56788	13.3246	-0.64301	0.520218	-0.0482572	0.0750489	9.30614e-05	0.95	0.82	1.1		AA_A_114_29911114_exon3_HQR	4344	0.974921	218	-4.10387	6.07761	-0.675245	0.49952	-0.111104	0.164538	0.000102933	0.89	0.65	1.24
AA_A_152_29911228_exon3_GVW	4344	0.537684	4017	-12.5994	19.6253	-0.641998	0.520875	-0.0327127	0.0509545	9.27687e-05	0.97	0.88	1.07		AA_DRB1_37_32552051_exon2_LYx	4344	0.264822	2301	8.59227	12.7255	0.675202	0.499548	0.053059	0.0785824	0.00010292	1.05	0.9	1.23
AA_A_152_29911228_exon3_VWx	4344	0.537684	4017	-12.5704	19.625	-0.640531	0.521827	-0.0326385	0.0509553	9.23454e-05	0.97	0.88	1.07		AA_B_145_31324057_exon3_R	4344	0.973096	234	4.31853	6.41176	0.673533	0.500608	0.105047	0.155964	0.000102412	1.11	0.82	1.51
AA_DRB1_71_32551949_exon2_ASx	4344	0.181137	1574	-9.10712	14.2401	-0.639538	0.522473	-0.0449109	0.070224	9.20593e-05	0.96	0.83	1.1		AA_DRB1_37_32552051_exon2_FPS	4344	0.464602	4036	-8.56715	12.7252	-0.673241	0.500794	-0.0529059	0.078584	0.000102323	0.95	0.81	1.11
AA_A_152_29911228_exon3_VW	4344	0.537661	4017	-12.549	19.6245	-0.639456	0.522526	-0.0325845	0.0509566	9.20357e-05	0.97	0.88	1.07		AA_A_67_29910732_exon2_M	4344	0.183419	1594	-10.0309	14.9053	-0.672973	0.500964	-0.04515	0.0670903	0.000102242	0.96	0.84	1.09
AA_C_304_31237782_exon5_V	4344	0.673688	2835	11.8854	18.5937	0.639215	0.522683	0.034378	0.0537816	9.19663e-05	1.03	0.93	1.15		AA_A_116_29911120_exon3_DFY	4344	0.974906	218	-4.08818	6.07897	-0.672511	0.501258	-0.110629	0.164502	0.000102101	0.9	0.65	1.24
AA_C_156_31238934_exon3_CDQ	4344	0.0630892	548	6.20475	9.7115	0.638908	0.522883	0.0657888	0.102971	9.18779e-05	1.07	0.87	1.31		AA_A_116_29911120_exon3_HRV	4344	0.0249978	217	4.08616	6.07652	0.672452	0.501296	0.110664	0.164568	0.000102083	1.12	0.81	1.54
AA_DRB1_74_32551940_exon2_EG	4344	0.0640063	556	6.16148	9.67527	0.636828	0.524237	0.0658201	0.103356	9.12807e-05	1.07	0.87	1.31		AA_A_116_29911120_exon3_HRx	4344	0.0250184	217	4.08246	6.07675	0.671816	0.501701	0.110555	0.164562	0.00010189	1.12	0.81	1.54
AA_B_156_31324024_exon3_DLW	4344	0.863098	1189	8.45791	13.3243	0.634774	0.525576	0.0476403	0.0750509	9.06927e-05	1.05	0.91	1.21		AA_A_156_29911240_exon3_ERx	4344	0.185264	1610	-9.95234	14.8206	-0.671521	0.501889	-0.04531	0.0674736	0.000101801	0.96	0.84	1.09
AA_DQB1_26_32632774_exon2_FG	4344	0.188597	1639	9.78048	15.4535	0.632897	0.526801	0.0409549	0.0647102	9.01572e-05	1.04	0.92	1.18		AA_C_267_31238014_exon4_P	4344	0.663214	2926	12.2993	18.3406	0.670606	0.502472	0.0365641	0.054524	0.000101523	1.04	0.93	1.15
AA_DQB1_26_32632774_exon2_G	4344	0.188597	1639	9.78048	15.4535	0.632897	0.526801	0.0409549	0.0647102	9.01572e-05	1.04	0.92	1.18		AA_C_253_31238056_exon4_E	4344	0.663214	2926	12.2993	18.3406	0.670606	0.502472	0.0365641	0.054524	0.000101523	1.04	0.93	1.15
AA_B_156_31324024_exon3_GR	4344	0.136809	1189	-8.42931	13.3232	-0.632677	0.526944	-0.0474867	0.0750568	9.00947e-05	0.95	0.82	1.1		AA_B_145_31324057_exon3_GL	4344	0.0268147	233	-4.29636	6.41204	-0.670045	0.502829	-0.104498	0.155957	0.000101354	0.9	0.66	1.22
AA_C_114_31239060_exon3_D	4344	0.763992	2050	-10.6923	16.9243	-0.631771	0.527536	-0.0373292	0.0590866	8.98369e-05	0.96	0.86	1.08		AA_C_184_31238263_exon4_HK	4344	0.663229	2926	12.2893	18.3411	0.67004	0.502832	0.0365322	0.0545224	0.000101352	1.04	0.93	1.15
AA_DRB1_37_32552051_exon2_LN	4344	0.286739	2491	-3.04938	4.82696	-0.631739	0.527557	-0.130877	0.20717	8.98277e-05	0.88	0.58	1.32		AA_C_184_31238263_exon4_H	4344	0.663229	2926	12.2877	18.3411	0.669956	0.502886	0.0365277	0.0545225	0.000101327	1.04	0.93	1.15
AA_DRB1_11_32552129_exon2_PV	4344	0.335689	2916	-10.6769	16.914	-0.631246	0.52788	-0.037321	0.0591227	8.96876e-05	0.96	0.86	1.08		AA_C_306_31237776_exon5_V	4344	0.663203	2926	12.2773	18.3399	0.669429	0.503222	0.0365012	0.0545258	0.000101167	1.04	0.93	1.15
AA_DPB1_194_33053519_exon4_Q	4344	0.056059	487	5.63663	8.93719	0.630694	0.528241	0.0705696	0.111892	8.95307e-05	1.07	0.86	1.34		AA_C_285_31237839_exon5_V	4344	0.663203	2926	12.2773	18.3399	0.669429	0.503222	0.0365012	0.0545258	0.000101167	1.04	0.93	1.15
AA_B_199_31323321_exon4_V	4344	0.14469	1257	-8.70733	13.8289	-0.629647	0.528925	-0.0455313	0.0723123	8.92338e-05	0.96	0.83	1.1		AA_DQB1_71_32632639_exon2_A	4344	0.166881	1450	-9.46461	14.1439	-0.669165	0.50339	-0.0473112	0.0707018	0.000101088	0.95	0.83	1.1
AA_DRB1_38_32552048_exon2_L	4344	0.0161868	141	-3.03783	4.82737	-0.629293	0.529157	-0.130359	0.207152	8.91335e-05	0.88	0.58	1.32		AA_DQB1_14_32632810_exon2_L	4344	0.166881	1450	-9.46461	14.1439	-0.669165	0.50339	-0.0473112	0.0707018	0.000101088	0.95	0.83	1.1
AA_B_95_31324207_exon3_IW	4344	0.494459	4296	11.9525	19.024	0.628284	0.529818	0.0330259	0.0525652	8.88479e-05	1.03	0.93	1.15		AA_DQB1_-5_32634302_exon1_S	4344	0.166881	1450	-9.46461	14.1439	-0.669165	0.50339	-0.0473112	0.0707018	0.000101088	0.95	0.83	1.1
AA_DRB1_37_32552051_exon2_L	4344	0.0161831	141	-3.03238	4.82739	-0.628161	0.529899	-0.130124	0.207151	8.88129e-05	0.88	0.59	1.32		AA_DQB1_-9_32634314_exon1_I	4344	0.166881	1450	-9.46461	14.1439	-0.669165	0.50339	-0.0473112	0.0707018	0.000101088	0.95	0.83	1.1
AA_C_177_31238871_exon3_K	4344	0.137297	1193	-8.57732	13.6682	-0.627538	0.530307	-0.0459122	0.0731625	8.86368e-05	0.96	0.83	1.1		AA_DQB1_-27_32634368_exon1_S	4344	0.166881	1450	-9.46461	14.1439	-0.669165	0.50339	-0.0473112	0.0707018	0.000101088	0.95	0.83	1.1
AA_B_95_31324207_exon3_L	4344	0.505453	4297	-11.9309	19.0237	-0.627163	0.530552	-0.0329675	0.0525661	8.8531e-05	0.97	0.87	1.07		AA_DQB1_14_32632810_exon2_M	4344	0.833106	1450	9.45794	14.1439	0.668696	0.50369	0.0472782	0.0707021	0.000100946	1.05	0.91	1.2
AA_A_9_29910558_exon2_S	4344	0.130308	1132	-8.30517	13.2592	-0.626371	0.531072	-0.0472405	0.0754194	8.83076e-05	0.95	0.82	1.11		AA_DQB1_-5_32634302_exon1_LP	4344	0.833106	1450	9.45794	14.1439	0.668696	0.50369	0.0472782	0.0707021	0.000100946	1.05	0.91	1.2
AA_DRB1_71_32551949_exon2_Ax	4344	0.180813	1571	-8.8533	14.2389	-0.62177	0.534093	-0.0436671	0.0702303	8.70151e-05	0.96	0.83	1.1		AA_DQB1_-9_32634314_exon1_M	4344	0.833106	1450	9.45794	14.1439	0.668696	0.50369	0.0472782	0.0707021	0.000100946	1.05	0.91	1.2
AA_DRB1_74_32551940_exon2_EGR	4344	0.216021	1877	-8.3985	13.5329	-0.620599	0.534863	-0.0458586	0.0738941	8.66877e-05	0.96	0.83	1.1		AA_DQB1_-27_32634368_exon1_A	4344	0.833106	1450	9.45794	14.1439	0.668696	0.50369	0.0472782	0.0707021	0.000100946	1.05	0.91	1.2
AA_B_97_31324201_exon3_CRV	4344	0.516663	4199	12.3169	19.8935	0.619145	0.535821	0.031123	0.0502677	8.62817e-05	1.03	0.93	1.14		AA_A_116_29911120_exon3_DRY	4344	0.9749	218	-4.06408	6.07868	-0.668579	0.503764	-0.109988	0.164509	0.000100911	0.9	0.65	1.24
AA_DRB1_233_32548048_exon5_T	4344	0.589844	3563	8.37501	13.5503	0.618068	0.53653	0.0456129	0.0737991	8.5982e-05	1.05	0.91	1.21		AA_A_158_29911246_exon3_V	4344	0.185239	1609	-9.90815	14.824	-0.668384	0.503889	-0.0450878	0.067458	0.000100852	0.96	0.84	1.09
AA_A_152_29911228_exon3_AE	4344	0.451592	3923	12.0484	19.5226	0.617155	0.537133	0.0316124	0.0512228	8.5728e-05	1.03	0.93	1.14		AA_B_114_31324150_exon3_DS	4344	0.506295	4289	12.7767	19.116	0.668378	0.503892	0.0349644	0.0523123	0.00010085	1.04	0.93	1.15
AA_A_9_29910558_exon2_FY	4344	0.784715	1870	-9.97601	16.2484	-0.61397	0.539235	-0.0377865	0.0615446	8.48454e-05	0.96	0.85	1.09		AA_B_114_31324150_exon3_D	4344	0.506255	4290	12.7524	19.1174	0.667057	0.504735	0.0348927	0.0523084	0.000100452	1.04	0.93	1.15
AA_DRB1_38_32552048_exon2_AL	4344	0.0316198	275	-4.14236	6.74825	-0.613842	0.53932	-0.0909631	0.148187	8.48101e-05	0.91	0.68	1.22		AA_B_114_31324150_exon3_DK	4344	0.506256	4290	12.7413	19.1174	0.666477	0.505106	0.0348624	0.0523085	0.000100277	1.04	0.93	1.15
AA_B_45_31324602_exon2_EG	4344	0.388436	3375	-11.4135	18.6038	-0.613505	0.539542	-0.0329775	0.0537525	8.47171e-05	0.97	0.87	1.08		AA_C_116_31239054_exon3_Yx	4344	0.132865	1154	-9.06981	13.6288	-0.665487	0.505739	-0.0488293	0.0733738	9.99793e-05	0.95	0.82	1.1
AA_DRB1_11_32552129_exon2_DV	4344	0.156515	1360	-8.48786	13.8656	-0.612154	0.540436	-0.0441492	0.0721211	8.43443e-05	0.96	0.83	1.1		AA_C_-9_31239802_exon1_A	4344	0.670386	2864	12.156	18.2986	0.664314	0.50649	0.036304	0.0546489	9.96272e-05	1.04	0.93	1.15
AA_DPB1_55_33048604_exon2_A	4344	0.539545	4000	11.9709	19.7617	0.605761	0.544673	0.0306533	0.0506029	8.25919e-05	1.03	0.93	1.14		AA_B_114_31324150_exon3_HN	4344	0.493657	4289	-12.6833	19.1147	-0.663537	0.506986	-0.0347134	0.0523156	9.93945e-05	0.97	0.87	1.07
AA_B_97_31324201_exon3_RV	4344	0.516702	4199	12.0286	19.889	0.604787	0.54532	0.0304081	0.050279	8.23266e-05	1.03	0.93	1.14		AA_DRB1_30_32552072_exon2_AHR	4344	0.0363512	316	4.64527	7.00212	0.663409	0.507069	0.094744	0.142814	9.9356e-05	1.1	0.83	1.45
AA_A_152_29911228_exon3_AEG	4344	0.451703	3924	11.7897	19.5233	0.603877	0.545926	0.0309311	0.0512208	8.20789e-05	1.03	0.93	1.14		AA_DQB1_57_32632681_exon2_S	4344	0.0226522	197	3.92189	5.91502	0.66304	0.507305	0.112094	0.169061	9.92454e-05	1.12	0.8	1.56
AA_C_116_31239054_exon3_Y	4344	0.132694	1153	-8.23643	13.661	-0.602915	0.546565	-0.044134	0.073201	8.18177e-05	0.96	0.83	1.1		AA_DQB1_26_32632774_exon2_FL	4344	0.64961	3044	9.86969	14.9007	0.662363	0.507738	0.0444518	0.0671108	9.90431e-05	1.05	0.92	1.19
AA_A_152_29911228_exon3_RVW	4344	0.548221	3925	-11.7114	19.5229	-0.599882	0.548585	-0.0307271	0.051222	8.09966e-05	0.97	0.88	1.07		AA_DQB1_26_32632774_exon2_L	4344	0.64961	3044	9.86969	14.9007	0.662363	0.507738	0.0444518	0.0671108	9.90431e-05	1.05	0.92	1.19
AA_DPB1_11_33048472_exon2	4344	0.238308	2070	10.18	17.0748	0.596202	0.55104	0.0349171	0.0585659	8.00058e-05	1.04	0.92	1.16		AA_A_158_29911246_exon3_Ax	4344	0.814769	1609	9.81155	14.8259	0.661785	0.508109	0.0446371	0.0674495	9.88701e-05	1.05	0.92	1.19
AA_B_199_31323321_exon4_A	4344	0.853781	1270	8.21623	13.8442	0.593477	0.552862	0.0428683	0.0722323	7.92763e-05	1.04	0.91	1.2		AA_C_99_31239105_exon3_CYx	4344	0.719324	2439	-11.6472	17.6004	-0.661756	0.508128	-0.0375989	0.0568168	9.88615e-05	0.96	0.86	1.08
AA_B_45_31324602_exon2_EM	4344	0.515155	4212	-11.4349	19.3312	-0.591526	0.554168	-0.0305995	0.0517297	7.87559e-05	0.97	0.88	1.07		AA_DQB1_87_32632591_exon2_Y	4344	0.207399	1802	-10.4673	15.821	-0.661606	0.508224	-0.0418181	0.063207	9.88168e-05	0.96	0.85	1.09
AA_DQB1_197_32628856_exon4_S	4344	0.975692	211	-3.46728	5.8711	-0.590567	0.55481	-0.100589	0.170326	7.85007e-05	0.9	0.65	1.26		AA_A_116_29911120_exon3_DYx	4344	0.974898	218	-4.01254	6.07817	-0.660156	0.509154	-0.108611	0.164523	9.83841e-05	0.9	0.65	1.24
AA_DQB1_197_32628856_exon4_N	4344	0.0242989	211	3.46003	5.87086	0.589357	0.555622	0.100387	0.170333	7.81792e-05	1.11	0.79	1.54		AA_A_116_29911120_exon3_DVY	4344	0.974878	218	-4.0092	6.07843	-0.659579	0.509524	-0.108511	0.164516	9.82122e-05	0.9	0.65	1.24
AA_A_246_29912089_exon4_A	4344	0.822552	1542	-9.13437	15.5113	-0.588885	0.555939	-0.0379649	0.0644691	7.8054e-05	0.96	0.85	1.09		AA_DRB1_74_32551940_exon2_AG	4344	0.606589	3418	-12.0804	18.3457	-0.658487	0.510225	-0.0358932	0.0545086	9.78873e-05	0.96	0.87	1.07
AA_C_147_31238961_exon3_W	4344	0.663588	2923	10.8314	18.4262	0.587825	0.55665	0.0319016	0.0542705	7.77733e-05	1.03	0.93	1.15		AA_A_116_29911120_exon3_DSY	4344	0.974876	218	-3.99401	6.07836	-0.657087	0.511125	-0.108103	0.164518	9.74714e-05	0.9	0.65	1.24
AA_A_152_29911228_exon3_AEx	4344	0.451249	3920	11.444	19.5221	0.586205	0.557738	0.0300277	0.0512239	7.73452e-05	1.03	0.93	1.14		AA_A_116_29911120_exon3_DY	4344	0.974875	218	-3.99182	6.07833	-0.656729	0.511355	-0.108044	0.164519	9.73652e-05	0.9	0.65	1.24
AA_DRB1_189_32548667_exon4_R	4344	0.956922	374	4.01426	6.86286	0.584925	0.558598	0.0852306	0.145712	7.7008e-05	1.09	0.82	1.45		AA_A_76_29910759_exon2_V	4344	0.578624	3661	12.7508	19.4879	0.654295	0.512922	0.0335744	0.0513138	9.66447e-05	1.03	0.94	1.14
AA_B_24_31324665_exon2_T	4344	0.310288	2696	-10.7025	18.3369	-0.583659	0.55945	-0.0318297	0.0545348	7.66748e-05	0.97	0.87	1.08		AA_A_76_29910759_exon2_Vx	4344	0.578644	3661	12.737	19.4885	0.653562	0.513394	0.0335357	0.0513122	9.64284e-05	1.03	0.94	1.14
AA_C_147_31238961_exon3_Lx	4344	0.336365	2922	-10.7386	18.4263	-0.582788	0.560036	-0.031628	0.0542702	7.64462e-05	0.97	0.87	1.08		HLA_B*55:01	4344	0.0209746	182	3.81818	5.84915	0.652775	0.513901	0.111602	0.170965	9.61965e-05	1.12	0.8	1.56
AA_C_-17_31239826_exon1_A	4344	0.336123	2920	-10.7108	18.4403	-0.580837	0.56135	-0.0314983	0.0542291	7.59352e-05	0.97	0.87	1.08		AA_A_156_29911240_exon3_R	4344	0.185131	1608	-9.66601	14.8219	-0.652145	0.514308	-0.0439988	0.0674679	9.60107e-05	0.96	0.84	1.09
AA_B_97_31324201_exon3_CR	4344	0.472528	4105	11.4217	19.765	0.577875	0.563349	0.0292373	0.0505945	7.51627e-05	1.03	0.93	1.14		AA_A_76_29910759_exon2_GV	4344	0.578648	3661	12.6974	19.488	0.651548	0.514693	0.0334333	0.0513136	9.5835e-05	1.03	0.94	1.14
AA_DRB1_74_32551940_exon2_Lx	4344	0.0297249	258	-3.71066	6.42841	-0.577228	0.563786	-0.0897932	0.155559	7.49944e-05	0.91	0.67	1.24		AA_A_298_29912347_exon5_F	4344	0.120206	1044	8.52593	13.1343	0.649136	0.51625	0.0494231	0.0761367	9.51269e-05	1.05	0.91	1.22
AA_DRB1_74_32551940_exon2_ER	4344	0.215802	1875	-7.80791	13.5293	-0.577112	0.563864	-0.0426565	0.0739138	7.49643e-05	0.96	0.83	1.11		AA_A_307_29912374_exon5_R	4344	0.120206	1044	8.52593	13.1343	0.649136	0.51625	0.0494231	0.0761367	9.51269e-05	1.05	0.91	1.22
AA_DRB1_96_32549647_exon3_EHx	4344	0.677561	2801	9.72687	16.8603	0.576911	0.564	0.0342172	0.0593111	7.49121e-05	1.03	0.92	1.16		AA_B_70_31324527_exon2_Q	4344	0.161082	1399	-9.18425	14.1749	-0.647922	0.517035	-0.045709	0.0705471	9.47713e-05	0.96	0.83	1.1
AA_DRB1_37_32552051_exon2_LNP	4344	0.286846	2492	-2.7855	4.82832	-0.576908	0.564001	-0.119484	0.207111	7.49114e-05	0.89	0.59	1.33		AA_A_76_29910759_exon2_AE	4344	0.421272	3660	-12.6218	19.4888	-0.647644	0.517215	-0.0332316	0.0513116	9.46899e-05	0.97	0.87	1.07
AA_DRB1_71_32551949_exon2_ARx	4344	0.641382	3116	6.7996	11.7914	0.576659	0.56417	0.0489052	0.0848079	7.48468e-05	1.05	0.89	1.24		AA_C_99_31239105_exon3_CY	4344	0.719286	2439	-11.3902	17.6021	-0.64709	0.517573	-0.0367621	0.0568113	9.45282e-05	0.96	0.86	1.08
AA_B_97_31324201_exon3_R	4344	0.472484	4105	11.361	19.7661	0.574772	0.565445	0.0290786	0.0505916	7.43578e-05	1.03	0.93	1.14		AA_DRB1_73_32551943_exon2_G	4344	0.299521	2602	10.7099	16.5565	0.646872	0.517715	0.0390706	0.0603993	9.44645e-05	1.04	0.92	1.17
AA_DRB1_38_32552048_exon2_CL	4344	0.0162928	142	-2.76864	4.82881	-0.573358	0.566402	-0.118737	0.20709	7.39923e-05	0.89	0.59	1.33		AA_DRB1_74_32551940_exon2_E	4344	0.0637834	554	6.22852	9.63199	0.64665	0.517859	0.0671357	0.103821	9.43995e-05	1.07	0.87	1.31
AA_DRB1_38_32552048_exon2_Vx	4344	0.968261	276	3.86656	6.74872	0.572933	0.56669	0.084895	0.148176	7.38826e-05	1.09	0.81	1.46		AA_B_70_31324527_exon2_HQ	4344	0.161124	1400	-9.11935	14.1746	-0.643357	0.519993	-0.0453879	0.0705486	9.34406e-05	0.96	0.83	1.1
AA_DRB1_37_32552051_exon2_LP	4344	0.0162892	142	-2.76306	4.82883	-0.5722	0.567186	-0.118497	0.207089	7.36938e-05	0.89	0.59	1.33		AA_DPB1_8_33048463_exon2	4344	0.304263	2643	11.6856	18.1968	0.642179	0.520757	0.0352907	0.0549547	9.30986e-05	1.04	0.93	1.15
AA_DRB1_-1_32557434_exon1_A	4344	0.817171	1588	8.14092	14.2356	0.571871	0.567409	0.0401719	0.0702465	7.3609e-05	1.04	0.91	1.19		AA_DPB1_9_33048466_exon2_F	4344	0.695728	2644	-11.6841	18.1968	-0.642098	0.52081	-0.0352864	0.0549548	9.30752e-05	0.97	0.87	1.08
AA_C_156_31238934_exon3_DQR	4344	0.332043	2885	10.7092	18.804	0.569518	0.569004	0.0302871	0.0531802	7.30046e-05	1.03	0.93	1.14		AA_A_-11_29910371_exon1_L	4344	0.1203	1045	8.4083	13.1412	0.639841	0.522276	0.0486896	0.0760964	9.24221e-05	1.05	0.9	1.22
AA_DRB1_13_32552123_exon2_HR	4344	0.320257	2782	-9.58198	16.8463	-0.568789	0.569499	-0.0337635	0.0593603	7.28178e-05	0.97	0.86	1.09		AA_C_156_31238934_exon3_QRW	4344	0.512592	4235	12.4473	19.544	0.636885	0.5242	0.0325873	0.0511667	9.15699e-05	1.03	0.93	1.14
AA_C_275_31237869_exon5_Ex	4344	0.765039	2041	-9.58302	16.859	-0.568421	0.569749	-0.0337162	0.0593155	7.27236e-05	0.97	0.86	1.09		AA_DRB1_74_32551940_exon2_A	4344	0.606311	3420	-11.6818	18.3517	-0.63655	0.524418	-0.0346862	0.0544909	9.14739e-05	0.97	0.87	1.07
AA_DRB1_13_32552123_exon2_HLR	4344	0.32029	2783	-9.56846	16.8457	-0.568008	0.57003	-0.0337183	0.0593625	7.26178e-05	0.97	0.86	1.09		AA_C_138_31238988_exon3_Kx	4344	0.116691	1014	8.04005	12.6632	0.634917	0.525483	0.0501389	0.0789693	9.1005e-05	1.05	0.9	1.23
AA_C_156_31238934_exon3_LWx	4344	0.667913	2885	-10.6275	18.8031	-0.565199	0.571938	-0.0300588	0.0531827	7.19014e-05	0.97	0.87	1.08		AA_DRB1_73_32551943_exon2_GP	4344	0.299846	2605	10.4837	16.5399	0.633841	0.526185	0.0383219	0.0604597	9.06968e-05	1.04	0.92	1.17
AA_DRB1_96_32549647_exon3_QY	4344	0.322103	2798	-9.49923	16.8535	-0.563634	0.573003	-0.0334431	0.0593348	7.15039e-05	0.97	0.86	1.09		AA_DRB1_74_32551940_exon2_QR	4344	0.299842	2605	10.4836	16.5401	0.633831	0.526191	0.0383209	0.0604592	9.06939e-05	1.04	0.92	1.17
AA_DQB1_14_32632810_exon2_M	4344	0.833106	1450	-8.37305	14.8564	-0.5636	0.573026	-0.0379366	0.0673112	7.14953e-05	0.96	0.84	1.1		AA_DQB1_74_32632630_exon2_S	4344	0.187857	1632	-9.25344	14.6122	-0.633267	0.526559	-0.0433381	0.0684358	9.05326e-05	0.96	0.84	1.1
AA_DQB1_-5_32634302_exon1_LP	4344	0.833106	1450	-8.37305	14.8564	-0.5636	0.573026	-0.0379366	0.0673112	7.14953e-05	0.96	0.84	1.1		AA_DQB1_71_32632639_exon2_AD	4344	0.187857	1632	-9.25344	14.6122	-0.633267	0.526559	-0.0433381	0.0684358	9.05326e-05	0.96	0.84	1.1
AA_DQB1_-9_32634314_exon1_M	4344	0.833106	1450	-8.37305	14.8564	-0.5636	0.573026	-0.0379366	0.0673112	7.14953e-05	0.96	0.84	1.1		AA_C_156_31238934_exon3_DLx	4344	0.487364	4234	-12.3607	19.5429	-0.632492	0.527066	-0.0323642	0.0511694	9.03111e-05	0.97	0.88	1.07
AA_DQB1_-27_32634368_exon1_A	4344	0.833106	1450	-8.37305	14.8564	-0.5636	0.573026	-0.0379366	0.0673112	7.14953e-05	0.96	0.84	1.1		AA_A_152_29911228_exon3_ER	4344	0.199043	1729	10.0988	15.9805	0.631944	0.527423	0.0395448	0.0625764	9.01549e-05	1.04	0.92	1.18
AA_DQB1_71_32632639_exon2_A	4344	0.166881	1450	8.36601	14.8564	0.563125	0.57335	0.0379046	0.0673111	7.13747e-05	1.04	0.91	1.19		AA_A_114_29911114_exon3_EHR	4344	0.865896	1165	8.62968	13.6839	0.630646	0.528272	0.0460867	0.0730787	8.97847e-05	1.05	0.91	1.21
AA_DQB1_14_32632810_exon2_L	4344	0.166881	1450	8.36601	14.8564	0.563125	0.57335	0.0379046	0.0673111	7.13747e-05	1.04	0.91	1.19		AA_DRB1_30_32552072_exon2_FHR	4344	0.0362508	315	4.40418	7.00113	0.629067	0.529305	0.0898523	0.142834	8.93358e-05	1.09	0.83	1.45
AA_DQB1_-5_32634302_exon1_S	4344	0.166881	1450	8.36601	14.8564	0.563125	0.57335	0.0379046	0.0673111	7.13747e-05	1.04	0.91	1.19		AA_C_138_31238988_exon3_T	4344	0.883265	1014	-7.95644	12.6629	-0.628327	0.529789	-0.0496196	0.0789709	8.91258e-05	0.95	0.82	1.11
AA_DQB1_-9_32634314_exon1_I	4344	0.166881	1450	8.36601	14.8564	0.563125	0.57335	0.0379046	0.0673111	7.13747e-05	1.04	0.91	1.19		AA_DRB1_30_32552072_exon2_HR	4344	0.0362445	315	4.39729	7.00115	0.628081	0.529951	0.0897111	0.142834	8.90559e-05	1.09	0.83	1.45
AA_DQB1_-27_32634368_exon1_S	4344	0.166881	1450	8.36601	14.8564	0.563125	0.57335	0.0379046	0.0673111	7.13747e-05	1.04	0.91	1.19		AA_A_105_29911087_exon3_S	4344	0.638495	3141	11.6672	18.5914	0.627559	0.530293	0.0337553	0.0537883	8.89079e-05	1.03	0.93	1.15
AA_A_299_29912350_exon5_T	4344	0.821235	1553	-8.71725	15.5223	-0.561596	0.574391	-0.03618	0.0644235	7.09876e-05	0.96	0.85	1.09		AA_C_11_31239615_exon2	4344	0.14887	1293	8.81891	14.0713	0.626732	0.530835	0.0445399	0.0710669	8.86738e-05	1.05	0.91	1.2
AA_DRB1_71_32551949_exon2_EK	4344	0.358278	3113	-6.5653	11.7945	-0.556639	0.577774	-0.0471946	0.0847849	6.97399e-05	0.95	0.81	1.13		AA_A_152_29911228_exon3_E	4344	0.188393	1637	9.82247	15.6858	0.626201	0.531183	0.0399215	0.0637519	8.85235e-05	1.04	0.92	1.18
AA_A_62_29910717_exon2_GR	4344	0.368987	3206	-10.5507	19.0598	-0.553558	0.579881	-0.0290433	0.0524665	6.89701e-05	0.97	0.88	1.08		AA_B_66_31324539_exon2_IS	4344	0.937594	542	6.03906	9.65043	0.625782	0.531458	0.064845	0.103622	8.84051e-05	1.07	0.87	1.31
AA_A_62_29910717_exon2_ELQ	4344	0.630834	3207	10.5227	19.0653	0.551926	0.580999	0.0289492	0.0524512	6.8564e-05	1.03	0.93	1.14		AA_A_105_29911087_exon3_GS	4344	0.638528	3140	11.6166	18.5919	0.624821	0.532089	0.0336072	0.0537869	8.81337e-05	1.03	0.93	1.15
AA_C_11_31239615_exon2	4344	0.14887	1293	7.73252	14.1181	0.547703	0.583896	0.0387944	0.0708311	6.75189e-05	1.04	0.9	1.19		AA_A_152_29911228_exon3_Ex	4344	0.188417	1637	9.79972	15.6857	0.624756	0.532131	0.0398298	0.0637525	8.81156e-05	1.04	0.92	1.18
AA_DQA1_47_32609219_exon2_CK	4344	0.421014	3658	-10.5631	19.3369	-0.546266	0.584883	-0.0282499	0.0517145	6.7165e-05	0.97	0.88	1.08		AA_A_114_29911114_exon3_DPQ	4344	0.13402	1164	-8.54862	13.6857	-0.624641	0.532207	-0.045642	0.0730692	8.8083e-05	0.96	0.83	1.1
AA_DQA1_56_32609246_exon2_.	4344	0.421014	3658	-10.5631	19.3369	-0.546266	0.584883	-0.0282499	0.0517145	6.7165e-05	0.97	0.88	1.08		AA_DQB1_30_32632762_exon2_H	4344	0.263312	2288	10.5927	16.9842	0.623682	0.532836	0.0367214	0.0588784	8.78129e-05	1.04	0.92	1.16
AA_DQA1_56_32609246_exon2_.x	4344	0.421014	3658	-10.5631	19.3369	-0.546266	0.584883	-0.0282499	0.0517145	6.7165e-05	0.97	0.88	1.08		AA_A_152_29911228_exon3_EG	4344	0.188416	1637	9.77124	15.6849	0.622971	0.533303	0.0397179	0.0637556	8.76128e-05	1.04	0.92	1.18
AA_DQA1_76_32609306_exon2_L	4344	0.421014	3658	-10.5631	19.3369	-0.546266	0.584883	-0.0282499	0.0517145	6.7165e-05	0.97	0.88	1.08		AA_B_67_31324536_exon2_Y	4344	0.161858	1406	-8.84415	14.1977	-0.622927	0.533332	-0.0438751	0.0704338	8.76003e-05	0.96	0.83	1.1
AA_DQA1_76_32609306_exon2_Lx	4344	0.421014	3658	-10.5631	19.3369	-0.546266	0.584883	-0.0282499	0.0517145	6.7165e-05	0.97	0.88	1.08		AA_A_114_29911114_exon3_DQx	4344	0.134022	1164	-8.52077	13.6853	-0.622624	0.533532	-0.045496	0.0730713	8.75152e-05	0.96	0.83	1.1
AA_DRB1_13_32552123_exon2_GHR	4344	0.369231	3208	-9.26496	17.0275	-0.544116	0.586362	-0.031955	0.0587284	6.66374e-05	0.97	0.86	1.09		AA_A_114_29911114_exon3_Qx	4344	0.134021	1164	-8.52024	13.6853	-0.622584	0.533558	-0.045493	0.0730713	8.7504e-05	0.96	0.83	1.1
AA_C_9_31239621_exon2_DY	4344	0.851086	1294	-7.65536	14.1175	-0.542261	0.587639	-0.0384106	0.0708341	6.61837e-05	0.96	0.84	1.11		AA_DQB1_57_32632681_exon2_D	4344	0.471218	4094	11.2036	18.0156	0.621882	0.53402	0.034519	0.0555074	8.73065e-05	1.04	0.93	1.15
AA_DRB1_13_32552123_exon2_FSY	4344	0.63073	3208	9.21549	17.0256	0.541274	0.588319	0.0317919	0.0587353	6.59431e-05	1.03	0.92	1.16		AA_A_152_29911228_exon3_EGx	4344	0.188439	1637	9.75081	15.6848	0.621673	0.534157	0.0396355	0.0637561	8.72481e-05	1.04	0.92	1.18
AA_A_184_29911903_exon4_P	4344	0.57326	3708	10.5558	19.6035	0.538468	0.590254	0.027468	0.0510113	6.5261e-05	1.03	0.93	1.14		AA_C_9_31239621_exon2_DY	4344	0.851086	1294	-8.74154	14.0706	-0.62126	0.534428	-0.0441529	0.0710699	8.71322e-05	0.96	0.83	1.1
AA_DRB1_96_32549647_exon3_EH	4344	0.657901	2972	9.00436	16.7598	0.537258	0.591089	0.0320563	0.0596665	6.49682e-05	1.03	0.92	1.16		AA_A_114_29911114_exon3_DQ	4344	0.133999	1164	-8.49628	13.6859	-0.620806	0.534728	-0.045361	0.0730679	8.70047e-05	0.96	0.83	1.1
AA_C_147_31238961_exon3_L	4344	0.336186	2921	-9.89298	18.4276	-0.536856	0.591367	-0.0291332	0.0542663	6.48709e-05	0.97	0.87	1.08		AA_A_114_29911114_exon3_Q	4344	0.133997	1164	-8.49574	13.6859	-0.620766	0.534754	-0.045358	0.0730679	8.69936e-05	0.96	0.83	1.1
AA_C_147_31238961_exon3_LX	4344	0.336198	2921	-9.88227	18.4285	-0.536249	0.591787	-0.0290988	0.0542637	6.47243e-05	0.97	0.87	1.08		AA_C_156_31238934_exon3_DL	4344	0.487259	4233	-12.1321	19.5453	-0.620717	0.534786	-0.0317579	0.0511633	8.69798e-05	0.97	0.88	1.07
AA_C_156_31238934_exon3_DMQ	4344	0.0627429	545	5.19639	9.69046	0.536238	0.591794	0.0553366	0.103194	6.47216e-05	1.06	0.86	1.29		AA_C_156_31238934_exon3_DLM	4344	0.487259	4233	-12.1321	19.5453	-0.620717	0.534786	-0.0317579	0.0511633	8.69798e-05	0.97	0.88	1.07
AA_C_156_31238934_exon3_DQ	4344	0.0627429	545	5.19639	9.69046	0.536238	0.591794	0.0553366	0.103194	6.47216e-05	1.06	0.86	1.29		AA_A_105_29911087_exon3_P	4344	0.361403	3140	-11.5394	18.5909	-0.6207	0.534797	-0.0333872	0.0537897	8.6975e-05	0.97	0.87	1.07
AA_DQB1_57_32632681_exon2_AD	4344	0.829109	1485	8.10569	15.1191	0.536123	0.591874	0.03546	0.0661416	6.46939e-05	1.04	0.91	1.18		AA_B_113_31324153_exon3_Y	4344	0.274353	2384	10.7631	17.3471	0.620456	0.534958	0.0357671	0.0576466	8.69066e-05	1.04	0.93	1.16
AA_C_-17_31239826_exon1_T	4344	0.662137	2935	9.70519	18.4671	0.52554	0.599208	0.0284582	0.0541504	6.2165e-05	1.03	0.93	1.14		AA_A_114_29911114_exon3_PQx	4344	0.134041	1165	-8.48733	13.6849	-0.620196	0.535129	-0.0453197	0.0730732	8.68339e-05	0.96	0.83	1.1
AA_DRB1_96_32549647_exon3_EHI	4344	0.658229	2969	8.75699	16.7538	0.522686	0.601193	0.031198	0.0596879	6.14918e-05	1.03	0.92	1.16		AA_B_66_31324539_exon2_I	4344	0.937551	543	5.97634	9.65045	0.619281	0.535731	0.0641712	0.103622	8.65778e-05	1.07	0.87	1.31
AA_A_334_29913039_exon7_V	4344	0.821584	1550	-8.06684	15.5132	-0.519998	0.603065	-0.0335197	0.0644612	6.08609e-05	0.97	0.85	1.1		AA_A_105_29911087_exon3_GP	4344	0.361422	3140	-11.5084	18.5906	-0.619043	0.535888	-0.0332987	0.0537907	8.65114e-05	0.97	0.87	1.07
AA_DQB1_224_32628775_exon4_Q	4344	0.832626	1454	-7.69268	14.8019	-0.519708	0.603267	-0.0351109	0.0675588	6.0793e-05	0.97	0.85	1.1		AA_C_73_31239429_exon2_T	4344	0.392389	3409	12.154	19.644	0.618712	0.536106	0.0314962	0.0509061	8.6419e-05	1.03	0.93	1.14
AA_DQB1_125_32629588_exon3_AG	4344	0.832626	1454	-7.69268	14.8019	-0.519708	0.603267	-0.0351109	0.0675588	6.0793e-05	0.97	0.85	1.1		AA_B_67_31324536_exon2_RY	4344	0.1619	1407	-8.77983	14.1974	-0.61841	0.536305	-0.0435578	0.0704352	8.63344e-05	0.96	0.83	1.1
AA_DQB1_116_32629615_exon3_V	4344	0.832626	1454	-7.69268	14.8019	-0.519708	0.603267	-0.0351109	0.0675588	6.0793e-05	0.97	0.85	1.1		AA_A_114_29911114_exon3_PQ	4344	0.134017	1164	-8.46283	13.6855	-0.618377	0.536327	-0.0451847	0.0730698	8.63254e-05	0.96	0.83	1.1
AA_DQB1_224_32628775_exon4_R	4344	0.16736	1454	7.68532	14.8018	0.519214	0.603611	0.0350777	0.0675592	6.06775e-05	1.04	0.91	1.18		AA_DRB1_85_32551907_exon2_A	4344	0.02709	235	3.83491	6.21155	0.617383	0.536982	0.0993927	0.16099	8.6048e-05	1.1	0.81	1.51
AA_DQB1_125_32629588_exon3_S	4344	0.16736	1454	7.68532	14.8018	0.519214	0.603611	0.0350777	0.0675592	6.06775e-05	1.04	0.91	1.18		AA_A_77_29910762_exon2_Dx	4344	0.578299	3664	12.0302	19.4987	0.616975	0.537251	0.0316419	0.0512855	8.59343e-05	1.03	0.93	1.14
AA_DQB1_116_32629615_exon3_I	4344	0.16736	1454	7.68532	14.8018	0.519214	0.603611	0.0350777	0.0675592	6.06775e-05	1.04	0.91	1.18		AA_B_113_31324153_exon3_H	4344	0.725563	2384	-10.7024	17.3475	-0.616943	0.537272	-0.0355639	0.0576453	8.59254e-05	0.97	0.86	1.08
AA_C_156_31238934_exon3_CLW	4344	0.66774	2887	-9.756	18.8073	-0.518736	0.603945	-0.0275816	0.0531709	6.05657e-05	0.97	0.88	1.08		AA_C_194_31238233_exon4_Vx	4344	0.673082	2840	11.2384	18.22	0.616816	0.537356	0.0338537	0.0548847	8.58901e-05	1.03	0.93	1.15
AA_C_156_31238934_exon3_LMW	4344	0.667739	2887	-9.75582	18.8073	-0.518725	0.603952	-0.0275811	0.0531708	6.05633e-05	0.97	0.88	1.08		AA_B_94_31324210_exon3_.I	4344	0.29891	2597	11.1753	18.1701	0.615039	0.538529	0.033849	0.0550355	8.53958e-05	1.03	0.93	1.15
AA_C_156_31238934_exon3_LW	4344	0.667739	2887	-9.75526	18.8073	-0.518695	0.603973	-0.0275795	0.0531708	6.05563e-05	0.97	0.88	1.08		AA_B_94_31324210_exon3_I	4344	0.298909	2597	11.1746	18.17	0.614999	0.538555	0.0338469	0.0550356	8.53847e-05	1.03	0.93	1.15
AA_C_116_31239054_exon3_L	4344	0.0351287	305	3.79299	7.32126	0.518079	0.604403	0.0707637	0.136589	6.04126e-05	1.07	0.82	1.4		AA_A_77_29910762_exon2_DP	4344	0.578302	3664	11.99	19.4982	0.614928	0.538602	0.0315377	0.0512869	8.53649e-05	1.03	0.93	1.14
AA_A_184_29911903_exon4_AR	4344	0.424154	3685	-10.0796	19.5912	-0.514495	0.606906	-0.0262616	0.0510434	5.95796e-05	0.97	0.88	1.08		AA_C_73_31239429_exon2_A	4344	0.607567	3409	-12.0767	19.6442	-0.614773	0.538704	-0.0312954	0.0509056	8.53221e-05	0.97	0.88	1.07
AA_A_294_29912335_exon5_L	4344	0.528143	4099	10.234	19.8929	0.514453	0.606935	0.0258612	0.0502692	5.95699e-05	1.03	0.93	1.13		AA_A_145_29911207_exon3_R	4344	0.705973	2555	10.9332	17.8102	0.613873	0.539299	0.0344674	0.0561475	8.50724e-05	1.04	0.93	1.16
AA_A_67_29910732_exon2_.M	4344	0.183754	1596	-7.66725	14.9835	-0.511712	0.608853	-0.0341516	0.0667399	5.89367e-05	0.97	0.85	1.1		AA_B_95_31324207_exon3_W	4344	0.176328	1532	9.04373	14.7333	0.613828	0.539329	0.0416626	0.0678734	8.506e-05	1.04	0.91	1.19
AA_C_156_31238934_exon3_DQx	4344	0.0628454	546	4.9544	9.68989	0.511296	0.609144	0.0527659	0.1032	5.8841e-05	1.05	0.86	1.29		AA_A_142_29911198_exon3_I	4344	0.705972	2555	10.9321	17.8102	0.61381	0.539341	0.0344641	0.0561477	8.5055e-05	1.04	0.93	1.16
AA_A_67_29910732_exon2_V	4344	0.816065	1598	7.65138	14.9832	0.510665	0.609586	0.0340826	0.0667416	5.86958e-05	1.03	0.91	1.18		AA_C_273_31237996_exon4_S	4344	0.326862	2840	-11.1832	18.2195	-0.613802	0.539346	-0.0336893	0.0548863	8.50527e-05	0.97	0.87	1.08
AA_A_114_29911114_exon3_EHR	4344	0.865896	1165	7.00486	13.7211	0.510516	0.60969	0.0372065	0.0728802	5.86615e-05	1.04	0.9	1.2		AA_C_261_31238032_exon4_M	4344	0.326862	2840	-11.1832	18.2195	-0.613802	0.539346	-0.0336893	0.0548863	8.50527e-05	0.97	0.87	1.08
AA_B_116_31324144_exon3_LSY	4344	0.711988	2502	9.12588	18.0073	0.506788	0.612304	0.0281435	0.0555331	5.78079e-05	1.03	0.92	1.15		AA_C_184_31238263_exon4_P	4344	0.326862	2840	-11.1832	18.2195	-0.613802	0.539346	-0.0336893	0.0548863	8.50527e-05	0.97	0.87	1.08
AA_B_116_31324144_exon3_DF	4344	0.287924	2501	-9.09291	18.0077	-0.504947	0.613596	-0.0280406	0.0555319	5.73886e-05	0.97	0.87	1.08		AA_C_184_31238263_exon4_KP	4344	0.326863	2840	-11.1818	18.2195	-0.61373	0.539394	-0.0336854	0.0548864	8.50328e-05	0.97	0.87	1.08
AA_B_116_31324144_exon3_DFN	4344	0.287926	2501	-9.09276	18.0076	-0.504939	0.613602	-0.0280403	0.055532	5.73869e-05	0.97	0.87	1.08		AA_B_94_31324210_exon3_T	4344	0.701002	2598	-11.1487	18.169	-0.613611	0.539472	-0.0337723	0.0550387	8.49998e-05	0.97	0.87	1.08
AA_A_105_29911087_exon3_S	4344	0.638495	3141	9.41994	18.6576	0.504885	0.61364	0.0270605	0.0535974	5.73745e-05	1.03	0.92	1.14		AA_A_142_29911198_exon3_HI	4344	0.705634	2557	10.9448	17.8486	0.613202	0.539743	0.0343558	0.0560269	8.48865e-05	1.03	0.93	1.16
AA_DPA1_28_33037588_exon2	4344	0.989803	89	1.7943	3.55522	0.504694	0.613774	0.141959	0.281277	5.73311e-05	1.15	0.66	2		AA_C_339_31237131_exon7_T	4344	0.326807	2839	-11.1674	18.2163	-0.613048	0.539845	-0.0336539	0.054896	8.48438e-05	0.97	0.87	1.08
AA_A_114_29911114_exon3_DPQ	4344	0.13402	1164	-6.92542	13.7229	-0.504662	0.613796	-0.0367752	0.0728709	5.73239e-05	0.96	0.84	1.11		AA_C_326_31237170_exon7_C	4344	0.326807	2839	-11.1674	18.2163	-0.613048	0.539845	-0.0336539	0.054896	8.48438e-05	0.97	0.87	1.08
AA_C_156_31238934_exon3_LRW	4344	0.93711	546	-4.88242	9.68941	-0.503893	0.614336	-0.0520045	0.103206	5.71494e-05	0.95	0.78	1.16		AA_C_307_31237773_exon5_M	4344	0.326807	2839	-11.1674	18.2163	-0.613048	0.539845	-0.0336539	0.054896	8.48438e-05	0.97	0.87	1.08
AA_B_116_31324144_exon3_DFP	4344	0.287963	2502	-9.07211	18.0066	-0.50382	0.614388	-0.0279797	0.055535	5.71328e-05	0.97	0.87	1.08		AA_C_305_31237779_exon5_T	4344	0.326807	2839	-11.1674	18.2163	-0.613048	0.539845	-0.0336539	0.054896	8.48438e-05	0.97	0.87	1.08
AA_A_114_29911114_exon3_DQx	4344	0.134022	1164	-6.89796	13.7225	-0.502674	0.615193	-0.0366313	0.0728729	5.68732e-05	0.96	0.84	1.11		AA_C_285_31237839_exon5_M	4344	0.326807	2839	-11.1674	18.2163	-0.613048	0.539845	-0.0336539	0.054896	8.48438e-05	0.97	0.87	1.08
AA_A_114_29911114_exon3_Qx	4344	0.134021	1164	-6.89744	13.7225	-0.502636	0.61522	-0.0366285	0.0728728	5.68646e-05	0.96	0.84	1.11		AA_C_194_31238233_exon4_L	4344	0.326806	2839	-11.1674	18.2164	-0.613039	0.539851	-0.0336531	0.0548955	8.48414e-05	0.97	0.87	1.08
AA_A_105_29911087_exon3_GS	4344	0.638528	3140	9.36689	18.6581	0.502028	0.615648	0.0269067	0.053596	5.6727e-05	1.03	0.92	1.14		AA_C_194_31238233_exon4_LX	4344	0.326807	2839	-11.166	18.2164	-0.612967	0.539898	-0.0336492	0.0548956	8.48214e-05	0.97	0.87	1.08
AA_A_114_29911114_exon3_DQ	4344	0.133999	1164	-6.87464	13.7231	-0.500953	0.616404	-0.0365042	0.0728696	5.64844e-05	0.96	0.84	1.11		AA_C_194_31238233_exon4_LP	4344	0.326871	2840	-11.1655	18.2199	-0.612821	0.539995	-0.0336347	0.0548851	8.4781e-05	0.97	0.87	1.08
AA_A_114_29911114_exon3_Q	4344	0.133997	1164	-6.87413	13.7231	-0.500915	0.616431	-0.0365014	0.0728696	5.64758e-05	0.96	0.84	1.11		AA_B_95_31324207_exon3_IL	4344	0.823587	1533	-9.02111	14.7331	-0.612304	0.540337	-0.0415598	0.0678746	8.4638e-05	0.96	0.84	1.1
AA_A_114_29911114_exon3_PQx	4344	0.134041	1165	-6.86262	13.7222	-0.500112	0.616996	-0.0364455	0.0728748	5.62949e-05	0.96	0.84	1.11		AA_A_145_29911207_exon3_Hx	4344	0.29395	2554	-10.8992	17.8086	-0.612017	0.540526	-0.0343663	0.0561525	8.45588e-05	0.97	0.87	1.08
AA_A_150_29911222_exon3_A	4344	0.817076	1589	7.48907	14.977	0.500039	0.617048	0.0333872	0.0667692	5.62785e-05	1.03	0.91	1.18		AA_A_77_29910762_exon2_D	4344	0.578176	3665	11.924	19.4958	0.611619	0.54079	0.0313718	0.0512931	8.44488e-05	1.03	0.93	1.14
AA_C_184_31238263_exon4_Hx	4344	0.664968	2911	9.18453	18.39	0.499432	0.617475	0.0271579	0.0543775	5.61419e-05	1.03	0.92	1.14		AA_A_142_29911198_exon3_T	4344	0.293927	2554	-10.8792	17.8076	-0.610933	0.541244	-0.0343075	0.0561559	8.42594e-05	0.97	0.87	1.08
AA_B_77_31324506_exon2_DS	4344	0.653026	3015	9.40964	18.8563	0.499019	0.617766	0.0264644	0.0530328	5.60491e-05	1.03	0.93	1.14		AA_A_77_29910762_exon2_NS	4344	0.421617	3663	-11.9092	19.499	-0.610761	0.541358	-0.0313227	0.0512848	8.42121e-05	0.97	0.88	1.07
AA_B_158_31324018_exon3_AP	4344	0.96973	263	3.33386	6.6809	0.499014	0.61777	0.0746926	0.14968	5.60479e-05	1.08	0.8	1.44		AA_A_307_29912374_exon5_M	4344	0.875963	1078	-8.04786	13.1898	-0.61016	0.541756	-0.0462602	0.0758164	8.40464e-05	0.95	0.82	1.11
AA_A_114_29911114_exon3_PQ	4344	0.134017	1164	-6.83931	13.7228	-0.49839	0.618209	-0.0363185	0.0728715	5.5908e-05	0.96	0.84	1.11		AA_A_145_29911207_exon3_HQ	4344	0.293946	2554	-10.8476	17.8084	-0.609124	0.542442	-0.0342042	0.0561531	8.37613e-05	0.97	0.87	1.08
AA_A_105_29911087_exon3_P	4344	0.361403	3140	-9.29529	18.6572	-0.498214	0.618333	-0.0267036	0.0535986	5.58685e-05	0.97	0.88	1.08		AA_A_142_29911198_exon3_HT	4344	0.293947	2554	-10.8472	17.8084	-0.609104	0.542455	-0.0342032	0.0561533	8.37557e-05	0.97	0.87	1.08
AA_B_77_31324506_exon2_GN	4344	0.346888	3014	-9.38322	18.8587	-0.497555	0.618798	-0.0263834	0.053026	5.57208e-05	0.97	0.88	1.08		AA_DRB1_73_32551943_exon2_GR	4344	0.299748	2604	10.0801	16.5631	0.608587	0.542798	0.0367435	0.0603751	8.36135e-05	1.04	0.92	1.17
AA_C_267_31238014_exon4_Q	4344	0.334976	2910	-9.13059	18.3895	-0.496512	0.619533	-0.0269998	0.0543789	5.54873e-05	0.97	0.87	1.08		AA_A_-11_29910371_exon1_S	4344	0.876537	1073	-8.02228	13.2059	-0.607478	0.543533	-0.0460007	0.0757239	8.33093e-05	0.96	0.82	1.11
AA_C_253_31238056_exon4_Q	4344	0.334976	2910	-9.13059	18.3895	-0.496512	0.619533	-0.0269998	0.0543789	5.54873e-05	0.97	0.87	1.08		AA_DRB1_13_32552123_exon2_FHS	4344	0.609662	3391	-9.36189	15.4555	-0.605732	0.544693	-0.039192	0.0647019	8.28309e-05	0.96	0.85	1.09
AA_A_105_29911087_exon3_GP	4344	0.361422	3140	-9.26172	18.6569	-0.496425	0.619595	-0.0266081	0.0535996	5.54678e-05	0.97	0.88	1.08		AA_DRB1_13_32552123_exon2_GRY	4344	0.390295	3391	9.3414	15.4545	0.604443	0.545549	0.039111	0.0647059	8.24789e-05	1.04	0.92	1.18
AA_B_158_31324018_exon3_T	4344	0.030176	262	-3.31593	6.68165	-0.496274	0.619701	-0.0742741	0.149664	5.54341e-05	0.93	0.69	1.24		HLA_DQB1*05:02	4344	0.0233378	203	3.59007	5.95801	0.602562	0.5468	0.101135	0.167841	8.19662e-05	1.11	0.8	1.54
AA_C_306_31237776_exon5_A	4344	0.334921	2910	-9.11855	18.3863	-0.495943	0.619935	-0.0269735	0.0543884	5.53603e-05	0.97	0.87	1.08		AA_DQB1_126_32629585_exon3_Q	4344	0.976661	203	-3.58617	5.95775	-0.601933	0.547219	-0.101034	0.167849	8.17952e-05	0.9	0.65	1.26
AA_C_285_31237839_exon5_LM	4344	0.334921	2910	-9.11855	18.3863	-0.495943	0.619935	-0.0269735	0.0543884	5.53603e-05	0.97	0.87	1.08		AA_C_116_31239054_exon3_Y	4344	0.132694	1153	-8.19625	13.6239	-0.60161	0.547434	-0.0441585	0.0734006	8.17073e-05	0.96	0.83	1.1
AA_C_184_31238263_exon4_PR	4344	0.334985	2910	-9.11214	18.3899	-0.495497	0.620249	-0.026944	0.0543777	5.52608e-05	0.97	0.88	1.08		AA_DQB1_126_32629585_exon3_H	4344	0.0233305	203	3.58064	5.9578	0.601001	0.547839	0.100876	0.167847	8.1542e-05	1.11	0.8	1.54
AA_A_184_29911903_exon4_A	4344	0.423914	3683	-9.66352	19.598	-0.493087	0.621951	-0.0251601	0.0510256	5.47246e-05	0.98	0.88	1.08		AA_DRB1_13_32552123_exon2_GHR	4344	0.369231	3208	-10.1934	16.9642	-0.600878	0.547921	-0.0354203	0.0589476	8.15087e-05	0.97	0.86	1.08
AA_A_150_29911222_exon3_Ax	4344	0.817622	1585	7.1594	14.8896	0.480831	0.630636	0.032293	0.0671609	5.20379e-05	1.03	0.91	1.18		AA_DRB1_30_32552072_exon2_FRY	4344	0.726209	2379	-9.83738	16.4213	-0.59906	0.549133	-0.0364806	0.0608964	8.10164e-05	0.96	0.86	1.09
AA_DRB1_96_32549647_exon3_IQ	4344	0.191599	1665	-7.2526	15.1377	-0.479107	0.631862	-0.0316498	0.06606	5.16654e-05	0.97	0.85	1.1		AA_DRB1_13_32552123_exon2_FSY	4344	0.63073	3208	10.1523	16.9623	0.598525	0.54949	0.0352857	0.0589544	8.08716e-05	1.04	0.92	1.16
AA_A_150_29911222_exon3_AP	4344	0.817621	1585	7.12841	14.889	0.478769	0.632103	0.0321559	0.0671636	5.15926e-05	1.03	0.91	1.18		AA_DRB1_30_32552072_exon2_RY	4344	0.726198	2379	-9.82791	16.4211	-0.598494	0.54951	-0.0364468	0.0608974	8.08633e-05	0.96	0.86	1.09
AA_B_158_31324018_exon3_Ax	4344	0.96968	263	3.20117	6.68776	0.478661	0.63218	0.0715726	0.149527	5.15692e-05	1.07	0.8	1.44		AA_B_45_31324602_exon2_GM	4344	0.127802	1110	-7.87547	13.1639	-0.598264	0.549664	-0.0454474	0.0759655	8.0801e-05	0.96	0.82	1.11
AA_C_295_31237809_exon5_V	4344	0.327732	2847	-8.77292	18.3386	-0.478385	0.632376	-0.0260862	0.0545298	5.15099e-05	0.97	0.88	1.08		AA_B_94_31324210_exon3_.T	4344	0.700922	2598	-10.8706	18.1735	-0.598154	0.549737	-0.0329134	0.055025	8.07714e-05	0.97	0.87	1.08
AA_A_158_29911246_exon3_AL	4344	0.815051	1607	7.09954	14.9004	0.476467	0.633742	0.0319768	0.0671124	5.10976e-05	1.03	0.91	1.18		AA_A_145_29911207_exon3_H	4344	0.294328	2557	-10.6711	17.8493	-0.597844	0.549944	-0.033494	0.0560246	8.06878e-05	0.97	0.87	1.08
AA_DRB1_30_32552072_exon2_GHR	4344	0.0451181	392	-3.72999	7.86146	-0.474465	0.635168	-0.0603534	0.127203	5.06691e-05	0.94	0.73	1.21		AA_DPB1_55_33048604_exon2_A	4344	0.539545	4000	11.7592	19.6856	0.597353	0.550272	0.0303447	0.0507986	8.05552e-05	1.03	0.93	1.14
AA_A_150_29911222_exon3_V	4344	0.182299	1584	-7.03869	14.889	-0.472743	0.636396	-0.0317511	0.0671635	5.0302e-05	0.97	0.85	1.11		AA_B_63_31324548_exon2	4344	0.540418	3993	11.6304	19.4735	0.59724	0.550347	0.0306694	0.0513518	8.05248e-05	1.03	0.93	1.14
AA_A_67_29910732_exon2_.V	4344	0.816752	1592	7.07165	14.9829	0.471981	0.63694	0.0315013	0.0667428	5.014e-05	1.03	0.91	1.18		AA_DRB1_73_32551943_exon2_Ax	4344	0.699912	2607	-9.85532	16.5469	-0.595598	0.551444	-0.0359945	0.0604342	8.00827e-05	0.96	0.86	1.09
AA_A_156_29911240_exon3_Rx	4344	0.184871	1606	-7.01352	14.8965	-0.470817	0.637771	-0.0316059	0.0671299	4.9893e-05	0.97	0.85	1.11		AA_B_97_31324201_exon3_RTV	4344	0.658036	2971	10.8368	18.2055	0.595251	0.551676	0.0326962	0.0549284	7.99892e-05	1.03	0.93	1.15
AA_B_158_31324018_exon3_A	4344	0.96963	264	3.13936	6.68727	0.469453	0.638746	0.070201	0.149538	4.96044e-05	1.07	0.8	1.44		AA_A_62_29910717_exon2_EQ	4344	0.590648	3556	-11.5108	19.3429	-0.595093	0.551781	-0.0307654	0.0516985	7.99468e-05	0.97	0.88	1.07
AA_A_207_29911972_exon4_G	4344	0.528341	4098	9.33987	19.902	0.469292	0.638861	0.0235801	0.0502461	4.95702e-05	1.02	0.93	1.13		AA_DRB1_74_32551940_exon2_GQR	4344	0.300073	2607	9.84065	16.547	0.594709	0.552038	0.0359406	0.0604339	7.98437e-05	1.04	0.92	1.17
AA_DRB1_96_32549647_exon3_Q	4344	0.191277	1662	-7.01586	15.1371	-0.463489	0.643014	-0.0306195	0.066063	4.8352e-05	0.97	0.85	1.1		AA_B_97_31324201_exon3_NSW	4344	0.341873	2970	-10.81	18.2038	-0.593835	0.552623	-0.0326216	0.0549337	7.96091e-05	0.97	0.87	1.08
AA_A_156_29911240_exon3_ER	4344	0.184782	1605	-6.83633	14.8983	-0.458865	0.646331	-0.0307998	0.0671216	4.7392e-05	0.97	0.85	1.11		AA_DRB1_37_32552051_exon2_LP	4344	0.0162892	142	2.81516	4.75026	0.592633	0.553427	0.124758	0.210515	7.92872e-05	1.13	0.75	1.71
AA_A_158_29911246_exon3_A	4344	0.814669	1610	6.86296	14.9887	0.457876	0.647042	0.0305481	0.0667169	4.71878e-05	1.03	0.9	1.18		AA_DRB1_38_32552048_exon2_CL	4344	0.0162928	142	2.81074	4.75016	0.591714	0.554042	0.124567	0.210519	7.90414e-05	1.13	0.75	1.71
AA_C_-9_31239802_exon1_G	4344	0.327873	2849	-8.40271	18.3531	-0.457836	0.64707	-0.024946	0.0544868	4.71797e-05	0.98	0.88	1.09		AA_A_62_29910717_exon2_EQx	4344	0.590771	3555	-11.4085	19.3381	-0.589948	0.555226	-0.030507	0.0517114	7.85703e-05	0.97	0.88	1.07
AA_C_95_31239117_exon3_L	4344	0.834599	1437	6.89356	15.0757	0.457263	0.647482	0.0303311	0.0663319	4.70616e-05	1.03	0.91	1.17		AA_C_35_31239543_exon2	4344	0.879147	1050	-7.59957	12.8885	-0.589639	0.555433	-0.0457491	0.0775884	7.8488e-05	0.96	0.82	1.11
AA_C_267_31238014_exon4_P	4344	0.663214	2926	8.37297	18.4115	0.45477	0.649275	0.0247004	0.054314	4.65498e-05	1.03	0.92	1.14		AA_A_9_29910558_exon2_S	4344	0.130308	1132	-7.79293	13.2196	-0.589499	0.555527	-0.0445928	0.0756453	7.84507e-05	0.96	0.82	1.11
AA_C_253_31238056_exon4_E	4344	0.663214	2926	8.37297	18.4115	0.45477	0.649275	0.0247004	0.054314	4.65498e-05	1.03	0.92	1.14		AA_DRB1_37_32552051_exon2_LNP	4344	0.286846	2492	2.79284	4.74971	0.588003	0.55653	0.123798	0.210539	7.80532e-05	1.13	0.75	1.71
AA_C_184_31238263_exon4_HK	4344	0.663229	2926	8.36374	18.412	0.454256	0.649645	0.0246718	0.0543125	4.64446e-05	1.02	0.92	1.14		AA_C_156_31238934_exon3_LR	4344	0.740209	2257	10.0863	17.1893	0.586775	0.557355	0.0341361	0.0581757	7.77275e-05	1.03	0.92	1.16
AA_C_184_31238263_exon4_H	4344	0.663229	2926	8.36201	18.4119	0.454162	0.649712	0.0246667	0.0543126	4.64255e-05	1.02	0.92	1.14		AA_B_116_31324144_exon3_DFL	4344	0.371559	3228	11.2467	19.1673	0.586766	0.557361	0.0306128	0.0521721	7.7725e-05	1.03	0.93	1.14
AA_C_219_31238158_exon4_R	4344	0.737517	2280	-7.9002	17.4014	-0.453997	0.649831	-0.0260896	0.0574665	4.63918e-05	0.97	0.87	1.09		AA_DRB1_30_32552072_exon2_ARY	4344	0.726305	2378	-9.57792	16.4193	-0.583333	0.559669	-0.0355273	0.0609039	7.68182e-05	0.97	0.86	1.09
AA_C_306_31237776_exon5_V	4344	0.663203	2926	8.35013	18.4108	0.453544	0.650157	0.0246347	0.0543159	4.62993e-05	1.02	0.92	1.14		AA_B_116_31324144_exon3_SY	4344	0.628355	3229	-11.1737	19.1668	-0.582973	0.559912	-0.0304158	0.0521736	7.67234e-05	0.97	0.88	1.07
AA_C_285_31237839_exon5_V	4344	0.663203	2926	8.35013	18.4108	0.453544	0.650157	0.0246347	0.0543159	4.62993e-05	1.02	0.92	1.14		AA_B_116_31324144_exon3_NSY	4344	0.628356	3229	-11.1735	19.1668	-0.582959	0.559921	-0.030415	0.0521735	7.67199e-05	0.97	0.88	1.07
AA_B_74_31324515_exon2_Y	4344	0.632042	3197	8.39367	18.5178	0.453276	0.65035	0.0244778	0.0540021	4.62445e-05	1.02	0.92	1.14		AA_C_156_31238934_exon3_CDL	4344	0.4872	4233	-11.3809	19.5294	-0.582757	0.560057	-0.02984	0.0512049	7.66667e-05	0.97	0.88	1.07
AA_B_145_31324057_exon3_GR	4344	0.973196	233	2.92256	6.44993	0.453114	0.650466	0.070251	0.15504	4.62115e-05	1.07	0.79	1.45		AA_B_116_31324144_exon3_PSY	4344	0.628395	3228	-11.1513	19.168	-0.581769	0.560722	-0.0303511	0.0521703	7.64069e-05	0.97	0.88	1.07
AA_DQB1_9_32632825_exon2_CFY	4344	0.976177	207	-2.65562	5.86637	-0.452684	0.650776	-0.0771659	0.170463	4.61238e-05	0.93	0.66	1.29		AA_DRB1_74_32551940_exon2_EG	4344	0.0640063	556	5.60277	9.6367	0.581399	0.560972	0.0603317	0.10377	7.63098e-05	1.06	0.87	1.3
AA_DQB1_9_32632825_exon2_FY	4344	0.976177	207	-2.65562	5.86637	-0.452684	0.650776	-0.0771659	0.170463	4.61238e-05	0.93	0.66	1.29		AA_C_184_31238263_exon4_HR	4344	0.67135	2855	10.572	18.241	0.579576	0.5622	0.0317733	0.0548216	7.5832e-05	1.03	0.93	1.15
AA_DQB1_3_32634281_exon1_S	4344	0.976177	207	-2.65562	5.86637	-0.452684	0.650776	-0.0771659	0.170463	4.61238e-05	0.93	0.66	1.29		AA_C_273_31237996_exon4_R	4344	0.671327	2856	10.5678	18.2409	0.57935	0.562353	0.0317611	0.054822	7.57729e-05	1.03	0.93	1.15
AA_DQB1_-17_32634338_exon1_A	4344	0.976177	207	-2.65562	5.86637	-0.452684	0.650776	-0.0771659	0.170463	4.61238e-05	0.93	0.66	1.29		AA_C_261_31238032_exon4_V	4344	0.671327	2856	10.5678	18.2409	0.57935	0.562353	0.0317611	0.054822	7.57729e-05	1.03	0.93	1.15
AA_A_193_29911930_exon4_Px	4344	0.53086	4076	8.9881	19.8835	0.452038	0.651242	0.0227343	0.050293	4.59922e-05	1.02	0.93	1.13		AA_C_194_31238233_exon4_PV	4344	0.671406	2855	10.557	18.2381	0.578842	0.562696	0.0317381	0.0548304	7.564e-05	1.03	0.93	1.15
AA_DQB1_37_32632741_exon2_D	4344	0.0238142	207	2.64885	5.86616	0.451547	0.651595	0.076975	0.170469	4.58925e-05	1.08	0.77	1.51		AA_C_194_31238233_exon4_VX	4344	0.671343	2855	10.5578	18.2414	0.578784	0.562735	0.0317292	0.0548204	7.56249e-05	1.03	0.93	1.15
AA_DQB1_9_32632825_exon2_CHL	4344	0.0238142	207	2.64885	5.86616	0.451547	0.651595	0.076975	0.170469	4.58925e-05	1.08	0.77	1.51		AA_C_194_31238233_exon4_V	4344	0.671342	2855	10.5563	18.2414	0.5787	0.562792	0.0317246	0.0548205	7.56029e-05	1.03	0.93	1.15
AA_DQB1_9_32632825_exon2_CL	4344	0.0238142	207	2.64885	5.86616	0.451547	0.651595	0.076975	0.170469	4.58925e-05	1.08	0.77	1.51		AA_C_339_31237131_exon7_A	4344	0.671315	2856	10.5495	18.2402	0.578366	0.563017	0.0317083	0.0548239	7.55156e-05	1.03	0.93	1.15
AA_DQB1_9_32632825_exon2_CLN	4344	0.0238142	207	2.64885	5.86616	0.451547	0.651595	0.076975	0.170469	4.58925e-05	1.08	0.77	1.51		AA_C_326_31237170_exon7_S	4344	0.671315	2856	10.5495	18.2402	0.578366	0.563017	0.0317083	0.0548239	7.55156e-05	1.03	0.93	1.15
AA_DQB1_9_32632825_exon2_HL	4344	0.0238142	207	2.64885	5.86616	0.451547	0.651595	0.076975	0.170469	4.58925e-05	1.08	0.77	1.51		AA_C_305_31237779_exon5_A	4344	0.671317	2856	10.5456	18.2403	0.578151	0.563162	0.0316964	0.0548238	7.54594e-05	1.03	0.93	1.15
AA_DQB1_9_32632825_exon2_L	4344	0.0238142	207	2.64885	5.86616	0.451547	0.651595	0.076975	0.170469	4.58925e-05	1.08	0.77	1.51		AA_C_307_31237773_exon5_V	4344	0.671317	2856	10.5456	18.2403	0.578151	0.563162	0.0316964	0.0548238	7.54594e-05	1.03	0.93	1.15
AA_DQB1_9_32632825_exon2_LN	4344	0.0238142	207	2.64885	5.86616	0.451547	0.651595	0.076975	0.170469	4.58925e-05	1.08	0.77	1.51		AA_C_285_31237839_exon5_LV	4344	0.671317	2856	10.5456	18.2403	0.578151	0.563162	0.0316964	0.0548238	7.54594e-05	1.03	0.93	1.15
AA_DQB1_3_32634281_exon1_P	4344	0.0238142	207	2.64885	5.86616	0.451547	0.651595	0.076975	0.170469	4.58925e-05	1.08	0.77	1.51		AA_DQB1_57_32632681_exon2_A	4344	0.357877	3109	10.4571	18.0905	0.578045	0.563234	0.031953	0.0552778	7.54318e-05	1.03	0.93	1.15
AA_DQB1_-17_32634338_exon1_P	4344	0.0238142	207	2.64885	5.86616	0.451547	0.651595	0.076975	0.170469	4.58925e-05	1.08	0.77	1.51		AA_DQB1_167_32629462_exon3_R	4344	0.837905	1408	-3.46528	6.00884	-0.576697	0.564144	-0.0959748	0.166421	7.50806e-05	0.91	0.66	1.26
AA_B_74_31324515_exon2_D	4344	0.367873	3196	-8.33288	18.5151	-0.45006	0.652667	-0.0243078	0.0540101	4.55906e-05	0.98	0.88	1.08		AA_DRB1_85_32551907_exon2_AL	4344	0.0274162	238	3.58578	6.2242	0.576103	0.564545	0.0925586	0.160663	7.4926e-05	1.1	0.8	1.5
AA_B_145_31324057_exon3_L	4344	0.0267155	232	-2.89396	6.4503	-0.448655	0.65368	-0.0695557	0.155032	4.53065e-05	0.93	0.69	1.26		AA_C_184_31238263_exon4_Px	4344	0.328603	2855	-10.4993	18.241	-0.575589	0.564893	-0.0315547	0.0548216	7.47922e-05	0.97	0.87	1.08
AA_A_44_29910663_exon2_R	4344	0.816604	1593	6.72217	14.9948	0.4483	0.653936	0.0298971	0.0666898	4.52348e-05	1.03	0.9	1.17		AA_DQB1_167_32629462_exon3_H	4344	0.16208	1408	3.45659	6.00876	0.575259	0.565116	0.0957368	0.166424	7.47065e-05	1.1	0.79	1.52
AA_DRB1_13_32552123_exon2_R	4344	0.188035	1634	-6.55903	14.6486	-0.447759	0.654327	-0.0305668	0.0682661	4.51257e-05	0.97	0.85	1.11		AA_C_194_31238233_exon4_Lx	4344	0.328547	2854	-10.4838	18.2381	-0.574833	0.565404	-0.0315183	0.0548304	7.45958e-05	0.97	0.87	1.08
AA_DRB1_11_32552129_exon2_P	4344	0.188035	1634	-6.55903	14.6486	-0.447759	0.654327	-0.0305668	0.0682661	4.51257e-05	0.97	0.85	1.11		AA_A_152_29911228_exon3_GVx	4344	0.522899	4145	-11.1738	19.584	-0.570558	0.568299	-0.0291339	0.0510622	7.34906e-05	0.97	0.88	1.07
AA_DRB1_96_32549647_exon3_EHY	4344	0.788798	1835	6.69261	14.998	0.446233	0.655429	0.0297528	0.0666755	4.48186e-05	1.03	0.9	1.17		AA_B_67_31324536_exon2_FS	4344	0.676496	2811	10.2687	18.0134	0.57006	0.568637	0.0316464	0.0555142	7.33621e-05	1.03	0.93	1.15
AA_DRB1_13_32552123_exon2_LR	4344	0.188063	1634	-6.53133	14.6479	-0.445887	0.655679	-0.0304403	0.0682691	4.47492e-05	0.97	0.85	1.11		AA_A_152_29911228_exon3_GV	4344	0.522877	4145	-11.1541	19.5835	-0.569568	0.568971	-0.0290841	0.0510634	7.32356e-05	0.97	0.88	1.07
AA_A_44_29910663_exon2_K	4344	0.183337	1593	-6.65444	14.9943	-0.443799	0.657188	-0.0295979	0.0666921	4.4331e-05	0.97	0.85	1.11		AA_C_156_31238934_exon3_CDQ	4344	0.0630892	548	5.50445	9.6782	0.568747	0.569528	0.0587658	0.103325	7.30248e-05	1.06	0.87	1.3
AA_A_44_29910663_exon2_KM	4344	0.183337	1593	-6.65444	14.9943	-0.443799	0.657188	-0.0295979	0.0666921	4.4331e-05	0.97	0.85	1.11		AA_B_67_31324536_exon2_CMY	4344	0.323416	2810	-10.2352	18.0142	-0.568174	0.569917	-0.0315403	0.0555117	7.28777e-05	0.97	0.87	1.08
AA_A_44_29910663_exon2_KS	4344	0.183337	1593	-6.65444	14.9943	-0.443799	0.657188	-0.0295979	0.0666921	4.4331e-05	0.97	0.85	1.11		AA_A_152_29911228_exon3_Vx	4344	0.522877	4145	-11.1238	19.5831	-0.568033	0.570013	-0.0290063	0.0510645	7.28414e-05	0.97	0.88	1.07
AA_A_184_29911903_exon4_Ax	4344	0.42623	3703	-8.67101	19.5941	-0.442531	0.658105	-0.0225848	0.0510356	4.4078e-05	0.98	0.88	1.08		AA_A_152_29911228_exon3_V	4344	0.522854	4145	-11.103	19.5826	-0.566985	0.570724	-0.0289536	0.0510658	7.25729e-05	0.97	0.88	1.07
AA_DQA1_207_32610470_exon4_M	4344	0.200116	1739	-6.87483	15.6352	-0.439704	0.660152	-0.0281227	0.0639584	4.35166e-05	0.97	0.86	1.1		AA_B_97_31324201_exon3_CNR	4344	0.504722	4303	11.034	19.5166	0.565365	0.571826	0.0289683	0.0512383	7.21587e-05	1.03	0.93	1.14
AA_DQA1_207_32610470_exon4_V	4344	0.799867	1739	6.87404	15.6348	0.439662	0.660182	0.0281207	0.0639598	4.35084e-05	1.03	0.91	1.17		HLA_A*11:01	4344	0.0798923	694	6.04716	10.7144	0.564395	0.572485	0.0526763	0.0933323	7.19115e-05	1.05	0.88	1.27
AA_A_253_29912110_exon4_E	4344	0.528145	4099	8.75352	19.9128	0.439592	0.660232	0.0220758	0.0502189	4.34945e-05	1.02	0.93	1.13		AA_DPB1_194_33053519_exon4_Q	4344	0.056059	487	5.00565	8.89631	0.562666	0.573662	0.0632471	0.112406	7.14715e-05	1.07	0.85	1.33
AA_A_294_29912335_exon5_F	4344	0.467908	4065	-8.72223	19.8568	-0.439256	0.660476	-0.0221212	0.0503606	4.34281e-05	0.98	0.89	1.08		AA_DRB1_67_32551961_exon2_Fx	4344	0.114757	997	6.2282	11.0806	0.562081	0.574061	0.0507265	0.0902477	7.13229e-05	1.05	0.88	1.26
AA_DRB1_30_32552072_exon2_CLY	4344	0.954751	393	3.45	7.86145	0.43885	0.66077	0.055823	0.127203	4.33477e-05	1.06	0.82	1.36		AA_B_97_31324201_exon3_NR	4344	0.504678	4303	10.9668	19.518	0.561882	0.574196	0.0287878	0.0512347	7.12725e-05	1.03	0.93	1.14
AA_A_76_29910759_exon2_V	4344	0.578624	3661	8.57316	19.5761	0.437939	0.66143	0.0223711	0.0510826	4.31681e-05	1.02	0.93	1.13		HLA_DQB1*02:01	4344	0.267755	2326	8.97659	15.9919	0.561321	0.574579	0.0351004	0.0625317	7.11303e-05	1.04	0.92	1.17
AA_A_67_29910732_exon2_M	4344	0.183419	1594	-6.53515	14.9923	-0.4359	0.662909	-0.0290749	0.0667009	4.2767e-05	0.97	0.85	1.11		AA_DRB1_70_32551952_exon2_Rx	4344	0.0682921	593	5.38861	9.66477	0.557552	0.57715	0.0576891	0.103469	7.01782e-05	1.06	0.86	1.3
AA_C_295_31237809_exon5_A	4344	0.670392	2864	8.00378	18.3651	0.435814	0.662972	0.0237305	0.054451	4.27501e-05	1.02	0.92	1.14		AA_C_211_31238182_exon4_A	4344	0.967302	284	-3.81586	6.90527	-0.552602	0.580536	-0.0800261	0.144817	6.89376e-05	0.92	0.69	1.23
AA_A_76_29910759_exon2_GV	4344	0.578648	3661	8.52143	19.5762	0.435295	0.663348	0.0222359	0.0510824	4.26484e-05	1.02	0.93	1.13		AA_C_156_31238934_exon3_CLR	4344	0.740126	2258	9.50186	17.2096	0.552127	0.580861	0.0320826	0.0581073	6.88192e-05	1.03	0.92	1.16
AA_A_156_29911240_exon3_ERx	4344	0.185264	1610	-6.47683	14.9074	-0.43447	0.663947	-0.0291445	0.0670807	4.24868e-05	0.97	0.85	1.11		AA_B_30_31324647_exon2	4344	0.0365836	318	4.0548	7.35318	0.551434	0.581336	0.0749926	0.135996	6.86467e-05	1.08	0.83	1.41
AA_A_253_29912110_exon4_EK	4344	0.528935	4093	8.58399	19.8768	0.431859	0.665844	0.0217267	0.0503098	4.19777e-05	1.02	0.93	1.13		HLA_B*13:02	4344	0.0238193	207	-3.34407	6.08207	-0.549824	0.58244	-0.0904008	0.164418	6.82462e-05	0.91	0.66	1.26
AA_A_76_29910759_exon2_AE	4344	0.421272	3660	-8.44747	19.5769	-0.431502	0.666104	-0.0220413	0.0510806	4.19082e-05	0.98	0.89	1.08		AA_C_156_31238934_exon3_LMR	4344	0.740278	2256	9.44	17.1864	0.549272	0.582819	0.0319597	0.0581856	6.81093e-05	1.03	0.92	1.16
AA_A_158_29911246_exon3_V	4344	0.185239	1609	-6.43047	14.9109	-0.431261	0.666279	-0.0289226	0.0670652	4.18615e-05	0.97	0.85	1.11		AA_DRB1_58_32551988_exon2_A	4344	0.927495	630	-4.51851	8.23819	-0.548484	0.58336	-0.0665782	0.121386	6.79139e-05	0.94	0.74	1.19
AA_A_194_29911933_exon4_Ix	4344	0.531099	4074	8.57271	19.8921	0.430959	0.666498	0.0216648	0.0502711	4.1803e-05	1.02	0.93	1.13		AA_DRB1_74_32551940_exon2_ALQ	4344	0.77767	1932	7.47919	13.6363	0.548477	0.583364	0.0402219	0.0733337	6.79123e-05	1.04	0.9	1.2
AA_DRB1_96_32549647_exon3_Qx	4344	0.210858	1832	-6.45644	14.9979	-0.43049	0.666839	-0.0287033	0.066676	4.17119e-05	0.97	0.85	1.11		AA_DRB1_67_32551961_exon2_IL	4344	0.884897	1000	-6.05808	11.0813	-0.546693	0.58459	-0.0493346	0.090242	6.74711e-05	0.95	0.8	1.14
AA_B_77_31324506_exon2_N	4344	0.346324	3009	-8.12251	18.8709	-0.430425	0.666886	-0.0228089	0.0529916	4.16994e-05	0.98	0.88	1.08		AA_DRB1_40_32552042_exon2_Y	4344	0.0154236	134	-2.62918	4.81164	-0.546421	0.584776	-0.113562	0.207829	6.74041e-05	0.89	0.59	1.34
AA_B_81_31324494_exon2	4344	0.65357	3010	8.11886	18.8667	0.430326	0.666958	0.0228087	0.0530033	4.16803e-05	1.02	0.92	1.14		AA_DRB1_31_32552069_exon2_V	4344	0.0154236	134	-2.62918	4.81164	-0.546421	0.584776	-0.113562	0.207829	6.74041e-05	0.89	0.59	1.34
AA_A_193_29911930_exon4_A	4344	0.468823	4073	-8.54137	19.8918	-0.429391	0.667639	-0.0215863	0.0502719	4.14992e-05	0.98	0.89	1.08		AA_DRB1_30_32552072_exon2_R	4344	0.0154236	134	-2.62918	4.81164	-0.546421	0.584776	-0.113562	0.207829	6.74041e-05	0.89	0.59	1.34
AA_A_194_29911933_exon4_V	4344	0.468823	4073	-8.54137	19.8918	-0.429391	0.667639	-0.0215863	0.0502719	4.14992e-05	0.98	0.89	1.08		AA_A_152_29911228_exon3_RVx	4344	0.533436	4054	-10.6421	19.4847	-0.546178	0.584944	-0.0280312	0.0513224	6.73442e-05	0.97	0.88	1.08
AA_A_253_29912110_exon4_Q	4344	0.468746	4072	-8.51903	19.8905	-0.428297	0.668435	-0.0215328	0.0502754	4.12881e-05	0.98	0.89	1.08		AA_A_152_29911228_exon3_RV	4344	0.533413	4054	-10.6215	19.4843	-0.545134	0.585662	-0.0279781	0.0513234	6.70869e-05	0.97	0.88	1.08
AA_B_32_31324641_exon2	4344	0.717177	2457	7.63344	17.8357	0.427987	0.668661	0.0239961	0.0560673	4.12283e-05	1.02	0.92	1.14		HLA_DRB1*10:01	4344	0.0154288	134	-2.6224	4.81461	-0.544675	0.585977	-0.11313	0.207701	6.6974e-05	0.89	0.59	1.34
AA_A_193_29911930_exon4_AC	4344	0.468843	4073	-8.50961	19.8924	-0.427782	0.66881	-0.0215048	0.0502705	4.11889e-05	0.98	0.89	1.08		AA_DRB1_231_32548054_exon5_P	4344	0.0154288	134	-2.6224	4.81461	-0.544675	0.585977	-0.11313	0.207701	6.6974e-05	0.89	0.59	1.34
AA_B_77_31324506_exon2_CN	4344	0.346367	3009	-8.05871	18.8693	-0.427081	0.669321	-0.0226336	0.0529962	4.10539e-05	0.98	0.88	1.08		AA_DRB1_166_32549437_exon3_Q	4344	0.0154288	134	-2.6224	4.81461	-0.544675	0.585977	-0.11313	0.207701	6.6974e-05	0.89	0.59	1.34
AA_A_158_29911246_exon3_Ax	4344	0.814769	1609	6.33744	14.9127	0.42497	0.670859	0.0284972	0.0670571	4.06491e-05	1.03	0.9	1.17		AA_DRB1_10_32552132_exon2_E	4344	0.0154288	134	-2.6224	4.81461	-0.544675	0.585977	-0.11313	0.207701	6.6974e-05	0.89	0.59	1.34
AA_B_67_31324536_exon2_CFR	4344	0.371946	3231	7.85634	18.5789	0.422862	0.672396	0.0227603	0.0538244	4.02469e-05	1.02	0.92	1.14		AA_DRB1_30_32552072_exon2_FR	4344	0.0154281	134	-2.6206	4.8116	-0.544642	0.585999	-0.113194	0.207831	6.6966e-05	0.89	0.59	1.34
AA_B_145_31324057_exon3_R	4344	0.973096	234	2.7275	6.456	0.422475	0.672678	0.0654391	0.154895	4.01732e-05	1.07	0.79	1.45		AA_DQB1_203_32628838_exon4_V	4344	0.40809	3545	-10.0735	18.51	-0.544219	0.586291	-0.0294014	0.054025	6.6862e-05	0.97	0.87	1.08
AA_B_67_31324536_exon2_CF	4344	0.371904	3231	7.82858	18.5769	0.421415	0.673452	0.0226848	0.0538302	3.99718e-05	1.02	0.92	1.14		AA_DQB1_203_32628838_exon4_I	4344	0.591897	3546	10.0665	18.5097	0.543849	0.586545	0.0293819	0.0540257	6.67711e-05	1.03	0.93	1.14
AA_B_145_31324057_exon3_GL	4344	0.0268147	233	-2.69905	6.45637	-0.418045	0.675914	-0.0647491	0.154886	3.93351e-05	0.94	0.69	1.27		AA_C_275_31237869_exon5_EK	4344	0.877887	1061	-6.99792	12.8817	-0.543245	0.586961	-0.0421718	0.0776295	6.66227e-05	0.96	0.82	1.12
AA_DRB1_30_32552072_exon2_GH	4344	0.029688	258	-2.62376	6.29596	-0.416737	0.676871	-0.0661912	0.158832	3.90894e-05	0.94	0.69	1.28		AA_DRB1_38_32552048_exon2_A	4344	0.0154442	134	-2.6137	4.81451	-0.542879	0.587213	-0.112759	0.207706	6.65332e-05	0.89	0.59	1.34
AA_B_97_31324201_exon3_RTV	4344	0.658036	2971	7.61402	18.2794	0.416535	0.677019	0.0227871	0.0547063	3.90515e-05	1.02	0.92	1.14		AA_DRB1_10_32552132_exon2_EL	4344	0.0154388	134	-2.60478	4.81249	-0.541255	0.588332	-0.112469	0.207792	6.61355e-05	0.89	0.59	1.34
AA_C_95_31239117_exon3_LP	4344	0.834731	1436	6.27628	15.0778	0.41626	0.67722	0.0276075	0.0663227	3.89999e-05	1.03	0.9	1.17		AA_DRB1_37_32552051_exon2_L	4344	0.0161831	141	2.56475	4.74774	0.540204	0.589056	0.113781	0.210627	6.58791e-05	1.12	0.74	1.69
AA_A_156_29911240_exon3_R	4344	0.185131	1608	-6.19899	14.9086	-0.415799	0.677557	-0.0278898	0.0670753	3.89136e-05	0.97	0.85	1.11		AA_DRB1_38_32552048_exon2_L	4344	0.0161868	141	2.56046	4.74764	0.539313	0.589671	0.113596	0.210631	6.5662e-05	1.12	0.74	1.69
AA_DRB1_30_32552072_exon2_FGH	4344	0.0296939	258	-2.6142	6.29593	-0.415221	0.67798	-0.0659507	0.158833	3.88055e-05	0.94	0.69	1.28		AA_DRB1_70_32551952_exon2_DQ	4344	0.931372	596	-5.21991	9.6859	-0.538919	0.589943	-0.0556395	0.103243	6.55659e-05	0.95	0.77	1.16
AA_B_97_31324201_exon3_NSW	4344	0.341873	2970	-7.58059	18.2778	-0.414743	0.67833	-0.0226911	0.0547112	3.87163e-05	0.98	0.88	1.09		AA_B_97_31324201_exon3_TVW	4344	0.221066	1921	8.77329	16.2829	0.538803	0.590023	0.03309	0.061414	6.55377e-05	1.03	0.92	1.17
AA_DQA1_129_32609878_exon3_H	4344	0.658213	2969	7.70756	18.62	0.41394	0.678918	0.022231	0.0537057	3.85665e-05	1.02	0.92	1.14		HLA_C*15:02	4344	0.0352513	306	3.93644	7.31288	0.538288	0.590378	0.0736083	0.136745	6.54126e-05	1.08	0.82	1.41
AA_DQA1_129_32609878_exon3_Q	4344	0.34177	2969	-7.70634	18.6203	-0.413867	0.678972	-0.0222266	0.0537047	3.85528e-05	0.98	0.88	1.09		AA_B_97_31324201_exon3_NRS	4344	0.778848	1921	-8.74735	16.2819	-0.537243	0.5911	-0.0329963	0.0614178	6.51589e-05	0.97	0.86	1.09
AA_A_194_29911933_exon4_IL	4344	0.528999	4092	8.18715	19.8775	0.411881	0.680427	0.020721	0.0503082	3.81837e-05	1.02	0.93	1.13		AA_DRB1_37_32552051_exon2_LN	4344	0.286739	2491	2.54808	4.74725	0.536748	0.591442	0.113065	0.210648	6.50388e-05	1.12	0.74	1.69
AA_B_70_31324527_exon2_KN	4344	0.777696	1931	6.71229	16.3281	0.411087	0.681008	0.0251766	0.061244	3.80367e-05	1.03	0.91	1.16		AA_C_156_31238934_exon3_LRx	4344	0.740383	2256	9.20645	17.1894	0.535588	0.592243	0.0311581	0.0581754	6.47581e-05	1.03	0.92	1.16
AA_C_219_31238158_exon4_W	4344	0.260675	2265	7.14455	17.3891	0.410864	0.681172	0.0236277	0.0575074	3.79955e-05	1.02	0.91	1.15		AA_DPB1_36_33048547_exon2	4344	0.463616	4028	-10.5174	19.7217	-0.533291	0.593832	-0.0270408	0.0507055	6.42036e-05	0.97	0.88	1.08
AA_B_70_31324527_exon2_QS	4344	0.222216	1931	-6.68945	16.3292	-0.409663	0.682053	-0.0250878	0.0612401	3.77736e-05	0.98	0.86	1.1		AA_B_67_31324536_exon2_CFR	4344	0.371946	3231	9.87958	18.5332	0.533073	0.593983	0.0287631	0.0539571	6.41513e-05	1.03	0.93	1.14
AA_A_193_29911930_exon4_Ax	4344	0.470777	4090	-8.13889	19.8843	-0.409312	0.68231	-0.0205847	0.0502909	3.77089e-05	0.98	0.89	1.08		AA_B_67_31324536_exon2_CF	4344	0.371904	3231	9.85192	18.5312	0.53164	0.594976	0.0286889	0.053963	6.38067e-05	1.03	0.93	1.14
AA_A_77_29910762_exon2_Dx	4344	0.578299	3664	7.98898	19.5845	0.407924	0.68333	0.0208289	0.0510608	3.74535e-05	1.02	0.92	1.13		AA_C_156_31238934_exon3_DQW	4344	0.259573	2255	-9.12843	17.1895	-0.531048	0.595386	-0.0308938	0.0581751	6.36647e-05	0.97	0.87	1.09
AA_A_77_29910762_exon2_DP	4344	0.578302	3664	7.94953	19.5839	0.405921	0.6848	0.0207273	0.0510623	3.70867e-05	1.02	0.92	1.13		AA_DRB1_58_32551988_exon2_AP	4344	0.928429	622	-4.29682	8.09459	-0.530826	0.595539	-0.0655779	0.123539	6.36115e-05	0.94	0.74	1.19
AA_B_116_31324144_exon3_DPS	4344	0.393103	3415	7.78901	19.2026	0.405624	0.685019	0.0211234	0.0520764	3.70323e-05	1.02	0.92	1.13		AA_DRB1_37_32552051_exon2_FSx	4344	0.470616	4089	-6.72451	12.7198	-0.528666	0.597037	-0.0415626	0.0786178	6.3095e-05	0.96	0.82	1.12
AA_B_116_31324144_exon3_DNS	4344	0.393065	3415	7.76556	19.2038	0.404376	0.685936	0.021057	0.0520729	3.68048e-05	1.02	0.92	1.13		AA_B_45_31324602_exon2_MT	4344	0.362111	3146	9.81521	18.5777	0.528335	0.597267	0.0284393	0.0538281	6.30158e-05	1.03	0.93	1.14
AA_B_116_31324144_exon3_DS	4344	0.393063	3415	7.76385	19.2039	0.404286	0.686003	0.0210523	0.0520729	3.67885e-05	1.02	0.92	1.13		AA_DRB1_37_32552051_exon2_LPY	4344	0.258814	2249	6.71251	12.7197	0.527724	0.597691	0.0414886	0.078618	6.28703e-05	1.04	0.89	1.22
AA_C_211_31238182_exon4_A	4344	0.967302	284	-2.7916	6.90891	-0.404057	0.686171	-0.0584835	0.144741	3.67469e-05	0.94	0.71	1.25		AA_DRB1_74_32551940_exon2_AGx	4344	0.612879	3363	-9.56581	18.1313	-0.527585	0.597787	-0.029098	0.0551532	6.28372e-05	0.97	0.87	1.08
AA_A_193_29911930_exon4_CP	4344	0.528729	4094	8.02792	19.8861	0.403696	0.686436	0.0203004	0.0502865	3.66812e-05	1.02	0.92	1.13		AA_A_152_29911228_exon3_AEW	4344	0.466033	4049	10.2476	19.4843	0.525943	0.598928	0.0269932	0.0513234	6.24466e-05	1.03	0.93	1.14
AA_A_77_29910762_exon2_D	4344	0.578176	3665	7.90093	19.5818	0.403483	0.686593	0.020605	0.0510678	3.66426e-05	1.02	0.92	1.13		AA_C_-15_31239820_exon1_L	4344	0.406278	3530	-10.1754	19.3666	-0.525409	0.599299	-0.0271297	0.0516354	6.23198e-05	0.97	0.88	1.08
AA_B_24_31324665_exon2_S	4344	0.383951	3336	-7.49071	18.5687	-0.403404	0.686651	-0.0217249	0.053854	3.66282e-05	0.98	0.88	1.09		AA_DRB1_16_32552114_exon2_HQ	4344	0.950932	426	-4.42498	8.43208	-0.524779	0.599737	-0.062236	0.118595	6.21705e-05	0.94	0.74	1.19
AA_C_156_31238934_exon3_QRW	4344	0.512592	4235	7.90731	19.6233	0.402955	0.686981	0.0205345	0.0509598	3.65467e-05	1.02	0.92	1.13		AA_DRB1_11_32552129_exon2_PS	4344	0.599376	3481	-8.85023	16.8707	-0.524592	0.599867	-0.0310948	0.0592744	6.21261e-05	0.97	0.86	1.09
AA_DRB1_133_32549536_exon3_L	4344	0.175847	1528	-5.9192	14.7033	-0.402576	0.68726	-0.02738	0.0680119	3.64779e-05	0.97	0.85	1.11		AA_DRB1_13_32552123_exon2_GRS	4344	0.599391	3480	-8.83542	16.8707	-0.523714	0.600478	-0.0310428	0.0592743	6.19184e-05	0.97	0.86	1.09
AA_C_-9_31239802_exon1_A	4344	0.670386	2864	7.39569	18.3817	0.40234	0.687434	0.0218881	0.054402	3.64352e-05	1.02	0.92	1.14		AA_B_65_31324542_exon2_Q	4344	0.938787	532	5.01602	9.59583	0.522729	0.601163	0.0544746	0.104212	6.16857e-05	1.06	0.86	1.3
AA_A_151_29911225_exon3_CH	4344	0.833142	1450	-5.91787	14.7174	-0.4021	0.687611	-0.0273214	0.0679467	3.63917e-05	0.97	0.85	1.11		AA_B_66_31324539_exon2_IK	4344	0.938787	532	5.01602	9.59583	0.522729	0.601163	0.0544746	0.104212	6.16857e-05	1.06	0.86	1.3
AA_A_193_29911930_exon4_P	4344	0.528709	4095	7.99619	19.8866	0.40209	0.687618	0.0202192	0.0502852	3.63899e-05	1.02	0.92	1.13		AA_DRB1_13_32552123_exon2_FHY	4344	0.400556	3480	8.8102	16.8696	0.522254	0.601493	0.0309584	0.0592784	6.15737e-05	1.03	0.92	1.16
AA_A_77_29910762_exon2_NS	4344	0.421617	3663	-7.86999	19.5847	-0.401844	0.687799	-0.0205183	0.0510603	3.63454e-05	0.98	0.89	1.08		AA_A_152_29911228_exon3_GRV	4344	0.533891	4050	-10.1621	19.4839	-0.521563	0.601975	-0.0267689	0.0513244	6.14108e-05	0.97	0.88	1.08
AA_B_116_31324144_exon3_FLY	4344	0.606849	3416	-7.70838	19.2017	-0.401443	0.688094	-0.0209067	0.0520788	3.62729e-05	0.98	0.88	1.08		AA_B_70_31324527_exon2_S	4344	0.0611257	531	-4.99787	9.59657	-0.520798	0.602508	-0.0542692	0.104204	6.12307e-05	0.95	0.77	1.16
AA_C_116_31239054_exon3_LS	4344	0.611845	3372	7.73436	19.2953	0.400842	0.688537	0.0207741	0.0518261	3.61643e-05	1.02	0.92	1.13		AA_B_67_31324536_exon2_M	4344	0.0611257	531	-4.99787	9.59657	-0.520798	0.602508	-0.0542692	0.104204	6.12307e-05	0.95	0.77	1.16
AA_A_62_29910717_exon2_GL	4344	0.291725	2535	-7.12125	17.792	-0.40025	0.688972	-0.0224961	0.0562051	3.60577e-05	0.98	0.88	1.09		AA_B_66_31324539_exon2_N	4344	0.0611257	531	-4.99787	9.59657	-0.520798	0.602508	-0.0542692	0.104204	6.12307e-05	0.95	0.77	1.16
AA_C_116_31239054_exon3_Lx	4344	0.0352988	307	2.92678	7.32629	0.39949	0.689532	0.0545283	0.136495	3.59209e-05	1.06	0.81	1.38		AA_B_65_31324542_exon2_R	4344	0.0611257	531	-4.99787	9.59657	-0.520798	0.602508	-0.0542692	0.104204	6.12307e-05	0.95	0.77	1.16
AA_DRB1_13_32552123_exon2_GR	4344	0.236995	2059	-6.22753	15.5941	-0.399353	0.689633	-0.0256093	0.064127	3.58961e-05	0.97	0.86	1.11		AA_DQB1_37_32632741_exon2_Y	4344	0.708086	2536	-8.64729	16.6946	-0.517971	0.604479	-0.0310263	0.0598997	6.05678e-05	0.97	0.86	1.09
AA_A_62_29910717_exon2_EQR	4344	0.708095	2536	7.10453	17.7945	0.399254	0.689706	0.0224369	0.0561971	3.58784e-05	1.02	0.92	1.14		AA_DQB1_52_32632696_exon2	4344	0.731902	2329	-8.31604	16.0727	-0.517402	0.604875	-0.0321914	0.0622174	6.0435e-05	0.97	0.86	1.09
AA_A_253_29912110_exon4_Ex	4344	0.530844	4076	7.939	19.9024	0.398896	0.68997	0.0200426	0.0502451	3.58142e-05	1.02	0.92	1.13		AA_DQB1_47_32632711_exon2	4344	0.731902	2329	-8.31604	16.0727	-0.517402	0.604875	-0.0321914	0.0622174	6.0435e-05	0.97	0.86	1.09
AA_C_95_31239117_exon3_Lx	4344	0.834706	1436	6.01217	15.0771	0.398761	0.69007	0.0264481	0.0663256	3.57898e-05	1.03	0.9	1.17		AA_DQB1_46_32632714_exon2	4344	0.731902	2329	-8.31604	16.0727	-0.517402	0.604875	-0.0321914	0.0622174	6.0435e-05	0.97	0.86	1.09
AA_C_156_31238934_exon3_DLx	4344	0.487364	4234	-7.82104	19.6223	-0.39858	0.690203	-0.0203127	0.0509626	3.57574e-05	0.98	0.89	1.08		AA_DQB1_28_32632768_exon2	4344	0.731902	2329	-8.31604	16.0727	-0.517402	0.604875	-0.0321914	0.0622174	6.0435e-05	0.97	0.86	1.09
AA_DRB1_13_32552123_exon2_GLR	4344	0.237032	2059	-6.19412	15.5931	-0.397233	0.691195	-0.0254749	0.0641308	3.55162e-05	0.97	0.86	1.11		AA_DQB1_-10_32634317_exon1_A	4344	0.731902	2329	-8.31604	16.0727	-0.517402	0.604875	-0.0321914	0.0622174	6.0435e-05	0.97	0.86	1.09
AA_A_207_29911972_exon4_S	4344	0.469174	4076	-7.89524	19.904	-0.396666	0.691614	-0.019929	0.0502412	3.54148e-05	0.98	0.89	1.08		AA_DQB1_66_32632654_exon2	4344	0.687095	2719	-8.86148	17.1322	-0.517242	0.604987	-0.0301913	0.0583697	6.03975e-05	0.97	0.87	1.09
AA_C_95_31239117_exon3_FI	4344	0.165188	1435	-5.94616	15.077	-0.394385	0.693296	-0.0261581	0.0663261	3.50087e-05	0.97	0.86	1.11		AA_DQB1_67_32632651_exon2_V	4344	0.687095	2719	-8.86148	17.1322	-0.517242	0.604987	-0.0301913	0.0583697	6.03975e-05	0.97	0.87	1.09
AA_DRB1_30_32552072_exon2_AFH	4344	0.0209265	182	2.03596	5.2044	0.3912	0.695649	0.0751671	0.192145	3.44455e-05	1.08	0.74	1.57		AA_DPB1_178_33052924_exon3_L	4344	0.886843	983	6.40238	12.3851	0.516941	0.605197	0.0417389	0.0807421	6.03273e-05	1.04	0.89	1.22
AA_DQB1_56_32632684_exon2	4344	0.979015	182	-2.27433	5.83415	-0.389831	0.696662	-0.0668188	0.171405	3.42048e-05	0.94	0.67	1.31		AA_DQB1_67_32632651_exon2_I	4344	0.312887	2718	8.8552	17.1319	0.516884	0.605237	0.0301708	0.0583706	6.03138e-05	1.03	0.92	1.16
AA_DRB1_74_32551940_exon2_ALQ	4344	0.77767	1932	5.32994	13.6752	0.389753	0.696719	0.0285008	0.0731253	3.41912e-05	1.03	0.89	1.19		AA_DQB1_74_32632630_exon2_A	4344	0.268082	2329	8.30728	16.0725	0.516863	0.605252	0.0321582	0.062218	6.03089e-05	1.03	0.91	1.17
AA_DRB1_30_32552072_exon2_AH	4344	0.0209203	182	2.02702	5.20444	0.38948	0.696921	0.0748361	0.192144	3.41432e-05	1.08	0.74	1.57		AA_DQB1_71_32632639_exon2_K	4344	0.268082	2329	8.30728	16.0725	0.516863	0.605252	0.0321582	0.062218	6.03089e-05	1.03	0.91	1.17
AA_A_152_29911228_exon3_Rx	4344	0.0109284	95	1.40732	3.61401	0.389406	0.696976	0.107749	0.276701	3.41304e-05	1.11	0.65	1.92		AA_DQB1_55_32632687_exon2_L	4344	0.268082	2329	8.30728	16.0725	0.516863	0.605252	0.0321582	0.062218	6.03089e-05	1.03	0.91	1.17
AA_DQB1_70_32632642_exon2_E	4344	0.0209724	182	2.26709	5.83419	0.388588	0.697581	0.0666053	0.171404	3.3987e-05	1.07	0.76	1.5		AA_DQB1_55_32632687_exon2_LQ	4344	0.268082	2329	8.30728	16.0725	0.516863	0.605252	0.0321582	0.062218	6.03089e-05	1.03	0.91	1.17
AA_DQB1_71_32632639_exon2_D	4344	0.0209724	182	2.26709	5.83419	0.388588	0.697581	0.0666053	0.171404	3.3987e-05	1.07	0.76	1.5		AA_DQB1_37_32632741_exon2_I	4344	0.268082	2329	8.30728	16.0725	0.516863	0.605252	0.0321582	0.062218	6.03089e-05	1.03	0.91	1.17
AA_DRB1_142_32549509_exon3_V	4344	0.804209	1701	5.662	14.6254	0.387135	0.698657	0.02647	0.0683742	3.37333e-05	1.03	0.9	1.17		AA_DQB1_30_32632762_exon2_S	4344	0.268082	2329	8.30728	16.0725	0.516863	0.605252	0.0321582	0.062218	6.03089e-05	1.03	0.91	1.17
AA_C_156_31238934_exon3_DL	4344	0.487259	4233	-7.58659	19.6246	-0.386585	0.699063	-0.019699	0.0509564	3.36376e-05	0.98	0.89	1.08		AA_DQB1_-10_32634317_exon1_S	4344	0.268082	2329	8.30728	16.0725	0.516863	0.605252	0.0321582	0.062218	6.03089e-05	1.03	0.91	1.17
AA_C_156_31238934_exon3_DLM	4344	0.487259	4233	-7.58659	19.6246	-0.386585	0.699063	-0.019699	0.0509564	3.36376e-05	0.98	0.89	1.08		AA_A_299_29912350_exon5_A	4344	0.17484	1519	7.96175	15.4157	0.516471	0.605526	0.0335029	0.064869	6.02176e-05	1.03	0.91	1.17
AA_B_67_31324536_exon2_CFS	4344	0.776922	1938	6.30476	16.345	0.38573	0.699696	0.0235993	0.0611808	3.3489e-05	1.02	0.91	1.15		AA_B_-16_31324910_exon1_L	4344	0.310235	2695	-9.25807	17.9402	-0.516051	0.605819	-0.028765	0.0557407	6.01197e-05	0.97	0.87	1.08
AA_B_67_31324536_exon2_MY	4344	0.222991	1937	-6.27835	16.3461	-0.38409	0.700912	-0.0234974	0.0611769	3.32047e-05	0.98	0.87	1.1		AA_B_97_31324201_exon3_NVW	4344	0.111922	972	6.46372	12.5311	0.515815	0.605984	0.0411628	0.0798015	6.00646e-05	1.04	0.89	1.22
AA_B_94_31324210_exon3_.I	4344	0.29891	2597	6.97168	18.2462	0.382089	0.702395	0.0209407	0.0548058	3.28597e-05	1.02	0.92	1.14		AA_B_70_31324527_exon2_HS	4344	0.0611677	531	-4.93358	9.59662	-0.514096	0.607185	-0.0535705	0.104203	5.9665e-05	0.95	0.77	1.16
AA_B_94_31324210_exon3_I	4344	0.298909	2597	6.97095	18.2462	0.38205	0.702425	0.0209386	0.054806	3.28529e-05	1.02	0.92	1.14		AA_B_67_31324536_exon2_MR	4344	0.0611677	531	-4.93358	9.59662	-0.514096	0.607185	-0.0535705	0.104203	5.9665e-05	0.95	0.77	1.16
AA_A_193_29911930_exon4_HP	4344	0.52895	4092	7.58061	19.8953	0.381026	0.703184	0.0191516	0.0502632	3.26771e-05	1.02	0.92	1.12		AA_B_97_31324201_exon3_RST	4344	0.88799	973	-6.44154	12.5302	-0.514083	0.607194	-0.0410276	0.0798075	5.96619e-05	0.96	0.82	1.12
AA_A_194_29911933_exon4_I	4344	0.528784	4094	7.57181	19.8888	0.380708	0.70342	0.0191418	0.0502796	3.26226e-05	1.02	0.92	1.12		AA_DQA1_48_32609222_exon2	4344	0.429679	3733	-9.52414	18.5337	-0.513881	0.607335	-0.0277268	0.0539557	5.96152e-05	0.97	0.88	1.08
AA_B_94_31324210_exon3_T	4344	0.701002	2598	-6.93891	18.2452	-0.380313	0.703713	-0.0208445	0.0548088	3.2555e-05	0.98	0.88	1.09		AA_DQA1_50_32609228_exon2_E	4344	0.429679	3733	-9.52414	18.5337	-0.513881	0.607335	-0.0277268	0.0539557	5.96152e-05	0.97	0.88	1.08
AA_DRB1_133_32549536_exon3_R	4344	0.804153	1702	5.47775	14.6227	0.374605	0.707954	0.025618	0.0683866	3.15851e-05	1.03	0.9	1.17		AA_DQA1_53_32609237_exon2_K	4344	0.429679	3733	-9.52414	18.5337	-0.513881	0.607335	-0.0277268	0.0539557	5.96152e-05	0.97	0.88	1.08
AA_DRB1_30_32552072_exon2_AGH	4344	0.0297942	259	-2.35561	6.29675	-0.3741	0.70833	-0.0594116	0.158812	3.14999e-05	0.94	0.69	1.29		AA_DQA1_47_32609219_exon2_R	4344	0.429679	3733	-9.52414	18.5337	-0.513881	0.607335	-0.0277268	0.0539557	5.96152e-05	0.97	0.88	1.08
AA_DRB1_40_32552042_exon2_F	4344	0.978281	189	-1.98453	5.31471	-0.373403	0.708849	-0.0702584	0.188157	3.13827e-05	0.93	0.64	1.35		AA_DQA1_55_32609243_exon2_G	4344	0.429679	3733	-9.52414	18.5337	-0.513881	0.607335	-0.0277268	0.0539557	5.96152e-05	0.97	0.88	1.08
AA_B_97_31324201_exon3_CRT	4344	0.613864	3355	7.00697	18.9186	0.370375	0.711103	0.0195773	0.0528581	3.08758e-05	1.02	0.92	1.13		AA_DQA1_52_32609234_exon2_S	4344	0.429679	3733	-9.52414	18.5337	-0.513881	0.607335	-0.0277268	0.0539557	5.96152e-05	0.97	0.88	1.08
AA_B_-21_31324925_exon1_M	4344	0.322727	2804	-6.52342	17.7308	-0.367914	0.712937	-0.02075	0.0563989	3.04668e-05	0.98	0.88	1.09		AA_DQA1_53_32609237_exon2_KX	4344	0.429679	3733	-9.52414	18.5337	-0.513881	0.607335	-0.0277268	0.0539557	5.96152e-05	0.97	0.88	1.08
AA_B_94_31324210_exon3_.T	4344	0.700922	2598	-6.70966	18.2489	-0.367676	0.713115	-0.0201479	0.054798	3.04274e-05	0.98	0.88	1.09		AA_DQA1_64_32609270_exon2_R	4344	0.429679	3733	-9.52414	18.5337	-0.513881	0.607335	-0.0277268	0.0539557	5.96152e-05	0.97	0.88	1.08
AA_C_-15_31239820_exon1_L	4344	0.406278	3530	-7.12484	19.4356	-0.366586	0.713927	-0.0188616	0.0514519	3.02474e-05	0.98	0.89	1.09		AA_DQA1_56_32609246_exon2_G	4344	0.429679	3733	-9.52414	18.5337	-0.513881	0.607335	-0.0277268	0.0539557	5.96152e-05	0.97	0.88	1.08
AA_A_97_29911063_exon3_DMV	4344	0.262682	2282	6.36788	17.4564	0.364788	0.715269	0.0208971	0.0572856	2.99513e-05	1.02	0.91	1.14		AA_DQA1_61_32609261_exon2_G	4344	0.429679	3733	-9.52414	18.5337	-0.513881	0.607335	-0.0277268	0.0539557	5.96152e-05	0.97	0.88	1.08
AA_A_97_29911063_exon3_DKM	4344	0.262682	2282	6.36775	17.4564	0.36478	0.715275	0.0208967	0.0572856	2.99501e-05	1.02	0.91	1.14		AA_DQA1_69_32609285_exon2_A	4344	0.429679	3733	-9.52414	18.5337	-0.513881	0.607335	-0.0277268	0.0539557	5.96152e-05	0.97	0.88	1.08
AA_A_97_29911063_exon3_DM	4344	0.262682	2282	6.36775	17.4564	0.36478	0.715275	0.0208967	0.0572856	2.99501e-05	1.02	0.91	1.14		AA_DQA1_66_32609276_exon2_M	4344	0.429679	3733	-9.52414	18.5337	-0.513881	0.607335	-0.0277268	0.0539557	5.96152e-05	0.97	0.88	1.08
AA_A_97_29911063_exon3_DMx	4344	0.262702	2282	6.35304	17.4563	0.363939	0.715904	0.0208485	0.0572858	2.98121e-05	1.02	0.91	1.14		AA_DQA1_69_32609285_exon2_Ax	4344	0.429679	3733	-9.52414	18.5337	-0.513881	0.607335	-0.0277268	0.0539557	5.96152e-05	0.97	0.88	1.08
AA_A_97_29911063_exon3_MV	4344	0.262676	2282	6.33962	17.4565	0.363166	0.716481	0.0208041	0.0572852	2.96856e-05	1.02	0.91	1.14		AA_DQA1_76_32609306_exon2_M	4344	0.429679	3733	-9.52414	18.5337	-0.513881	0.607335	-0.0277268	0.0539557	5.96152e-05	0.97	0.88	1.08
AA_A_97_29911063_exon3_KMV	4344	0.262676	2282	6.3369	17.4565	0.363011	0.716597	0.0207952	0.0572853	2.96602e-05	1.02	0.91	1.14		AA_DQA1_80_32609318_exon2_Y	4344	0.429679	3733	-9.52414	18.5337	-0.513881	0.607335	-0.0277268	0.0539557	5.96152e-05	0.97	0.88	1.08
AA_A_97_29911063_exon3_KM	4344	0.262662	2282	6.33423	17.4568	0.362852	0.716715	0.0207857	0.0572843	2.96342e-05	1.02	0.91	1.14		AA_DQA1_175_32610016_exon3_Q	4344	0.429679	3733	-9.52414	18.5337	-0.513881	0.607335	-0.0277268	0.0539557	5.96152e-05	0.97	0.88	1.08
AA_A_97_29911063_exon3_M	4344	0.262662	2282	6.33423	17.4568	0.362852	0.716715	0.0207857	0.0572843	2.96342e-05	1.02	0.91	1.14		AA_DQA1_218_32610503_exon4_Q	4344	0.429679	3733	-9.52414	18.5337	-0.513881	0.607335	-0.0277268	0.0539557	5.96152e-05	0.97	0.88	1.08
AA_A_97_29911063_exon3_MVx	4344	0.262697	2282	6.32186	17.4564	0.362151	0.717239	0.020746	0.0572854	2.95198e-05	1.02	0.91	1.14		AA_DQA1_11_32609111_exon2	4344	0.570305	3733	9.52054	18.5336	0.513691	0.607468	0.0277168	0.0539561	5.95711e-05	1.03	0.92	1.14
AA_A_97_29911063_exon3_KMx	4344	0.262682	2282	6.3192	17.4567	0.361992	0.717358	0.0207365	0.0572845	2.94939e-05	1.02	0.91	1.14		AA_DQA1_18_32609132_exon2	4344	0.570305	3733	9.52054	18.5336	0.513691	0.607468	0.0277168	0.0539561	5.95711e-05	1.03	0.92	1.14
AA_A_97_29911063_exon3_Mx	4344	0.262682	2282	6.3192	17.4567	0.361992	0.717358	0.0207365	0.0572845	2.94939e-05	1.02	0.91	1.14		AA_DQA1_45_32609213_exon2	4344	0.570305	3733	9.52054	18.5336	0.513691	0.607468	0.0277168	0.0539561	5.95711e-05	1.03	0.92	1.14
AA_A_97_29911063_exon3_IRx	4344	0.737245	2283	-6.30881	17.4559	-0.361415	0.71779	-0.0207044	0.0572872	2.93999e-05	0.98	0.88	1.1		AA_DQA1_61_32609261_exon2_F	4344	0.570305	3733	9.52054	18.5336	0.513691	0.607468	0.0277168	0.0539561	5.95711e-05	1.03	0.92	1.14
AA_C_194_31238233_exon4_Vx	4344	0.673082	2840	6.60933	18.3023	0.361121	0.718009	0.0197309	0.054638	2.93521e-05	1.02	0.92	1.14		AA_DQA1_55_32609243_exon2_R	4344	0.570305	3733	9.52054	18.5336	0.513691	0.607468	0.0277168	0.0539561	5.95711e-05	1.03	0.92	1.14
AA_A_97_29911063_exon3_IKR	4344	0.737223	2283	-6.29093	17.4558	-0.360391	0.718554	-0.0206459	0.0572874	2.92337e-05	0.98	0.88	1.1		AA_DQA1_56_32609246_exon2_.R	4344	0.570305	3733	9.52054	18.5336	0.513691	0.607468	0.0277168	0.0539561	5.95711e-05	1.03	0.92	1.14
AA_A_97_29911063_exon3_IR	4344	0.737223	2283	-6.29093	17.4558	-0.360391	0.718554	-0.0206459	0.0572874	2.92337e-05	0.98	0.88	1.1		AA_DQA1_66_32609276_exon2_I	4344	0.570305	3733	9.52054	18.5336	0.513691	0.607468	0.0277168	0.0539561	5.95711e-05	1.03	0.92	1.14
AA_A_97_29911063_exon3_IRV	4344	0.737238	2283	-6.28696	17.4561	-0.360158	0.718729	-0.0206322	0.0572865	2.91958e-05	0.98	0.88	1.1		AA_DQA1_64_32609270_exon2_T	4344	0.570305	3733	9.52054	18.5336	0.513691	0.607468	0.0277168	0.0539561	5.95711e-05	1.03	0.92	1.14
AA_C_99_31239105_exon3_CF	4344	0.153028	1330	5.12351	14.2282	0.360095	0.718776	0.0253086	0.070283	2.91857e-05	1.03	0.89	1.18		AA_DQA1_76_32609306_exon2_LV	4344	0.570305	3733	9.52054	18.5336	0.513691	0.607468	0.0277168	0.0539561	5.95711e-05	1.03	0.92	1.14
AA_DPB1_9_33048466_exon2_Y	4344	0.237706	2065	6.02046	16.7369	0.359711	0.719063	0.0214921	0.0597481	2.91235e-05	1.02	0.91	1.15		AA_DQA1_80_32609318_exon2_S	4344	0.570305	3733	9.52054	18.5336	0.513691	0.607468	0.0277168	0.0539561	5.95711e-05	1.03	0.92	1.14
AA_A_97_29911063_exon3_DIR	4344	0.737258	2283	-6.25401	17.4565	-0.358262	0.720147	-0.0205231	0.0572851	2.88892e-05	0.98	0.88	1.1		AA_DQA1_175_32610016_exon3_EK	4344	0.570305	3733	9.52054	18.5336	0.513691	0.607468	0.0277168	0.0539561	5.95711e-05	1.03	0.92	1.14
AA_C_273_31237996_exon4_S	4344	0.326862	2840	-6.55562	18.3018	-0.358196	0.720197	-0.0195716	0.0546395	2.88786e-05	0.98	0.88	1.09		AA_DQA1_218_32610503_exon4_R	4344	0.570305	3733	9.52054	18.5336	0.513691	0.607468	0.0277168	0.0539561	5.95711e-05	1.03	0.92	1.14
AA_C_261_31238032_exon4_M	4344	0.326862	2840	-6.55562	18.3018	-0.358196	0.720197	-0.0195716	0.0546395	2.88786e-05	0.98	0.88	1.09		AA_DQB1_71_32632639_exon2_AT	4344	0.710911	2512	-8.52442	16.6084	-0.513259	0.60777	-0.0309035	0.0602104	5.94708e-05	0.97	0.86	1.09
AA_C_184_31238263_exon4_P	4344	0.326862	2840	-6.55562	18.3018	-0.358196	0.720197	-0.0195716	0.0546395	2.88786e-05	0.98	0.88	1.09		AA_DRB1_37_32552051_exon2_LNY	4344	0.529261	4090	6.46671	12.7158	0.508556	0.611064	0.0399939	0.0786421	5.83859e-05	1.04	0.89	1.21
AA_C_184_31238263_exon4_KP	4344	0.326863	2840	-6.5541	18.3017	-0.358113	0.720258	-0.0195672	0.0546396	2.88653e-05	0.98	0.88	1.09		AA_DRB1_37_32552051_exon2_LY	4344	0.258707	2248	6.46487	12.7159	0.508407	0.611168	0.0399819	0.0786415	5.83518e-05	1.04	0.89	1.21
AA_C_194_31238233_exon4_L	4344	0.326806	2839	-6.54347	18.2986	-0.357593	0.720648	-0.0195421	0.0546489	2.87815e-05	0.98	0.88	1.09		AA_B_46_31324599_exon2_E	4344	0.872692	1106	6.66642	13.1358	0.507502	0.611803	0.0386351	0.076128	5.81442e-05	1.04	0.9	1.21
AA_C_339_31237131_exon7_T	4344	0.326807	2839	-6.5434	18.2985	-0.357592	0.720648	-0.0195422	0.0546493	2.87814e-05	0.98	0.88	1.09		AA_A_298_29912347_exon5_I	4344	0.875872	1078	-6.6455	13.1913	-0.50378	0.614416	-0.0381903	0.0758076	5.72945e-05	0.96	0.83	1.12
AA_C_326_31237170_exon7_C	4344	0.326807	2839	-6.5434	18.2985	-0.357592	0.720648	-0.0195422	0.0546493	2.87814e-05	0.98	0.88	1.09		AA_DRB1_74_32551940_exon2_ERx	4344	0.222089	1930	-6.86788	13.6332	-0.503761	0.614429	-0.036951	0.0733502	5.72902e-05	0.96	0.83	1.11
AA_C_307_31237773_exon5_M	4344	0.326807	2839	-6.5434	18.2985	-0.357592	0.720648	-0.0195422	0.0546493	2.87814e-05	0.98	0.88	1.09		AA_A_246_29912089_exon4_S	4344	0.174981	1520	7.75379	15.4382	0.502247	0.615494	0.0325328	0.0647744	5.69465e-05	1.03	0.91	1.17
AA_C_305_31237779_exon5_T	4344	0.326807	2839	-6.5434	18.2985	-0.357592	0.720648	-0.0195422	0.0546493	2.87814e-05	0.98	0.88	1.09		AA_B_45_31324602_exon2_M	4344	0.127257	1106	-6.59282	13.1364	-0.501873	0.615757	-0.0382047	0.0761242	5.68617e-05	0.96	0.83	1.12
AA_C_194_31238233_exon4_LX	4344	0.326807	2839	-6.54195	18.2986	-0.357511	0.720709	-0.0195376	0.0546489	2.87682e-05	0.98	0.88	1.09		AA_B_46_31324599_exon2_A	4344	0.127259	1106	-6.59052	13.1364	-0.5017	0.615879	-0.0381916	0.0761245	5.68224e-05	0.96	0.83	1.12
AA_C_194_31238233_exon4_LP	4344	0.326871	2840	-6.53709	18.3022	-0.357175	0.720961	-0.0195154	0.0546382	2.87142e-05	0.98	0.88	1.09		AA_DRB1_13_32552123_exon2_GL	4344	0.0489809	426	4.19666	8.43187	0.497713	0.618686	0.0590277	0.118598	5.5923e-05	1.06	0.84	1.34
AA_C_156_31238934_exon3_CDL	4344	0.4872	4233	-6.99266	19.6059	-0.356662	0.721345	-0.0181916	0.0510051	2.86317e-05	0.98	0.89	1.09		AA_C_275_31237869_exon5_G	4344	0.12024	1045	6.3798	12.8225	0.497547	0.618804	0.0388025	0.0779878	5.58855e-05	1.04	0.89	1.21
AA_B_97_31324201_exon3_RT	4344	0.613902	3354	6.72162	18.9122	0.355412	0.722281	0.0187927	0.0528759	2.84314e-05	1.02	0.92	1.13		AA_B_158_31324018_exon3_AP	4344	0.96973	263	3.29963	6.65116	0.496098	0.619825	0.0745881	0.15035	5.55605e-05	1.08	0.8	1.45
AA_B_-23_31324931_exon1_L	4344	0.322647	2803	-6.29736	17.7226	-0.355329	0.722343	-0.0200494	0.056425	2.84181e-05	0.98	0.88	1.09		AA_DRB1_30_32552072_exon2_AGH	4344	0.0297942	259	3.09246	6.23454	0.496021	0.61988	0.0795601	0.160397	5.55432e-05	1.08	0.79	1.48
AA_C_116_31239054_exon3_FS	4344	0.831962	1460	5.38918	15.1949	0.354671	0.722836	0.0233415	0.0658117	2.83131e-05	1.02	0.9	1.16		AA_DRB1_120_32549575_exon3_N	4344	0.146253	1271	6.49954	13.1221	0.495313	0.620379	0.0377464	0.0762073	5.53848e-05	1.04	0.89	1.21
AA_C_156_31238934_exon3_LR	4344	0.740209	2257	6.12099	17.2632	0.354568	0.722913	0.0205389	0.0579265	2.82965e-05	1.02	0.91	1.14		AA_DRB1_31_32552069_exon2_SV	4344	0.0155294	135	-2.38015	4.81333	-0.494492	0.620959	-0.102734	0.207756	5.52014e-05	0.9	0.6	1.36
AA_C_9_31239621_exon2_DS	4344	0.549605	3913	7.10828	20.1081	0.353503	0.723712	0.0175801	0.0497312	2.81268e-05	1.02	0.92	1.12		AA_DRB1_30_32552072_exon2_AR	4344	0.0155294	135	-2.38015	4.81333	-0.494492	0.620959	-0.102734	0.207756	5.52014e-05	0.9	0.6	1.36
AA_DRB1_85_32551907_exon2_Ax	4344	0.0333765	290	2.33079	6.60686	0.352783	0.724251	0.0533965	0.151358	2.80124e-05	1.05	0.78	1.42		AA_B_158_31324018_exon3_T	4344	0.030176	262	-3.28817	6.65192	-0.494319	0.621081	-0.0743122	0.150332	5.51627e-05	0.93	0.69	1.25
AA_C_116_31239054_exon3_FY	4344	0.387939	3370	-6.79048	19.2907	-0.352008	0.724833	-0.0182475	0.0518384	2.78894e-05	0.98	0.89	1.09		AA_DRB1_38_32552048_exon2_AC	4344	0.0155312	135	-2.37869	4.81335	-0.494186	0.621175	-0.10267	0.207756	5.51331e-05	0.9	0.6	1.36
AA_A_62_29910717_exon2_ELx	4344	0.14472	1257	4.90788	13.9904	0.350804	0.725736	0.0250746	0.0714776	2.76989e-05	1.03	0.89	1.18		AA_DRB1_16_32552114_exon2_Y	4344	0.048946	425	4.16507	8.43215	0.493951	0.621341	0.0585795	0.118594	5.50806e-05	1.06	0.84	1.34
AA_DRB1_74_32551940_exon2_ERx	4344	0.222089	1930	-4.74607	13.6718	-0.347144	0.728483	-0.0253913	0.0731435	2.7124e-05	0.97	0.84	1.13		AA_DRB1_13_32552123_exon2_G	4344	0.048946	425	4.16507	8.43215	0.493951	0.621341	0.0585795	0.118594	5.50806e-05	1.06	0.84	1.34
AA_A_62_29910717_exon2_EL	4344	0.144597	1256	4.82239	13.9901	0.344701	0.730319	0.0246389	0.0714792	2.67435e-05	1.02	0.89	1.18		AA_DRB1_40_32552042_exon2_Fx	4344	0.984462	135	2.37572	4.81318	0.493585	0.621599	0.102549	0.207763	5.49991e-05	1.11	0.74	1.66
AA_C_21_31239585_exon2	4344	0.817994	1581	-5.35349	15.6138	-0.34287	0.731697	-0.0219594	0.064046	2.64602e-05	0.98	0.86	1.11		AA_DRB1_30_32552072_exon2_AFR	4344	0.0155338	135	-2.37157	4.81329	-0.492713	0.622215	-0.102365	0.207758	5.4805e-05	0.9	0.6	1.36
AA_C_99_31239105_exon3_CFx	4344	0.153066	1330	4.87561	14.2315	0.342593	0.731905	0.0240729	0.0702667	2.64175e-05	1.02	0.89	1.18		AA_DRB1_74_32551940_exon2_Ax	4344	0.612651	3365	-8.92718	18.1364	-0.492224	0.622561	-0.0271401	0.0551377	5.46962e-05	0.97	0.87	1.08
AA_DRB1_38_32552048_exon2_LV	4344	0.978346	188	-1.81521	5.30353	-0.342264	0.732152	-0.0645351	0.188554	2.63668e-05	0.94	0.65	1.36		AA_DPB1_69_33048646_exon2_E	4344	0.248034	2155	-8.25513	16.7791	-0.49199	0.622727	-0.0293216	0.0595981	5.46441e-05	0.97	0.86	1.09
AA_DRB1_31_32552069_exon2_FI	4344	0.978348	188	-1.81352	5.30352	-0.341947	0.732391	-0.0644755	0.188554	2.6318e-05	0.94	0.65	1.36		AA_DRB1_85_32551907_exon2_AW	4344	0.0278064	242	3.05184	6.2341	0.48954	0.624459	0.0785262	0.160408	5.41014e-05	1.08	0.79	1.48
AA_A_156_29911240_exon3_QR	4344	0.355301	3087	6.4935	19.0698	0.340513	0.73347	0.0178561	0.052439	2.60976e-05	1.02	0.92	1.13		AA_DRB1_86_32551904_exon2_Gx	4344	0.483345	4199	8.95066	18.4146	0.486063	0.626923	0.0263955	0.0543046	5.33355e-05	1.03	0.92	1.14
AA_DRB1_30_32552072_exon2_FH	4344	0.02082	181	1.7668	5.20324	0.339557	0.73419	0.0652588	0.192188	2.59514e-05	1.07	0.73	1.56		AA_DRB1_86_32551904_exon2_DGx	4344	0.483352	4199	8.93995	18.4154	0.485461	0.627349	0.0263617	0.0543025	5.32036e-05	1.03	0.92	1.14
AA_A_156_29911240_exon3_EQR	4344	0.355324	3087	6.44407	19.0695	0.337925	0.735419	0.0177207	0.0524398	2.57026e-05	1.02	0.92	1.13		AA_DQB1_221_32628784_exon4_Q	4344	0.432393	3757	-8.99469	18.5914	-0.48381	0.62852	-0.0260234	0.0537884	5.28423e-05	0.97	0.88	1.08
AA_DRB1_30_32552072_exon2_H	4344	0.020814	181	1.75752	5.20327	0.337772	0.735535	0.0649154	0.192187	2.56793e-05	1.07	0.73	1.56		AA_DQB1_220_32628787_exon4_R	4344	0.432393	3757	-8.99469	18.5914	-0.48381	0.62852	-0.0260234	0.0537884	5.28423e-05	0.97	0.88	1.08
AA_A_151_29911225_exon3_CR	4344	0.166554	1447	4.96048	14.7312	0.336733	0.736318	0.0228584	0.067883	2.55214e-05	1.02	0.9	1.17		AA_DQB1_221_32628784_exon4_H	4344	0.567594	3757	8.98624	18.5912	0.483361	0.628839	0.0259995	0.053789	5.27442e-05	1.03	0.92	1.14
AA_A_156_29911240_exon3_ELW	4344	0.644617	3088	-6.40509	19.07	-0.335873	0.736967	-0.0176126	0.0524384	2.53912e-05	0.98	0.89	1.09		AA_DQB1_220_32628787_exon4_H	4344	0.567594	3757	8.98624	18.5912	0.483361	0.628839	0.0259995	0.053789	5.27442e-05	1.03	0.92	1.14
AA_A_156_29911240_exon3_LW	4344	0.644595	3088	-6.35591	19.0697	-0.333299	0.738909	-0.0174779	0.0524392	2.50035e-05	0.98	0.89	1.09		AA_DQB1_125_32629588_exon3_A	4344	0.567594	3757	8.98544	18.5912	0.483317	0.62887	0.0259971	0.053789	5.27347e-05	1.03	0.92	1.14
AA_A_151_29911225_exon3_H	4344	0.833364	1448	-4.86975	14.7294	-0.330613	0.740937	-0.0224458	0.0678913	2.46023e-05	0.98	0.86	1.12		AA_DQB1_125_32629588_exon3_Ax	4344	0.567594	3757	8.98544	18.5912	0.483317	0.62887	0.0259971	0.053789	5.27347e-05	1.03	0.92	1.14
AA_B_66_31324539_exon2_IS	4344	0.937594	542	3.20961	9.73172	0.329809	0.741544	0.0338901	0.102757	2.44827e-05	1.03	0.85	1.27		AA_C_-15_31239820_exon1_I	4344	0.591981	3545	9.32078	19.3864	0.480789	0.630666	0.0248003	0.0515825	5.21844e-05	1.03	0.93	1.13
AA_A_152_29911228_exon3_GR	4344	0.0110159	96	1.17373	3.61738	0.324469	0.745583	0.0896973	0.276443	2.36963e-05	1.09	0.64	1.88		AA_B_158_31324018_exon3_Ax	4344	0.96968	263	3.19318	6.65764	0.479626	0.631493	0.0720415	0.150203	5.19323e-05	1.07	0.8	1.44
AA_B_97_31324201_exon3_T	4344	0.14133	1228	-4.41541	13.6139	-0.324332	0.745687	-0.0238236	0.0734545	2.36763e-05	0.98	0.85	1.13		AA_DRB1_120_32549575_exon3_S	4344	0.833805	1444	-6.4979	13.5965	-0.477909	0.632715	-0.0351493	0.0735482	5.1561e-05	0.97	0.84	1.12
AA_B_66_31324539_exon2_I	4344	0.937551	543	3.15365	9.73164	0.324062	0.745891	0.0332998	0.102758	2.36369e-05	1.03	0.85	1.26		AA_B_97_31324201_exon3_TV	4344	0.185464	1611	-7.174	15.0274	-0.477394	0.633081	-0.0317682	0.066545	5.145e-05	0.97	0.85	1.1
AA_C_156_31238934_exon3_CLR	4344	0.740126	2258	5.55752	17.2826	0.321567	0.747781	0.0186064	0.0578616	2.32743e-05	1.02	0.91	1.14		AA_A_334_29913039_exon7_M	4344	0.174489	1516	7.33615	15.4072	0.476151	0.633967	0.0309044	0.0649047	5.11824e-05	1.03	0.91	1.17
AA_B_97_31324201_exon3_CT	4344	0.141372	1228	-4.3546	13.6131	-0.319884	0.749056	-0.0234983	0.0734589	2.30314e-05	0.98	0.85	1.13		AA_DQB1_-18_32634341_exon1_V	4344	0.570001	3736	-7.93554	16.7034	-0.475084	0.634727	-0.0284423	0.0598679	5.09533e-05	0.97	0.86	1.09
AA_A_152_29911228_exon3_GRx	4344	0.0110384	96	1.15409	3.61712	0.319063	0.749679	0.088209	0.276463	2.29133e-05	1.09	0.64	1.88		AA_DQB1_-18_32634341_exon1_A	4344	0.429983	3736	7.9206	16.7031	0.474198	0.635358	0.0283898	0.059869	5.07635e-05	1.03	0.91	1.16
AA_B_167_31323991_exon3_PW	4344	0.847363	1326	4.49121	14.1083	0.318339	0.750228	0.022564	0.0708805	2.28095e-05	1.02	0.89	1.18		AA_B_-16_31324910_exon1_V	4344	0.687653	2714	8.51549	17.9686	0.473909	0.635565	0.0263742	0.0556525	5.07015e-05	1.03	0.92	1.15
AA_DRB1_85_32551907_exon2_VW	4344	0.966288	293	-2.10615	6.61842	-0.318225	0.750314	-0.0480818	0.151093	2.27932e-05	0.95	0.71	1.28		AA_DRB1_86_32551904_exon2_VX	4344	0.516306	4202	-8.71306	18.4085	-0.473318	0.635987	-0.0257119	0.0543228	5.05751e-05	0.97	0.88	1.08
AA_C_156_31238934_exon3_LMR	4344	0.740278	2256	5.48734	17.26	0.317922	0.750544	0.0184196	0.0579374	2.27497e-05	1.02	0.91	1.14		AA_DRB1_86_32551904_exon2_DVX	4344	0.516307	4202	-8.71064	18.4084	-0.473189	0.636079	-0.0257051	0.0543231	5.05476e-05	0.97	0.88	1.08
AA_C_184_31238263_exon4_HR	4344	0.67135	2855	5.80302	18.3258	0.316659	0.751502	0.0172794	0.054568	2.25693e-05	1.02	0.91	1.13		AA_B_97_31324201_exon3_CTV	4344	0.185506	1612	-7.10673	15.0268	-0.472938	0.636257	-0.0314731	0.066548	5.04941e-05	0.97	0.85	1.1
AA_C_99_31239105_exon3_CFW	4344	0.153159	1331	4.50574	14.2346	0.316533	0.751598	0.0222368	0.0702512	2.25514e-05	1.02	0.89	1.17		HLA_A*03:01	4344	0.128602	1117	6.2865	13.2993	0.472694	0.636432	0.0355427	0.0751918	5.04419e-05	1.04	0.89	1.2
AA_C_273_31237996_exon4_R	4344	0.671327	2856	5.79739	18.3257	0.316353	0.751735	0.0172628	0.0545682	2.25257e-05	1.02	0.91	1.13		AA_DQA1_47_32609219_exon2_CK	4344	0.421014	3658	8.8633	18.7708	0.472186	0.636794	0.0251553	0.0532743	5.03335e-05	1.03	0.92	1.14
AA_C_261_31238032_exon4_V	4344	0.671327	2856	5.79739	18.3257	0.316353	0.751735	0.0172628	0.0545682	2.25257e-05	1.02	0.91	1.13		AA_DQA1_56_32609246_exon2_.	4344	0.421014	3658	8.8633	18.7708	0.472186	0.636794	0.0251553	0.0532743	5.03335e-05	1.03	0.92	1.14
AA_B_167_31323991_exon3_GS	4344	0.152547	1325	-4.46353	14.1099	-0.316341	0.751744	-0.0224199	0.0708724	2.2524e-05	0.98	0.85	1.12		AA_DQA1_56_32609246_exon2_.x	4344	0.421014	3658	8.8633	18.7708	0.472186	0.636794	0.0251553	0.0532743	5.03335e-05	1.03	0.92	1.14
AA_C_194_31238233_exon4_PV	4344	0.671406	2855	5.79155	18.3228	0.316084	0.751938	0.0172509	0.0545768	2.24875e-05	1.02	0.91	1.13		AA_DQA1_76_32609306_exon2_L	4344	0.421014	3658	8.8633	18.7708	0.472186	0.636794	0.0251553	0.0532743	5.03335e-05	1.03	0.92	1.14
AA_B_167_31323991_exon3_S	4344	0.152534	1325	-4.45707	14.1101	-0.315878	0.752095	-0.0223867	0.0708713	2.24582e-05	0.98	0.85	1.12		AA_DQA1_76_32609306_exon2_Lx	4344	0.421014	3658	8.8633	18.7708	0.472186	0.636794	0.0251553	0.0532743	5.03335e-05	1.03	0.92	1.14
AA_C_194_31238233_exon4_VX	4344	0.671343	2855	5.78816	18.3262	0.31584	0.752124	0.0172344	0.0545667	2.24528e-05	1.02	0.91	1.13		AA_DRB1_37_32552051_exon2_PYx	4344	0.248721	2161	6.27651	13.3412	0.470461	0.638026	0.0352637	0.0749558	4.99664e-05	1.04	0.89	1.2
AA_C_194_31238233_exon4_V	4344	0.671342	2855	5.78643	18.3262	0.315746	0.752195	0.0172293	0.0545668	2.24394e-05	1.02	0.91	1.13		AA_C_211_31238182_exon4_T	4344	0.0308941	268	3.19618	6.80395	0.469754	0.638531	0.0690414	0.146974	4.98164e-05	1.07	0.8	1.43
AA_C_339_31237131_exon7_A	4344	0.671315	2856	5.77816	18.3251	0.315314	0.752523	0.0172067	0.0545701	2.23781e-05	1.02	0.91	1.13		AA_B_158_31324018_exon3_A	4344	0.96963	264	3.12445	6.65714	0.469338	0.638828	0.0705014	0.150215	4.97282e-05	1.07	0.8	1.44
AA_C_326_31237170_exon7_S	4344	0.671315	2856	5.77816	18.3251	0.315314	0.752523	0.0172067	0.0545701	2.23781e-05	1.02	0.91	1.13		AA_DRB1_37_32552051_exon2_FLS	4344	0.480704	4176	-6.24635	13.3412	-0.468199	0.639643	-0.0350941	0.0749556	4.94871e-05	0.97	0.83	1.12
AA_C_305_31237779_exon5_A	4344	0.671317	2856	5.77433	18.3251	0.315105	0.752682	0.0171953	0.05457	2.23484e-05	1.02	0.91	1.13		AA_C_304_31237782_exon5_M	4344	0.324439	2819	-8.65048	18.505	-0.467466	0.640166	-0.0252616	0.0540393	4.93324e-05	0.98	0.88	1.08
AA_C_307_31237773_exon5_V	4344	0.671317	2856	5.77433	18.3251	0.315105	0.752682	0.0171953	0.05457	2.23484e-05	1.02	0.91	1.13		AA_C_219_31238158_exon4_R	4344	0.737517	2280	-8.10397	17.3493	-0.467107	0.640423	-0.0269237	0.0576393	4.92566e-05	0.97	0.87	1.09
AA_C_285_31237839_exon5_LV	4344	0.671317	2856	5.77433	18.3251	0.315105	0.752682	0.0171953	0.05457	2.23484e-05	1.02	0.91	1.13		AA_DPA1_28_33037588_exon2	4344	0.989803	89	1.65406	3.56453	0.464032	0.642624	0.13018	0.280542	4.86103e-05	1.14	0.66	1.97
AA_A_62_29910717_exon2_EQ	4344	0.590648	3556	-6.12084	19.4411	-0.31484	0.752883	-0.0161945	0.0514374	2.23108e-05	0.98	0.89	1.09		AA_C_116_31239054_exon3_L	4344	0.0351287	305	3.38985	7.31029	0.463709	0.642856	0.0634324	0.136793	4.85426e-05	1.07	0.81	1.39
AA_DQB1_9_32632825_exon2_CLY	4344	0.847843	1322	4.33328	13.7717	0.314651	0.753027	0.0228477	0.0726126	2.2284e-05	1.02	0.89	1.18		AA_A_9_29910558_exon2_FY	4344	0.784715	1870	-7.49661	16.1774	-0.463401	0.643077	-0.028645	0.0618148	4.84782e-05	0.97	0.86	1.1
AA_DQB1_9_32632825_exon2_LY	4344	0.847843	1322	4.33328	13.7717	0.314651	0.753027	0.0228477	0.0726126	2.2284e-05	1.02	0.89	1.18		AA_C_156_31238934_exon3_DMQ	4344	0.0627429	545	4.45613	9.65579	0.461498	0.644441	0.047795	0.103565	4.80808e-05	1.05	0.86	1.29
AA_DQB1_9_32632825_exon2_CF	4344	0.152136	1322	-4.33116	13.7715	-0.314501	0.753141	-0.022837	0.0726135	2.22628e-05	0.98	0.85	1.13		AA_C_156_31238934_exon3_DQ	4344	0.0627429	545	4.45613	9.65579	0.461498	0.644441	0.047795	0.103565	4.80808e-05	1.05	0.86	1.29
AA_DQB1_9_32632825_exon2_CFH	4344	0.152136	1322	-4.33116	13.7715	-0.314501	0.753141	-0.022837	0.0726135	2.22628e-05	0.98	0.85	1.13		HLA_B*35:03	4344	0.0211332	184	2.62081	5.68588	0.460932	0.644847	0.0810662	0.175874	4.7963e-05	1.08	0.77	1.53
AA_DQB1_9_32632825_exon2_CFN	4344	0.152136	1322	-4.33116	13.7715	-0.314501	0.753141	-0.022837	0.0726135	2.22628e-05	0.98	0.85	1.13		AA_DRB1_30_32552072_exon2_ACL	4344	0.244056	2120	6.9964	15.1833	0.460796	0.644945	0.0303489	0.0658618	4.79346e-05	1.03	0.91	1.17
AA_DQB1_9_32632825_exon2_F	4344	0.152136	1322	-4.33116	13.7715	-0.314501	0.753141	-0.022837	0.0726135	2.22628e-05	0.98	0.85	1.13		AA_DRB1_11_32552129_exon2_V	4344	0.147639	1283	6.06075	13.1633	0.460427	0.645209	0.0349781	0.0759687	4.78579e-05	1.04	0.89	1.2
AA_DQB1_9_32632825_exon2_FH	4344	0.152136	1322	-4.33116	13.7715	-0.314501	0.753141	-0.022837	0.0726135	2.22628e-05	0.98	0.85	1.13		AA_DRB1_11_32552129_exon2_GL	4344	0.244064	2120	6.98126	15.183	0.459808	0.645654	0.0302844	0.0658632	4.77292e-05	1.03	0.91	1.17
AA_DQB1_9_32632825_exon2_FN	4344	0.152136	1322	-4.33116	13.7715	-0.314501	0.753141	-0.022837	0.0726135	2.22628e-05	0.98	0.85	1.13		AA_A_76_29910759_exon2_Ax	4344	0.25907	2251	7.80007	16.9796	0.459378	0.645963	0.0270547	0.0588941	4.76401e-05	1.03	0.92	1.15
AA_C_-15_31239820_exon1_I	4344	0.591981	3545	6.11891	19.4573	0.31448	0.753157	0.0161626	0.0513947	2.22598e-05	1.02	0.92	1.12		AA_DRB1_30_32552072_exon2_FGH	4344	0.0296939	258	2.85169	6.23296	0.457518	0.647299	0.0734029	0.160437	4.72549e-05	1.08	0.79	1.47
AA_B_70_31324527_exon2_Q	4344	0.161082	1399	-4.488	14.2885	-0.314099	0.753446	-0.0219826	0.0699864	2.22058e-05	0.98	0.85	1.12		AA_DRB1_30_32552072_exon2_GH	4344	0.029688	258	2.84317	6.23295	0.456152	0.64828	0.073184	0.160438	4.69733e-05	1.08	0.79	1.47
AA_DRB1_71_32551949_exon2_AR	4344	0.635094	3170	3.72619	11.8923	0.313329	0.754031	0.0263473	0.0840883	2.20972e-05	1.03	0.87	1.21		AA_B_45_31324602_exon2_EK	4344	0.637299	3151	-8.46036	18.5718	-0.455548	0.648715	-0.024529	0.053845	4.6849e-05	0.98	0.88	1.08
AA_C_184_31238263_exon4_Px	4344	0.328603	2855	-5.73094	18.3258	-0.312725	0.75449	-0.0170647	0.0545678	2.2012e-05	0.98	0.88	1.09		AA_DRB1_85_32551907_exon2_Vx	4344	0.971859	244	-2.82388	6.24674	-0.452056	0.651228	-0.0723668	0.160084	4.61335e-05	0.93	0.68	1.27
AA_C_156_31238934_exon3_CMR	4344	0.269298	2340	5.5169	17.6701	0.312218	0.754875	0.0176693	0.0565929	2.19406e-05	1.02	0.91	1.14		AA_DRB1_37_32552051_exon2_Yx	4344	0.248616	2160	6.02654	13.3377	0.451842	0.651383	0.0338769	0.0749753	4.60897e-05	1.03	0.89	1.2
AA_C_194_31238233_exon4_Lx	4344	0.328547	2854	-5.71895	18.3228	-0.312121	0.754948	-0.0170346	0.0545767	2.19271e-05	0.98	0.88	1.09		AA_DRB1_37_32552051_exon2_NYx	4344	0.519171	4177	6.0077	13.3376	0.450434	0.652398	0.0337717	0.0749761	4.58029e-05	1.03	0.89	1.2
AA_C_99_31239105_exon3_CFS	4344	0.311955	2710	5.66421	18.1721	0.311698	0.75527	0.0171526	0.0550294	2.18677e-05	1.02	0.91	1.13		AA_DRB1_30_32552072_exon2_CFL	4344	0.243954	2119	6.75526	15.1813	0.444973	0.656339	0.0293106	0.0658706	4.46991e-05	1.03	0.91	1.17
AA_C_94_31239120_exon3_IP	4344	0.146871	1276	4.44998	14.2831	0.311556	0.755378	0.0218129	0.0700129	2.18477e-05	1.02	0.89	1.17		AA_DRB1_86_32551904_exon2_VW	4344	0.515922	4206	-8.1905	18.4304	-0.444402	0.656752	-0.0241124	0.0542582	4.45844e-05	0.98	0.88	1.09
AA_C_156_31238934_exon3_R	4344	0.269288	2340	5.49454	17.6706	0.310943	0.755844	0.0175966	0.0565912	2.17618e-05	1.02	0.91	1.14		AA_DRB1_86_32551904_exon2_DVW	4344	0.515923	4206	-8.18807	18.4303	-0.444272	0.656846	-0.0241056	0.0542585	4.45585e-05	0.98	0.88	1.09
AA_A_62_29910717_exon2_EQx	4344	0.590771	3555	-6.03654	19.4367	-0.310574	0.756124	-0.0159788	0.0514491	2.17103e-05	0.98	0.89	1.09		AA_C_156_31238934_exon3_DR	4344	0.285652	2482	7.90434	17.8171	0.443638	0.657304	0.0248996	0.0561259	4.44314e-05	1.03	0.92	1.14
AA_B_70_31324527_exon2_HQ	4344	0.161124	1400	-4.42978	14.2881	-0.310033	0.756536	-0.0216987	0.0699884	2.16347e-05	0.98	0.85	1.12		AA_DRB1_30_32552072_exon2_CL	4344	0.243954	2119	6.73303	15.1812	0.443511	0.657396	0.0292144	0.0658709	4.44058e-05	1.03	0.9	1.17
AA_B_-21_31324925_exon1_T	4344	0.675234	2822	5.48252	17.737	0.309101	0.757245	0.0174269	0.0563793	2.15048e-05	1.02	0.91	1.14		HLA_DRB1*13:02	4344	0.0417634	363	-3.20424	7.31782	-0.437869	0.661481	-0.059836	0.136653	4.32832e-05	0.94	0.72	1.23
AA_B_-23_31324931_exon1_R	4344	0.675234	2822	5.48252	17.737	0.309101	0.757245	0.0174269	0.0563793	2.15048e-05	1.02	0.91	1.14		AA_C_99_31239105_exon3_CF	4344	0.153028	1330	6.19784	14.1794	0.437101	0.662038	0.0308264	0.0705247	4.31315e-05	1.03	0.9	1.18
AA_B_167_31323991_exon3_Wx	4344	0.847307	1327	4.35283	14.1219	0.308234	0.757905	0.0218267	0.0708122	2.13843e-05	1.02	0.89	1.17		AA_B_97_31324201_exon3_NRV	4344	0.548895	3919	8.52545	19.5101	0.436976	0.662129	0.0223974	0.0512555	4.31069e-05	1.02	0.92	1.13
AA_B_67_31324536_exon2_FR	4344	0.271522	2359	5.2278	16.9618	0.30821	0.757922	0.0181709	0.058956	2.13811e-05	1.02	0.91	1.14		AA_C_156_31238934_exon3_DQx	4344	0.0628454	546	4.21809	9.65518	0.436873	0.662204	0.0452475	0.103571	4.30865e-05	1.05	0.85	1.28
AA_DRB1_11_32552129_exon2_V	4344	0.147639	1283	-4.11186	13.3807	-0.307298	0.758616	-0.0229658	0.0747345	2.12547e-05	0.98	0.84	1.13		AA_B_156_31324024_exon3_DGL	4344	0.816279	1596	6.44714	14.784	0.436088	0.662773	0.0294972	0.0676405	4.29319e-05	1.03	0.9	1.18
AA_B_67_31324536_exon2_F	4344	0.27148	2359	5.20156	16.9589	0.306715	0.759061	0.0180857	0.058966	2.11741e-05	1.02	0.91	1.14		AA_B_97_31324201_exon3_STW	4344	0.45102	3918	-8.49308	19.5087	-0.435348	0.66331	-0.0223156	0.0512592	4.27864e-05	0.98	0.88	1.08
AA_B_167_31323991_exon3_W	4344	0.847264	1327	4.29559	14.121	0.304199	0.760976	0.0215423	0.0708166	2.08281e-05	1.02	0.89	1.17		AA_DRB1_30_32552072_exon2_Y	4344	0.710772	2513	-7.2105	16.5827	-0.43482	0.663693	-0.0262212	0.0603037	4.26825e-05	0.97	0.87	1.1
AA_C_156_31238934_exon3_LRx	4344	0.740383	2256	5.24828	17.2631	0.304016	0.761115	0.0176107	0.0579269	2.08031e-05	1.02	0.91	1.14		AA_B_156_31324024_exon3_RW	4344	0.183628	1595	-6.42342	14.7832	-0.434509	0.663919	-0.0293922	0.0676445	4.26215e-05	0.97	0.85	1.11
AA_B_167_31323991_exon3_GW	4344	0.847277	1327	4.28877	14.1212	0.303711	0.761348	0.0215075	0.0708155	2.07614e-05	1.02	0.89	1.17		AA_C_304_31237782_exon5_V	4344	0.673688	2835	8.03001	18.5237	0.433499	0.664652	0.0234024	0.0539849	4.24237e-05	1.02	0.92	1.14
AA_C_163_31238913_exon3_L	4344	0.107257	932	3.73967	12.367	0.302391	0.762354	0.0244515	0.0808605	2.05813e-05	1.02	0.87	1.2		AA_DRB1_30_32552072_exon2_FY	4344	0.710773	2513	-7.18827	16.5827	-0.43348	0.664666	-0.0261405	0.0603038	4.24199e-05	0.97	0.87	1.1
AA_B_167_31323991_exon3_PS	4344	0.152634	1326	-4.26349	14.1228	-0.301887	0.762738	-0.0213758	0.0708075	2.05127e-05	0.98	0.85	1.12		AA_C_156_31238934_exon3_CDR	4344	0.286157	2486	7.68951	17.7972	0.432064	0.665695	0.0242771	0.0561887	4.21432e-05	1.02	0.92	1.14
AA_A_151_29911225_exon3_R	4344	0.166165	1444	4.42071	14.7064	0.300599	0.763721	0.0204401	0.0679978	2.0338e-05	1.02	0.89	1.17		AA_C_219_31238158_exon4_W	4344	0.260675	2265	7.49077	17.3372	0.432063	0.665695	0.0249212	0.0576794	4.21431e-05	1.03	0.92	1.15
AA_C_156_31238934_exon3_DQW	4344	0.259573	2255	-5.17093	17.2632	-0.299535	0.764532	-0.0173511	0.0579267	2.01943e-05	0.98	0.88	1.1		AA_DRB1_86_32551904_exon2_V	4344	0.515593	4209	-7.94188	18.4245	-0.431049	0.666432	-0.0233954	0.0542755	4.19455e-05	0.98	0.88	1.09
AA_C_211_31238182_exon4_T	4344	0.0308941	268	2.02976	6.80801	0.298144	0.765593	0.0437931	0.146886	2.00072e-05	1.04	0.78	1.39		AA_DRB1_86_32551904_exon2_DV	4344	0.515594	4209	-7.93945	18.4244	-0.43092	0.666526	-0.0233886	0.0542758	4.19204e-05	0.98	0.88	1.09
AA_B_167_31323991_exon3_Sx	4344	0.152675	1326	-4.20643	14.1218	-0.297867	0.765805	-0.0210926	0.0708123	1.99701e-05	0.98	0.85	1.12		AA_C_156_31238934_exon3_LRW	4344	0.93711	546	-4.14677	9.6547	-0.429508	0.667554	-0.0444869	0.103576	4.1646e-05	0.96	0.78	1.17
AA_B_67_31324536_exon2_CFM	4344	0.433038	3762	5.62945	18.94	0.297225	0.766295	0.015693	0.0527982	1.98841e-05	1.02	0.92	1.13		AA_DPB1_96_33052678_exon3_K	4344	0.306413	2662	7.82292	18.2182	0.4294	0.667632	0.0235698	0.05489	4.16252e-05	1.02	0.92	1.14
AA_DQB1_130_32629573_exon3_Q	4344	0.0405968	353	-2.12559	7.17622	-0.2962	0.767078	-0.0412752	0.139349	1.97471e-05	0.96	0.73	1.26		AA_DRB1_11_32552129_exon2_LS	4344	0.5022	4325	-6.80977	15.8632	-0.42928	0.66772	-0.0270613	0.0630388	4.16018e-05	0.97	0.86	1.1
AA_C_156_31238934_exon3_DLQ	4344	0.533648	4052	5.80865	19.6155	0.296125	0.767134	0.0150965	0.05098	1.97372e-05	1.02	0.92	1.12		AA_DPB1_170_33052900_exon3_I	4344	0.306415	2662	7.81504	18.2176	0.428983	0.667936	0.0235477	0.054892	4.15442e-05	1.02	0.92	1.14
AA_DQB1_130_32629573_exon3_R	4344	0.959391	353	2.11755	7.17622	0.295079	0.767934	0.0411189	0.139349	1.95979e-05	1.04	0.79	1.37		AA_B_156_31324024_exon3_DLx	4344	0.816227	1597	6.33484	14.7823	0.428541	0.668257	0.0289901	0.0676483	4.14587e-05	1.03	0.9	1.18
AA_A_152_29911228_exon3_ARW	4344	0.288625	2508	5.2618	17.8761	0.294348	0.768492	0.016466	0.0559405	1.9501e-05	1.02	0.91	1.13		AA_B_156_31324024_exon3_DL	4344	0.816179	1597	6.27295	14.7831	0.424333	0.671323	0.0287039	0.0676448	4.06485e-05	1.03	0.9	1.18
AA_B_67_31324536_exon2_SY	4344	0.566876	3763	-5.57347	18.9415	-0.294247	0.768569	-0.0155345	0.0527942	1.94876e-05	0.98	0.89	1.09		HLA_A*25:01	4344	0.014172	123	-1.92549	4.56096	-0.422168	0.672902	-0.0925613	0.219252	4.02348e-05	0.91	0.59	1.4
AA_C_99_31239105_exon3_WY	4344	0.687962	2711	-5.33984	18.1726	-0.293841	0.76888	-0.0161695	0.055028	1.94338e-05	0.98	0.88	1.1		AA_B_77_31324506_exon2_DS	4344	0.653026	3015	7.91604	18.8019	0.421024	0.673737	0.0223927	0.0531862	4.00171e-05	1.02	0.92	1.14
AA_DRB1_71_32551949_exon2_ARS	4344	0.635418	3167	3.49086	11.8958	0.293454	0.769175	0.0246687	0.0840634	1.93827e-05	1.02	0.87	1.21		AA_B_77_31324506_exon2_GN	4344	0.346888	3014	-7.89573	18.8043	-0.419889	0.674567	-0.0223294	0.0531792	3.98016e-05	0.98	0.88	1.09
AA_C_99_31239105_exon3_SY	4344	0.846759	1331	-4.17619	14.2371	-0.293331	0.769269	-0.0206032	0.0702388	1.93665e-05	0.98	0.85	1.12		AA_A_76_29910759_exon2_A	4344	0.258699	2248	7.11692	16.9584	0.41967	0.674727	0.0247471	0.0589679	3.97601e-05	1.03	0.91	1.15
AA_C_94_31239120_exon3_Ix	4344	0.146846	1276	4.18732	14.2835	0.293157	0.769402	0.0205241	0.0700107	1.93435e-05	1.02	0.89	1.17		AA_C_99_31239105_exon3_CFx	4344	0.153066	1330	5.94154	14.1825	0.418934	0.675265	0.0295387	0.0705093	3.96207e-05	1.03	0.9	1.18
AA_B_30_31324647_exon2	4344	0.0365836	318	2.16215	7.3814	0.292918	0.769585	0.0396833	0.135476	1.9312e-05	1.04	0.8	1.36		AA_DRB1_30_32552072_exon2_AY	4344	0.710874	2512	-6.94603	16.5812	-0.418911	0.675281	-0.0252643	0.0603094	3.96164e-05	0.98	0.87	1.1
AA_C_156_31238934_exon3_RWx	4344	0.466297	4051	-5.74257	19.617	-0.292734	0.769725	-0.0149224	0.0509761	1.92877e-05	0.99	0.89	1.09		AA_DRB1_30_32552072_exon2_AFY	4344	0.71088	2512	-6.94066	16.5813	-0.418583	0.675521	-0.0252443	0.0603089	3.95544e-05	0.98	0.87	1.1
AA_C_116_31239054_exon3_LY	4344	0.167824	1458	-4.44103	15.1908	-0.292349	0.77002	-0.0192451	0.0658292	1.92371e-05	0.98	0.86	1.12		AA_C_99_31239105_exon3_CFY	4344	0.84086	1383	6.02028	14.4477	0.416696	0.676901	0.0288418	0.0692154	3.91986e-05	1.03	0.9	1.18
AA_DRB1_40_32552042_exon2_FS	4344	0.978454	187	-1.54667	5.30192	-0.29172	0.770501	-0.0550216	0.188611	1.91543e-05	0.95	0.65	1.37		AA_A_76_29910759_exon2_AG	4344	0.258722	2248	7.06434	16.9582	0.416573	0.676991	0.0245646	0.0589684	3.91754e-05	1.02	0.91	1.15
AA_DRB1_38_32552048_exon2_Ax	4344	0.0215358	187	1.54539	5.30211	0.291467	0.770694	0.0549718	0.188604	1.91211e-05	1.06	0.73	1.53		AA_DRB1_16_32552114_exon2_HI	4344	0.950762	428	-3.51824	8.44728	-0.416495	0.677048	-0.0493052	0.118381	3.91607e-05	0.95	0.75	1.2
AA_DRB1_31_32552069_exon2_LV	4344	0.021534	187	1.544	5.3021	0.291205	0.770894	0.0549226	0.188604	1.90868e-05	1.06	0.73	1.53		AA_A_246_29912089_exon4_A	4344	0.822552	1542	-6.42129	15.4423	-0.415824	0.677539	-0.0269275	0.064757	3.90346e-05	0.97	0.86	1.11
AA_DRB1_85_32551907_exon2_Vx	4344	0.971859	244	1.82749	6.29411	0.29035	0.771549	0.0461304	0.158879	1.89748e-05	1.05	0.77	1.43		AA_A_76_29910759_exon2_EV	4344	0.741201	2248	-6.98493	16.9576	-0.411906	0.680408	-0.0242904	0.0589707	3.83026e-05	0.98	0.87	1.1
AA_A_152_29911228_exon3_EGV	4344	0.711295	2508	-5.17823	17.8762	-0.289672	0.772067	-0.0162043	0.0559402	1.88863e-05	0.98	0.88	1.1		AA_DRB1_67_32551961_exon2_F	4344	0.10923	949	4.49261	11.0273	0.407409	0.683708	0.0369455	0.0906842	3.74707e-05	1.04	0.87	1.24
AA_A_62_29910717_exon2_Q	4344	0.486225	4224	5.70037	19.7046	0.289291	0.772359	0.0146813	0.0507495	1.88367e-05	1.01	0.92	1.12		AA_C_156_31238934_exon3_DMR	4344	0.285721	2482	7.25505	17.8175	0.407187	0.68387	0.0228532	0.0561246	3.743e-05	1.02	0.92	1.14
AA_C_94_31239120_exon3_T	4344	0.853048	1277	-4.1222	14.2836	-0.288596	0.772891	-0.0202046	0.0700102	1.87462e-05	0.98	0.85	1.12		AA_DQB1_-4_32634299_exon1_L	4344	0.408189	3546	-7.50975	18.5197	-0.405502	0.685109	-0.0218957	0.0539967	3.71207e-05	0.98	0.88	1.09
AA_A_62_29910717_exon2_Qx	4344	0.486245	4224	5.68383	19.704	0.28846	0.772995	0.0146396	0.050751	1.87286e-05	1.01	0.92	1.12		AA_DQB1_-6_32634305_exon1_S	4344	0.408189	3546	-7.50975	18.5197	-0.405502	0.685109	-0.0218957	0.0539967	3.71207e-05	0.98	0.88	1.09
AA_A_152_29911228_exon3_EVx	4344	0.711296	2508	-5.1467	17.8765	-0.287903	0.773421	-0.0161051	0.0559393	1.86564e-05	0.98	0.88	1.1		AA_DQB1_-5_32634302_exon1_LS	4344	0.408189	3546	-7.50975	18.5197	-0.405502	0.685109	-0.0218957	0.0539967	3.71207e-05	0.98	0.88	1.09
AA_A_152_29911228_exon3_EV	4344	0.711272	2508	-5.12979	17.8761	-0.286964	0.77414	-0.0160529	0.0559407	1.85348e-05	0.98	0.88	1.1		AA_DQB1_-21_32634350_exon1_D	4344	0.408189	3546	-7.50958	18.5197	-0.405492	0.685116	-0.0218952	0.0539966	3.7119e-05	0.98	0.88	1.09
AA_B_67_31324536_exon2_Y	4344	0.161858	1406	-4.07462	14.3136	-0.284668	0.775898	-0.019888	0.0698637	1.82395e-05	0.98	0.85	1.12		AA_DQB1_-4_32634299_exon1_V	4344	0.5918	3546	7.50241	18.5195	0.405108	0.685398	0.0218747	0.0539971	3.70487e-05	1.02	0.92	1.14
AA_DPB1_69_33048646_exon2_K	4344	0.722888	2408	-4.98457	17.5175	-0.284549	0.77599	-0.0162437	0.0570859	1.82242e-05	0.98	0.88	1.1		AA_DQB1_-5_32634302_exon1_P	4344	0.5918	3546	7.50241	18.5195	0.405108	0.685398	0.0218747	0.0539971	3.70487e-05	1.02	0.92	1.14
AA_B_67_31324536_exon2_RY	4344	0.1619	1407	-4.01703	14.3132	-0.280652	0.778977	-0.019608	0.0698657	1.77285e-05	0.98	0.86	1.12		AA_DQB1_-6_32634305_exon1_T	4344	0.5918	3546	7.50148	18.5195	0.405058	0.685435	0.0218719	0.053997	3.70395e-05	1.02	0.92	1.14
AA_C_173_31238883_exon3_K	4344	0.107772	936	3.47053	12.4077	0.279707	0.779702	0.022543	0.0805949	1.76093e-05	1.02	0.87	1.2		AA_DQB1_-21_32634350_exon1_G	4344	0.5918	3546	7.50148	18.5195	0.405058	0.685435	0.0218719	0.053997	3.70395e-05	1.02	0.92	1.14
AA_C_156_31238934_exon3_MR	4344	0.269366	2340	4.88094	17.6706	0.276218	0.782381	0.0156314	0.056591	1.71727e-05	1.02	0.91	1.13		AA_DRB1_166_32549437_exon3_R	4344	0.964549	308	2.34546	5.8731	0.399357	0.68963	0.0679977	0.170268	3.60043e-05	1.07	0.77	1.49
AA_C_116_31239054_exon3_FL	4344	0.290403	2523	4.97496	18.0303	0.275923	0.782608	0.0153033	0.0554623	1.7136e-05	1.02	0.91	1.13		AA_C_95_31239117_exon3_L	4344	0.834599	1437	5.95459	15.0471	0.395731	0.692303	0.0262996	0.0664582	3.53535e-05	1.03	0.9	1.17
AA_C_9_31239621_exon2_Y	4344	0.418922	3640	5.47333	19.88	0.275319	0.783071	0.013849	0.0503018	1.70611e-05	1.01	0.92	1.12		AA_C_116_31239054_exon3_Sx	4344	0.576885	3676	-7.69867	19.5113	-0.394575	0.693157	-0.0202229	0.0512523	3.51471e-05	0.98	0.89	1.08
AA_C_173_31238883_exon3_Ex	4344	0.892176	937	-3.40735	12.4075	-0.274621	0.783607	-0.0221335	0.0805967	1.69747e-05	0.98	0.84	1.15		AA_C_156_31238934_exon3_DRx	4344	0.285826	2483	7.02675	17.8228	0.394257	0.693391	0.022121	0.056108	3.50906e-05	1.02	0.92	1.14
AA_C_99_31239105_exon3_Yx	4344	0.687869	2712	-4.96929	18.1763	-0.273394	0.78455	-0.0150412	0.0550167	1.68233e-05	0.99	0.88	1.1		AA_C_99_31239105_exon3_SW	4344	0.159059	1382	-5.68497	14.4488	-0.393456	0.693983	-0.027231	0.0692098	3.4948e-05	0.97	0.85	1.11
AA_B_163_31324003_exon3_T	4344	0.277246	2409	-4.45258	16.3361	-0.272561	0.785191	-0.0166846	0.0612142	1.6721e-05	0.98	0.87	1.11		AA_B_67_31324536_exon2_CRS	4344	0.505473	4296	7.7141	19.6069	0.393438	0.693996	0.0200663	0.0510025	3.4945e-05	1.02	0.92	1.13
AA_DRB1_74_32551940_exon2_ELx	4344	0.0935221	813	3.04651	11.2087	0.2718	0.785776	0.0242491	0.0892168	1.66278e-05	1.02	0.86	1.22		AA_C_99_31239105_exon3_CFW	4344	0.153159	1331	5.5807	14.1858	0.393401	0.694023	0.0277321	0.0704931	3.49384e-05	1.03	0.9	1.18
AA_B_116_31324144_exon3_DFL	4344	0.371559	3228	5.2194	19.268	0.270885	0.78648	0.0140588	0.0518995	1.6516e-05	1.01	0.92	1.12		AA_A_299_29912350_exon5_T	4344	0.821235	1553	-6.07521	15.4547	-0.393099	0.694247	-0.0254356	0.0647054	3.48847e-05	0.97	0.86	1.11
AA_B_116_31324144_exon3_FSY	4344	0.733212	2318	4.70992	17.4932	0.269243	0.787743	0.0153913	0.057165	1.63163e-05	1.02	0.91	1.14		AA_B_67_31324536_exon2_CS	4344	0.505428	4297	7.64719	19.6097	0.389969	0.696559	0.0198865	0.0509951	3.43314e-05	1.02	0.92	1.13
AA_B_163_31324003_exon3_Tx	4344	0.277295	2409	-4.38923	16.3381	-0.26865	0.788199	-0.0164432	0.0612067	1.62446e-05	0.98	0.87	1.11		AA_C_156_31238934_exon3_LQW	4344	0.714129	2484	-6.94759	17.822	-0.389832	0.696661	-0.0218737	0.0561104	3.43074e-05	0.98	0.88	1.09
AA_DRB1_120_32549575_exon3_N	4344	0.146253	1271	-3.57877	13.3355	-0.268364	0.788419	-0.020124	0.0749878	1.621e-05	0.98	0.85	1.14		AA_DQA1_69_32609285_exon2_AT	4344	0.456454	3966	-7.29673	18.76	-0.388951	0.697312	-0.020733	0.0533049	3.41525e-05	0.98	0.88	1.09
AA_B_116_31324144_exon3_SY	4344	0.628355	3229	-5.14771	19.2675	-0.267171	0.789337	-0.0138664	0.051901	1.60662e-05	0.99	0.89	1.09		AA_DQA1_69_32609285_exon2_L	4344	0.543529	3966	7.29342	18.7599	0.388778	0.69744	0.0207239	0.0533053	3.41221e-05	1.02	0.92	1.13
AA_B_116_31324144_exon3_NSY	4344	0.628356	3229	-5.1474	19.2675	-0.267154	0.789351	-0.0138655	0.0519008	1.60642e-05	0.99	0.89	1.09		AA_DQB1_89_32632585_exon2_AG	4344	0.432005	3753	-7.17467	18.5716	-0.386324	0.699256	-0.0208019	0.0538456	3.36927e-05	0.98	0.88	1.09
AA_B_116_31324144_exon3_DL	4344	0.266702	2317	-4.65465	17.495	-0.266056	0.790196	-0.0152075	0.0571591	1.59323e-05	0.98	0.88	1.1		AA_DQB1_89_32632585_exon2_G	4344	0.432005	3753	-7.17467	18.5716	-0.386324	0.699256	-0.0208019	0.0538456	3.36927e-05	0.98	0.88	1.09
AA_B_116_31324144_exon3_PSY	4344	0.628395	3228	-5.12544	19.2687	-0.265999	0.79024	-0.0138047	0.0518977	1.59255e-05	0.99	0.89	1.09		AA_DQB1_89_32632585_exon2_GM	4344	0.432005	3753	-7.17467	18.5716	-0.386324	0.699256	-0.0208019	0.0538456	3.36927e-05	0.98	0.88	1.09
AA_B_116_31324144_exon3_DLN	4344	0.266704	2317	-4.6524	17.495	-0.265927	0.790295	-0.0152002	0.0571592	1.5917e-05	0.98	0.88	1.1		AA_DQB1_89_32632585_exon2_GR	4344	0.432005	3753	-7.17467	18.5716	-0.386324	0.699256	-0.0208019	0.0538456	3.36927e-05	0.98	0.88	1.09
AA_B_116_31324144_exon3_DLP	4344	0.266741	2317	-4.63388	17.4943	-0.264879	0.791102	-0.0151409	0.0571615	1.57918e-05	0.98	0.88	1.1		AA_DQB1_85_32632597_exon2	4344	0.432005	3753	-7.17467	18.5716	-0.386324	0.699256	-0.0208019	0.0538456	3.36927e-05	0.98	0.88	1.09
AA_C_156_31238934_exon3_CRx	4344	0.269472	2341	4.64614	17.6766	0.262841	0.792673	0.0148695	0.056572	1.55497e-05	1.01	0.91	1.13		AA_DQB1_53_32632693_exon2	4344	0.432005	3753	-7.17467	18.5716	-0.386324	0.699256	-0.0208019	0.0538456	3.36927e-05	0.98	0.88	1.09
AA_C_156_31238934_exon3_MRx	4344	0.269471	2341	4.64431	17.6766	0.262738	0.792752	0.0148637	0.0565721	1.55375e-05	1.01	0.91	1.13		HLA_B*38:01	4344	0.0149526	130	-1.77779	4.60249	-0.386268	0.699298	-0.0839258	0.217274	3.36828e-05	0.92	0.6	1.41
AA_B_163_31324003_exon3_EL	4344	0.722559	2410	4.28049	16.3392	0.261977	0.793339	0.0160336	0.0612025	1.54476e-05	1.02	0.9	1.15		AA_DQB1_90_32632582_exon2	4344	0.567983	3753	7.17034	18.5715	0.386093	0.699428	0.0207895	0.0538458	3.36523e-05	1.02	0.92	1.13
AA_C_156_31238934_exon3_Rx	4344	0.269462	2341	4.62072	17.6771	0.261396	0.793787	0.0147873	0.0565704	1.53791e-05	1.01	0.91	1.13		AA_DQB1_89_32632585_exon2_AT	4344	0.567983	3753	7.17034	18.5715	0.386093	0.699428	0.0207895	0.0538458	3.36523e-05	1.02	0.92	1.13
AA_A_152_29911228_exon3_AWx	4344	0.278006	2415	4.60997	17.6688	0.26091	0.794162	0.0147667	0.0565968	1.5322e-05	1.01	0.91	1.13		AA_DQB1_89_32632585_exon2_MT	4344	0.567983	3753	7.17034	18.5715	0.386093	0.699428	0.0207895	0.0538458	3.36523e-05	1.02	0.92	1.13
AA_B_163_31324003_exon3_AT	4344	0.277345	2410	-4.25692	16.3361	-0.260584	0.794414	-0.0159514	0.0612141	1.52837e-05	0.98	0.87	1.11		AA_DQB1_89_32632585_exon2_RT	4344	0.567983	3753	7.17034	18.5715	0.386093	0.699428	0.0207895	0.0538458	3.36523e-05	1.02	0.92	1.13
AA_C_99_31239105_exon3_Y	4344	0.687831	2712	-4.72149	18.1776	-0.259742	0.795063	-0.0142891	0.0550127	1.51851e-05	0.99	0.89	1.1		AA_DQB1_89_32632585_exon2_T	4344	0.567983	3753	7.17034	18.5715	0.386093	0.699428	0.0207895	0.0538458	3.36523e-05	1.02	0.92	1.13
AA_DRB1_85_32551907_exon2_AW	4344	0.0278064	242	-1.60024	6.28145	-0.254756	0.798911	-0.0405569	0.159199	1.46078e-05	0.96	0.7	1.31		AA_DQB1_84_32632600_exon2	4344	0.567983	3753	7.17034	18.5715	0.386093	0.699428	0.0207895	0.0538458	3.36523e-05	1.02	0.92	1.13
AA_A_152_29911228_exon3_ERV	4344	0.721916	2416	-4.49727	17.6691	-0.254527	0.799089	-0.0144052	0.0565958	1.45815e-05	0.99	0.88	1.1		AA_DQB1_87_32632591_exon2_L	4344	0.567983	3753	7.17034	18.5715	0.386093	0.699428	0.0207895	0.0538458	3.36523e-05	1.02	0.92	1.13
AA_A_152_29911228_exon3_AW	4344	0.278072	2416	4.42065	17.6715	0.250156	0.802467	0.0141559	0.0565882	1.4085e-05	1.01	0.91	1.13		AA_DQB1_86_32632594_exon2_E	4344	0.567983	3753	7.17034	18.5715	0.386093	0.699428	0.0207895	0.0538458	3.36523e-05	1.02	0.92	1.13
AA_C_156_31238934_exon3_RW	4344	0.466123	4050	-4.86975	19.6116	-0.24831	0.803894	-0.0126614	0.0509904	1.38779e-05	0.99	0.89	1.09		HLA_C*07:02	4344	0.158698	1379	-5.48406	14.4239	-0.380206	0.703793	-0.0263594	0.0693293	3.26339e-05	0.97	0.85	1.12
AA_C_163_31238913_exon3_ET	4344	0.892555	933	-3.06734	12.3664	-0.248039	0.804104	-0.0200575	0.0808644	1.38476e-05	0.98	0.84	1.15		AA_C_116_31239054_exon3_FS	4344	0.831962	1460	5.76077	15.1681	0.379795	0.704097	0.0250391	0.0659278	3.25635e-05	1.03	0.9	1.17
AA_C_156_31238934_exon3_MRW	4344	0.466132	4050	-4.84676	19.6109	-0.247146	0.804795	-0.0126025	0.050992	1.37481e-05	0.99	0.89	1.09		AA_DQB1_55_32632687_exon2_R	4344	0.452984	3936	-6.9597	18.4833	-0.37654	0.706516	-0.0203719	0.0541029	3.20076e-05	0.98	0.88	1.09
AA_B_113_31324153_exon3_Y	4344	0.274353	2384	4.27404	17.4357	0.245131	0.806355	0.0140592	0.0573536	1.35249e-05	1.01	0.91	1.13		AA_DQB1_55_32632687_exon2_LP	4344	0.547002	3936	6.95598	18.4831	0.376342	0.706663	0.0203614	0.0541034	3.1974e-05	1.02	0.92	1.13
AA_C_103_31239093_exon3_V	4344	0.107874	937	3.04239	12.421	0.244939	0.806504	0.0197197	0.0805088	1.35036e-05	1.02	0.87	1.19		AA_A_152_29911228_exon3_AER	4344	0.462239	4016	7.3386	19.5181	0.375989	0.706925	0.0192636	0.0512344	3.1914e-05	1.02	0.92	1.13
AA_B_113_31324153_exon3_H	4344	0.725563	2384	-4.21331	17.4361	-0.241643	0.809057	-0.0138588	0.0573522	1.31427e-05	0.99	0.88	1.1		AA_A_152_29911228_exon3_GVW	4344	0.537684	4017	-7.24757	19.5178	-0.371331	0.710391	-0.0190252	0.0512353	3.11282e-05	0.98	0.89	1.08
AA_C_163_31238913_exon3_EL	4344	0.146417	1272	3.43329	14.2233	0.241384	0.809258	0.016971	0.0703069	1.31145e-05	1.02	0.89	1.17		AA_B_67_31324536_exon2_FR	4344	0.271522	2359	6.27853	16.9289	0.370875	0.71073	0.0219078	0.0590704	3.10518e-05	1.02	0.91	1.15
AA_DRB1_120_32549575_exon3_S	4344	0.833805	1444	3.31642	13.7932	0.24044	0.809989	0.0174318	0.0724997	1.30121e-05	1.02	0.88	1.17		AA_A_152_29911228_exon3_VWx	4344	0.537684	4017	-7.21834	19.5175	-0.369839	0.711503	-0.018949	0.051236	3.08785e-05	0.98	0.89	1.08
AA_DPB1_69_33048646_exon2_E	4344	0.248034	2155	-4.04516	16.8652	-0.239852	0.810445	-0.0142217	0.0592937	1.29486e-05	0.99	0.88	1.11		AA_C_99_31239105_exon3_SY	4344	0.846759	1331	-5.24229	14.1881	-0.369485	0.711766	-0.026042	0.0704817	3.08195e-05	0.97	0.85	1.12
AA_C_77_31239417_exon2_S	4344	0.621358	3290	4.52111	18.8795	0.239472	0.81074	0.0126842	0.0529675	1.29075e-05	1.01	0.91	1.12		AA_B_12_31324701_exon2	4344	0.308466	2680	-6.70171	18.1391	-0.369461	0.711784	-0.0203682	0.0551294	3.08155e-05	0.98	0.88	1.09
AA_C_80_31239408_exon2_N	4344	0.62136	3290	4.51575	18.8795	0.239188	0.81096	0.0126692	0.0529675	1.2877e-05	1.01	0.91	1.12		AA_B_67_31324536_exon2_F	4344	0.27148	2359	6.25235	16.9261	0.369391	0.711836	0.0218238	0.0590804	3.08038e-05	1.02	0.91	1.15
AA_C_116_31239054_exon3_SY	4344	0.709412	2525	-4.29697	18.0297	-0.238327	0.811627	-0.0132186	0.0554639	1.27844e-05	0.99	0.89	1.1		AA_B_97_31324201_exon3_T	4344	0.14133	1228	-5.01249	13.5863	-0.368939	0.712173	-0.0271553	0.0736038	3.07284e-05	0.97	0.84	1.12
AA_DRB1_13_32552123_exon2_H	4344	0.132213	1149	-3.03409	12.8328	-0.236432	0.813097	-0.018424	0.0779251	1.2582e-05	0.98	0.84	1.14		AA_A_152_29911228_exon3_VW	4344	0.537661	4017	-7.19577	19.517	-0.368692	0.712357	-0.0188908	0.0512374	3.06874e-05	0.98	0.89	1.08
AA_B_97_31324201_exon3_TV	4344	0.185464	1611	-3.51618	15.0926	-0.232974	0.815781	-0.0154364	0.0662578	1.22166e-05	0.98	0.86	1.12		AA_C_99_31239105_exon3_Sx	4344	0.158965	1381	-5.32424	14.445	-0.368586	0.712436	-0.0255165	0.069228	3.06697e-05	0.97	0.85	1.12
AA_DRB1_13_32552123_exon2_HL	4344	0.132237	1149	-2.98709	12.831	-0.232803	0.815914	-0.0181439	0.0779365	1.21987e-05	0.98	0.84	1.14		HLA_DQA1*04:01	4344	0.0191046	166	-1.9899	5.45473	-0.364802	0.715259	-0.066878	0.183327	3.00432e-05	0.94	0.65	1.34
AA_DPB1_57_33048610_exon2	4344	0.837933	1408	-3.40876	14.6545	-0.232609	0.816065	-0.0158729	0.0682386	1.21783e-05	0.98	0.86	1.13		AA_B_45_31324602_exon2_K	4344	0.249399	2167	6.246	17.13	0.364623	0.715393	0.0212856	0.0583771	3.00137e-05	1.02	0.91	1.15
AA_B_65_31324542_exon2_Q	4344	0.938787	532	2.22706	9.67504	0.230186	0.817947	0.0237917	0.103359	1.19259e-05	1.02	0.84	1.25		AA_B_97_31324201_exon3_CT	4344	0.141372	1228	-4.94488	13.5854	-0.363984	0.71587	-0.0267922	0.0736082	2.99085e-05	0.97	0.84	1.12
AA_B_66_31324539_exon2_IK	4344	0.938787	532	2.22706	9.67504	0.230186	0.817947	0.0237917	0.103359	1.19259e-05	1.02	0.84	1.25		AA_DQA1_-16_32605258_exon1_L	4344	0.456093	3963	-6.83303	18.7893	-0.363665	0.716108	-0.0193549	0.0532217	2.98562e-05	0.98	0.88	1.09
AA_B_80_31324497_exon2_I	4344	0.172908	1502	3.39781	14.8134	0.229374	0.818578	0.0154843	0.0675066	1.1842e-05	1.02	0.89	1.16		AA_DQA1_-16_32605258_exon1_M	4344	0.54389	3963	6.82964	18.7893	0.363486	0.716242	0.0193454	0.0532218	2.98268e-05	1.02	0.92	1.13
AA_B_97_31324201_exon3_CTV	4344	0.185506	1612	-3.45569	15.0918	-0.228978	0.818886	-0.0151723	0.0662611	1.18011e-05	0.98	0.86	1.12		AA_A_152_29911228_exon3_AE	4344	0.451592	3923	7.04932	19.4199	0.362995	0.716609	0.0186919	0.0514936	2.97462e-05	1.02	0.92	1.13
AA_B_70_31324527_exon2_S	4344	0.0611257	531	-2.2026	9.67587	-0.227638	0.819928	-0.0235263	0.10335	1.16634e-05	0.98	0.8	1.2		AA_A_62_29910717_exon2_ELx	4344	0.14472	1257	4.99677	13.9399	0.358452	0.720005	0.0257142	0.0717368	2.90064e-05	1.03	0.89	1.18
AA_B_67_31324536_exon2_M	4344	0.0611257	531	-2.2026	9.67587	-0.227638	0.819928	-0.0235263	0.10335	1.16634e-05	0.98	0.8	1.2		AA_A_56_29910699_exon2_DR	4344	0.0501881	436	-3.05709	8.60067	-0.355448	0.722254	-0.041328	0.11627	2.85223e-05	0.96	0.76	1.21
AA_B_66_31324539_exon2_N	4344	0.0611257	531	-2.2026	9.67587	-0.227638	0.819928	-0.0235263	0.10335	1.16634e-05	0.98	0.8	1.2		AA_A_56_29910699_exon2_R	4344	0.0501876	436	-3.05669	8.60067	-0.355401	0.722289	-0.0413225	0.11627	2.85147e-05	0.96	0.76	1.21
AA_B_65_31324542_exon2_R	4344	0.0611257	531	-2.2026	9.67587	-0.227638	0.819928	-0.0235263	0.10335	1.16634e-05	0.98	0.8	1.2		AA_C_95_31239117_exon3_LP	4344	0.834731	1436	5.33786	15.0491	0.354696	0.722817	0.0235692	0.066449	2.84017e-05	1.02	0.9	1.17
AA_B_67_31324536_exon2_CR	4344	0.100451	873	2.68428	11.822	0.227059	0.820378	0.0192065	0.0845884	1.16041e-05	1.02	0.86	1.2		AA_A_97_29911063_exon3_DMV	4344	0.262682	2282	6.17264	17.4032	0.354684	0.722826	0.0203804	0.0574607	2.83998e-05	1.02	0.91	1.14
AA_DRB1_40_32552042_exon2_Y	4344	0.0154236	134	-1.1027	4.86343	-0.226734	0.820631	-0.0466201	0.205616	1.15709e-05	0.95	0.64	1.43		AA_A_97_29911063_exon3_DKM	4344	0.262682	2282	6.17249	17.4032	0.354676	0.722833	0.0203799	0.0574607	2.83984e-05	1.02	0.91	1.14
AA_DRB1_31_32552069_exon2_V	4344	0.0154236	134	-1.1027	4.86343	-0.226734	0.820631	-0.0466201	0.205616	1.15709e-05	0.95	0.64	1.43		AA_A_97_29911063_exon3_DM	4344	0.262682	2282	6.17249	17.4032	0.354676	0.722833	0.0203799	0.0574607	2.83984e-05	1.02	0.91	1.14
AA_DRB1_30_32552072_exon2_R	4344	0.0154236	134	-1.1027	4.86343	-0.226734	0.820631	-0.0466201	0.205616	1.15709e-05	0.95	0.64	1.43		AA_DQB1_70_32632642_exon2_G	4344	0.367661	3194	-6.37605	17.9774	-0.35467	0.722837	-0.0197287	0.0556254	2.83976e-05	0.98	0.88	1.09
AA_C_173_31238883_exon3_E	4344	0.892031	938	-2.80428	12.4065	-0.226034	0.821175	-0.018219	0.0806031	1.14996e-05	0.98	0.84	1.15		AA_A_97_29911063_exon3_DMx	4344	0.262702	2282	6.15656	17.4031	0.353761	0.723518	0.0203274	0.0574609	2.82522e-05	1.02	0.91	1.14
AA_DRB1_166_32549437_exon3_Q	4344	0.0154288	134	-1.09463	4.86639	-0.224936	0.822029	-0.0462223	0.205491	1.13881e-05	0.95	0.64	1.43		AA_A_97_29911063_exon3_MV	4344	0.262676	2282	6.14725	17.4033	0.353223	0.723921	0.0202963	0.0574604	2.81663e-05	1.02	0.91	1.14
AA_DRB1_10_32552132_exon2_E	4344	0.0154288	134	-1.09463	4.86639	-0.224936	0.822029	-0.0462223	0.205491	1.13881e-05	0.95	0.64	1.43		HLA_DPB1*09:01	4344	0.0140177	122	1.65087	4.67474	0.353148	0.723978	0.0755438	0.213916	2.81543e-05	1.08	0.71	1.64
AA_DRB1_30_32552072_exon2_FR	4344	0.0154281	134	-1.09328	4.8634	-0.224797	0.822138	-0.0462221	0.205617	1.1374e-05	0.95	0.64	1.43		AA_A_97_29911063_exon3_KMV	4344	0.262676	2282	6.14475	17.4033	0.35308	0.724029	0.0202881	0.0574604	2.81434e-05	1.02	0.91	1.14
AA_C_173_31238883_exon3_EI	4344	0.892039	938	-2.78692	12.4064	-0.224635	0.822263	-0.0181063	0.0806032	1.13577e-05	0.98	0.84	1.15		AA_A_97_29911063_exon3_KM	4344	0.262662	2282	6.14123	17.4036	0.352872	0.724185	0.0202758	0.0574594	2.81103e-05	1.02	0.91	1.14
AA_B_97_31324201_exon3_RS	4344	0.746654	2201	-3.85276	17.1711	-0.224374	0.822466	-0.0130669	0.0582373	1.13313e-05	0.99	0.88	1.11		AA_A_97_29911063_exon3_M	4344	0.262662	2282	6.14123	17.4036	0.352872	0.724185	0.0202758	0.0574594	2.81103e-05	1.02	0.91	1.14
AA_DRB1_38_32552048_exon2_A	4344	0.0154442	134	-1.09171	4.86619	-0.224345	0.822489	-0.0461028	0.205499	1.13284e-05	0.95	0.64	1.43		AA_A_334_29913039_exon7_V	4344	0.821584	1550	-5.44602	15.4461	-0.352582	0.724402	-0.0228266	0.0647412	2.80641e-05	0.98	0.86	1.11
AA_C_152_31238946_exon3_AV	4344	0.375146	3259	4.22835	18.912	0.22358	0.823084	0.0118221	0.0528765	1.12513e-05	1.01	0.91	1.12		AA_A_97_29911063_exon3_MVx	4344	0.262697	2282	6.12848	17.4032	0.352146	0.724729	0.0202345	0.0574606	2.79948e-05	1.02	0.91	1.14
AA_DRB1_85_32551907_exon2_LV	4344	0.965898	296	-1.47832	6.62954	-0.22299	0.823543	-0.0336358	0.15084	1.1192e-05	0.97	0.72	1.3		AA_A_97_29911063_exon3_KMx	4344	0.262682	2282	6.12497	17.4036	0.351938	0.724885	0.0202222	0.0574595	2.79617e-05	1.02	0.91	1.14
AA_B_67_31324536_exon2_C	4344	0.100409	872	2.62713	11.823	0.222206	0.824154	0.0187944	0.0845811	1.11133e-05	1.02	0.86	1.2		AA_A_97_29911063_exon3_Mx	4344	0.262682	2282	6.12497	17.4036	0.351938	0.724885	0.0202222	0.0574595	2.79617e-05	1.02	0.91	1.14
AA_C_77_31239417_exon2_N	4344	0.378558	3289	-4.18611	18.8769	-0.221759	0.824502	-0.0117476	0.0529749	1.10687e-05	0.99	0.89	1.1		AA_B_77_31324506_exon2_N	4344	0.346324	3009	-6.6107	18.8158	-0.351338	0.725335	-0.0186725	0.0531469	2.78665e-05	0.98	0.88	1.09
AA_DRB1_10_32552132_exon2_EL	4344	0.0154388	134	-1.07854	4.86429	-0.221726	0.824527	-0.0455824	0.20558	1.10654e-05	0.96	0.64	1.43		AA_A_97_29911063_exon3_IRx	4344	0.737245	2283	-6.11359	17.4026	-0.351303	0.725361	-0.0201868	0.0574626	2.78608e-05	0.98	0.88	1.1
AA_B_70_31324527_exon2_HS	4344	0.0611677	531	-2.14509	9.67582	-0.221696	0.82455	-0.0229124	0.10335	1.10625e-05	0.98	0.8	1.2		AA_A_62_29910717_exon2_EL	4344	0.144597	1256	4.89327	13.9394	0.351039	0.725559	0.0251832	0.0717391	2.78191e-05	1.03	0.89	1.18
AA_B_67_31324536_exon2_MR	4344	0.0611677	531	-2.14509	9.67582	-0.221696	0.82455	-0.0229124	0.10335	1.10625e-05	0.98	0.8	1.2		AA_B_81_31324494_exon2	4344	0.65357	3010	6.60279	18.8116	0.350996	0.725592	0.0186585	0.0531587	2.78122e-05	1.02	0.92	1.13
AA_C_80_31239408_exon2_K	4344	0.378556	3289	-4.18007	18.8769	-0.221439	0.824751	-0.0117307	0.0529749	1.10368e-05	0.99	0.89	1.1		AA_DQA1_69_32609285_exon2_AL	4344	0.97323	233	-2.23144	6.36054	-0.350826	0.725719	-0.0551566	0.157219	2.77853e-05	0.95	0.7	1.29
AA_DRB1_33_32552063_exon2_H	4344	0.131294	1141	-2.83672	12.8109	-0.22143	0.824758	-0.0172845	0.0780584	1.10359e-05	0.98	0.84	1.15		AA_C_99_31239105_exon3_S	4344	0.158927	1381	-5.06772	14.446	-0.350805	0.725734	-0.024284	0.0692235	2.7782e-05	0.98	0.85	1.12
AA_B_97_31324201_exon3_CRS	4344	0.746698	2201	-3.79949	17.1722	-0.221258	0.824892	-0.0128846	0.0582335	1.10187e-05	0.99	0.88	1.11		AA_DRB1_86_32551904_exon2_DG	4344	0.477061	4145	6.42089	18.3094	0.350688	0.725822	0.0191534	0.0546167	2.77635e-05	1.02	0.92	1.13
AA_C_152_31238946_exon3_A	4344	0.375099	3259	4.17385	18.9124	0.220694	0.825331	0.0116692	0.0528753	1.09626e-05	1.01	0.91	1.12		AA_A_97_29911063_exon3_IKR	4344	0.737223	2283	-6.09479	17.4026	-0.350223	0.726171	-0.0201248	0.0574627	2.76899e-05	0.98	0.88	1.1
AA_DRB1_74_32551940_exon2_AQR	4344	0.906243	815	-2.46746	11.2111	-0.220091	0.825801	-0.0196315	0.0891973	1.09028e-05	0.98	0.82	1.17		AA_A_97_29911063_exon3_IR	4344	0.737223	2283	-6.09479	17.4026	-0.350223	0.726171	-0.0201248	0.0574627	2.76899e-05	0.98	0.88	1.1
AA_C_163_31238913_exon3_T	4344	0.853434	1273	-3.11894	14.2212	-0.219316	0.826404	-0.0154217	0.0703173	1.08262e-05	0.98	0.86	1.13		AA_A_97_29911063_exon3_IRV	4344	0.737238	2283	-6.09002	17.4029	-0.349943	0.726381	-0.0201083	0.0574617	2.76456e-05	0.98	0.88	1.1
AA_C_103_31239093_exon3_GL	4344	0.892044	938	-2.71439	12.4202	-0.218547	0.827003	-0.0175961	0.080514	1.07504e-05	0.98	0.84	1.15		AA_DRB1_86_32551904_exon2_G	4344	0.477065	4145	6.40676	18.3099	0.349906	0.726409	0.0191102	0.0546152	2.76398e-05	1.02	0.92	1.13
AA_A_152_29911228_exon3_AGW	4344	0.277725	2413	3.78224	17.662	0.214145	0.830434	0.0121246	0.0566186	1.03217e-05	1.01	0.91	1.13		AA_DQA1_69_32609285_exon2_T	4344	0.0267536	232	2.22467	6.36063	0.349756	0.726522	0.0549877	0.157217	2.76161e-05	1.06	0.78	1.44
AA_DRB1_33_32552063_exon2_HT	4344	0.132346	1150	-2.74235	12.837	-0.213629	0.830837	-0.0166416	0.0778997	1.0272e-05	0.98	0.84	1.15		AA_C_116_31239054_exon3_S	4344	0.576715	3678	-6.82537	19.5149	-0.349752	0.726525	-0.0179223	0.051243	2.76155e-05	0.98	0.89	1.09
AA_B_12_31324701_exon2	4344	0.308466	2680	-3.87939	18.2123	-0.213009	0.83132	-0.0116959	0.0549079	1.02125e-05	0.99	0.89	1.1		AA_A_152_29911228_exon3_AEG	4344	0.451703	3924	6.7833	19.4205	0.349285	0.726875	0.0179854	0.0514919	2.75418e-05	1.02	0.92	1.13
AA_DRB1_96_32549647_exon3_IY	4344	0.131144	1139	-2.71833	12.7943	-0.212465	0.831745	-0.0166062	0.07816	1.01603e-05	0.98	0.84	1.15		AA_A_97_29911063_exon3_DIR	4344	0.737258	2283	-6.05946	17.4033	-0.348179	0.727706	-0.0200065	0.0574604	2.73676e-05	0.98	0.88	1.1
AA_DRB1_-24_32557503_exon1_F	4344	0.131765	1145	-2.71717	12.8016	-0.212253	0.83191	-0.0165802	0.0781153	1.01401e-05	0.98	0.84	1.15		AA_B_77_31324506_exon2_CN	4344	0.346367	3009	-6.54019	18.8141	-0.347621	0.728125	-0.0184766	0.0531515	2.72799e-05	0.98	0.88	1.09
AA_DRB1_38_32552048_exon2_CV	4344	0.962252	328	1.49131	7.05938	0.211253	0.83269	0.0299251	0.141656	1.00447e-05	1.03	0.78	1.36		AA_A_152_29911228_exon3_RVW	4344	0.548221	3925	-6.70304	19.4201	-0.34516	0.729974	-0.0177734	0.0514931	2.68951e-05	0.98	0.89	1.09
AA_B_45_31324602_exon2_GM	4344	0.127802	1110	-2.80071	13.2748	-0.21098	0.832903	-0.0158933	0.0753309	1.00188e-05	0.98	0.85	1.14		AA_C_116_31239054_exon3_Lx	4344	0.0352988	307	2.51571	7.31505	0.343909	0.730915	0.0470139	0.136705	2.67005e-05	1.05	0.8	1.37
AA_B_9_31324710_exon2_H	4344	0.191693	1665	-3.29814	15.6895	-0.210213	0.833501	-0.0133984	0.063737	9.94616e-06	0.99	0.87	1.12		AA_DQB1_70_32632642_exon2_R	4344	0.611344	3377	6.16003	17.9793	0.342619	0.731885	0.0190563	0.0556196	2.65005e-05	1.02	0.91	1.14
AA_DPB1_76_33048667_exon2_V	4344	0.202457	1759	3.34459	16.0638	0.208207	0.835067	0.0129613	0.0622518	9.7572e-06	1.01	0.9	1.14		AA_C_156_31238934_exon3_CLQ	4344	0.517117	4195	6.68173	19.536	0.342022	0.732334	0.0175073	0.0511876	2.64082e-05	1.02	0.92	1.13
AA_C_66_31239450_exon2_N	4344	0.191077	1660	3.07003	14.8559	0.206654	0.83628	0.0139106	0.0673135	9.61223e-06	1.01	0.89	1.16		AA_DRB1_13_32552123_exon2_LRY	4344	0.34135	2966	5.20844	15.2326	0.341927	0.732406	0.022447	0.0656486	2.63935e-05	1.02	0.9	1.16
AA_B_114_31324150_exon3_DH	4344	0.545296	3950	3.87707	18.8673	0.205491	0.837188	0.0108914	0.0530017	9.50434e-06	1.01	0.91	1.12		AA_DPB1_11_33048472_exon2	4344	0.238308	2070	5.79997	16.9664	0.34185	0.732464	0.0201486	0.0589399	2.63817e-05	1.02	0.91	1.15
AA_A_144_29911204_exon3_EQ	4344	0.220903	1919	3.43877	16.7639	0.205129	0.837471	0.0122363	0.0596519	9.47085e-06	1.01	0.9	1.14		AA_DQB1_86_32632594_exon2_A	4344	0.391495	3401	-6.15911	18.0282	-0.341638	0.732623	-0.0189503	0.0554688	2.63491e-05	0.98	0.88	1.09
AA_C_275_31237869_exon5_G	4344	0.12024	1045	-2.64794	12.9659	-0.204224	0.838179	-0.0157509	0.0771254	9.38744e-06	0.98	0.85	1.15		AA_C_163_31238913_exon3_EL	4344	0.146417	1272	4.84314	14.1847	0.341434	0.732777	0.0240706	0.0704985	2.63175e-05	1.02	0.89	1.18
AA_B_67_31324536_exon2_FS	4344	0.676496	2811	3.68269	18.1434	0.202977	0.839153	0.0111874	0.0551166	9.27321e-06	1.01	0.91	1.13		AA_C_156_31238934_exon3_LMQ	4344	0.517294	4194	6.64308	19.5415	0.339947	0.733896	0.0173962	0.0511731	2.60888e-05	1.02	0.92	1.12
AA_A_144_29911204_exon3_Q	4344	0.220746	1918	3.39921	16.7679	0.202722	0.839353	0.0120899	0.0596378	9.24985e-06	1.01	0.9	1.14		AA_C_156_31238934_exon3_LQ	4344	0.517294	4194	6.64308	19.5415	0.339947	0.733896	0.0173962	0.0511731	2.60888e-05	1.02	0.92	1.12
AA_B_114_31324150_exon3_N	4344	0.454615	3950	-3.81079	18.8645	-0.202009	0.83991	-0.0107084	0.0530097	9.18493e-06	0.99	0.89	1.1		AA_B_-11_31324895_exon1_S	4344	0.464924	4039	-6.37229	18.8234	-0.33853	0.734964	-0.0179845	0.0531253	2.58718e-05	0.98	0.89	1.09
AA_C_156_31238934_exon3_LQW	4344	0.714129	2484	3.63514	18.0233	0.20169	0.840159	0.0111905	0.0554836	9.15599e-06	1.01	0.91	1.13		AA_DRB1_86_32551904_exon2_DGW	4344	0.477385	4148	6.18266	18.3032	0.337792	0.73552	0.0184554	0.0546354	2.57591e-05	1.02	0.92	1.13
AA_A_144_29911204_exon3_Qx	4344	0.220769	1918	3.38098	16.7671	0.201643	0.840196	0.0120261	0.0596405	9.15171e-06	1.01	0.9	1.14		AA_DRB1_67_32551961_exon2_FS	4344	0.108851	946	3.68684	10.9197	0.337633	0.735639	0.0309198	0.091578	2.57349e-05	1.03	0.86	1.23
AA_C_73_31239429_exon2_T	4344	0.392389	3409	3.97506	19.7732	0.201033	0.840673	0.0101669	0.0505735	9.09636e-06	1.01	0.91	1.12		AA_DRB1_86_32551904_exon2_GW	4344	0.477389	4148	6.17104	18.3037	0.337148	0.736005	0.0184197	0.0546339	2.56609e-05	1.02	0.92	1.13
AA_B_67_31324536_exon2_CMY	4344	0.323416	2810	-3.64289	18.1443	-0.200773	0.840876	-0.0110654	0.0551137	9.0729e-06	0.99	0.89	1.1		AA_DRB1_74_32551940_exon2_AEG	4344	0.670399	2864	-5.86978	17.4135	-0.337083	0.736055	-0.0193576	0.0574268	2.5651e-05	0.98	0.88	1.1
AA_B_114_31324150_exon3_NS	4344	0.454656	3950	-3.78662	18.8663	-0.200708	0.840927	-0.0106385	0.0530047	9.06704e-06	0.99	0.89	1.1		AA_C_21_31239585_exon2	4344	0.817994	1581	-5.24253	15.5866	-0.336349	0.736608	-0.0215794	0.0641578	2.55395e-05	0.98	0.86	1.11
AA_C_116_31239054_exon3_S	4344	0.576715	3678	3.94239	19.7134	0.199985	0.841492	0.0101446	0.0507269	9.00184e-06	1.01	0.91	1.12		AA_C_95_31239117_exon3_Lx	4344	0.834706	1436	5.05209	15.0483	0.335726	0.737078	0.0223099	0.0664529	2.54449e-05	1.02	0.9	1.16
AA_A_144_29911204_exon3_AQ	4344	0.220768	1918	3.34797	16.7672	0.199673	0.841736	0.0119085	0.0596401	8.97374e-06	1.01	0.9	1.14		AA_A_152_29911228_exon3_Rx	4344	0.0109284	95	1.19365	3.592	0.332309	0.739656	0.0925137	0.278397	2.49296e-05	1.1	0.64	1.89
AA_A_144_29911204_exon3_Kx	4344	0.779016	1920	-3.33067	16.7621	-0.198702	0.842496	-0.0118542	0.0596583	8.88669e-06	0.99	0.88	1.11		AA_C_95_31239117_exon3_FI	4344	0.165188	1435	-4.99919	15.0483	-0.332209	0.739731	-0.0220762	0.0664526	2.49146e-05	0.98	0.86	1.11
AA_A_144_29911204_exon3_K	4344	0.778993	1920	-3.31072	16.7614	-0.197521	0.84342	-0.0117843	0.0596609	8.78134e-06	0.99	0.88	1.11		AA_C_156_31238934_exon3_LQx	4344	0.517399	4193	6.41483	19.5388	0.328312	0.742676	0.0168031	0.0511802	2.43336e-05	1.02	0.92	1.12
AA_C_156_31238934_exon3_DRx	4344	0.285826	2483	-3.55608	18.0241	-0.197296	0.843596	-0.0109462	0.0554812	8.76136e-06	0.99	0.89	1.1		AA_DRB1_38_32552048_exon2_V	4344	0.962145	329	-2.3031	7.04482	-0.326921	0.743728	-0.0464058	0.141948	2.41277e-05	0.95	0.72	1.26
AA_C_73_31239429_exon2_A	4344	0.607567	3409	-3.89816	19.7734	-0.197142	0.843717	-0.00997003	0.050573	8.74764e-06	0.99	0.9	1.09		AA_DRB1_13_32552123_exon2_RY	4344	0.341243	2965	4.96004	15.2317	0.325639	0.744698	0.0213789	0.0656524	2.39388e-05	1.02	0.9	1.16
AA_C_103_31239093_exon3_GV	4344	0.108006	938	2.42528	12.42	0.195273	0.845179	0.0157225	0.0805155	8.58259e-06	1.02	0.87	1.19		AA_A_152_29911228_exon3_AEx	4344	0.451249	3920	6.31068	19.4186	0.324981	0.745196	0.0167355	0.051497	2.38422e-05	1.02	0.92	1.12
AA_A_144_29911204_exon3_EK	4344	0.779148	1919	-3.27201	16.7654	-0.195165	0.845264	-0.011641	0.0596468	8.57313e-06	0.99	0.88	1.11		AA_DRB1_11_32552129_exon2_GP	4344	0.341249	2965	4.94595	15.2318	0.324711	0.7454	0.0213179	0.0656519	2.38027e-05	1.02	0.9	1.16
AA_DRB1_180_32549395_exon3_L	4344	0.130823	1137	-2.48547	12.7792	-0.194493	0.84579	-0.0152195	0.078252	8.5142e-06	0.98	0.84	1.15		AA_B_97_31324201_exon3_NRT	4344	0.646013	3075	5.95487	18.3541	0.324443	0.745603	0.0176769	0.0544837	2.37634e-05	1.02	0.91	1.13
AA_DRB1_96_32549647_exon3_Y	4344	0.130823	1137	-2.4845	12.7791	-0.194418	0.845848	-0.0152137	0.0782525	8.50763e-06	0.98	0.84	1.15		AA_B_97_31324201_exon3_SVW	4344	0.353895	3075	-5.92572	18.3525	-0.322884	0.746783	-0.0175935	0.0544886	2.35356e-05	0.98	0.88	1.09
AA_C_90_31239378_exon2_D	4344	0.538351	4011	3.86433	20.0818	0.19243	0.847406	0.00958231	0.0497964	8.33449e-06	1.01	0.92	1.11		AA_A_163_29911261_exon3_ET	4344	0.684885	2738	5.78684	17.9235	0.322863	0.746799	0.0180134	0.0557927	2.35325e-05	1.02	0.91	1.14
AA_B_67_31324536_exon2_CFY	4344	0.533769	4051	3.71911	19.6454	0.189312	0.849848	0.00963645	0.0509025	8.0666e-06	1.01	0.91	1.12		AA_C_163_31238913_exon3_T	4344	0.853434	1273	-4.53354	14.1825	-0.319656	0.749229	-0.0225387	0.0705092	2.30673e-05	0.98	0.85	1.12
AA_B_67_31324536_exon2_MS	4344	0.466144	4050	-3.69971	19.6474	-0.188306	0.850637	-0.00958427	0.0508974	7.98108e-06	0.99	0.9	1.09		AA_B_-10_31324892_exon1_A	4344	0.403574	3506	-5.94008	18.6168	-0.319071	0.749672	-0.0171389	0.053715	2.2983e-05	0.98	0.88	1.09
AA_A_144_29911204_exon3_AK	4344	0.778715	1923	-3.14709	16.794	-0.187393	0.851352	-0.0111583	0.059545	7.90393e-06	0.99	0.88	1.11		AA_DRB1_70_32551952_exon2_R	4344	0.0620677	539	3.02193	9.51974	0.317438	0.750911	0.0333453	0.105045	2.27484e-05	1.03	0.84	1.27
AA_DRB1_85_32551907_exon2_V	4344	0.965576	299	-1.2428	6.64103	-0.18714	0.851551	-0.0281794	0.150579	7.8826e-06	0.97	0.72	1.31		AA_C_116_31239054_exon3_LY	4344	0.167824	1458	-4.8041	15.1641	-0.316808	0.75139	-0.020892	0.0659453	2.26581e-05	0.98	0.86	1.11
AA_DRB1_13_32552123_exon2_GH	4344	0.181182	1574	-2.7101	14.6211	-0.185356	0.85295	-0.0126773	0.0683945	7.73301e-06	0.99	0.86	1.13		HLA_DRB1*04:01	4344	0.0643916	559	-2.83105	8.95332	-0.316201	0.75185	-0.0353166	0.11169	2.25714e-05	0.97	0.78	1.2
AA_DQB1_86_32632594_exon2_G	4344	0.0405052	352	-1.3208	7.14687	-0.184808	0.85338	-0.0258586	0.139921	7.68731e-06	0.97	0.74	1.28		AA_DRB1_37_32552051_exon2_PY	4344	0.242603	2108	4.17146	13.338	0.312749	0.754472	0.0234479	0.0749735	2.20812e-05	1.02	0.88	1.19
AA_C_66_31239450_exon2_K	4344	0.80884	1661	-2.74253	14.8576	-0.184588	0.853552	-0.0124238	0.0673056	7.66903e-06	0.99	0.87	1.13		AA_DRB1_37_32552051_exon2_NPY	4344	0.513161	4230	4.16005	13.338	0.311894	0.755121	0.0233838	0.0749737	2.19607e-05	1.02	0.88	1.19
AA_C_156_31238934_exon3_DMR	4344	0.285721	2482	-3.32198	18.0187	-0.184363	0.853729	-0.0102318	0.055498	7.65038e-06	0.99	0.89	1.1		AA_B_67_31324536_exon2_CR	4344	0.100451	873	3.664	11.7939	0.310669	0.756053	0.0263414	0.0847894	2.17884e-05	1.03	0.87	1.21
AA_B_45_31324602_exon2_ET	4344	0.622745	3278	3.54706	19.2801	0.183975	0.854033	0.00954225	0.051867	7.61823e-06	1.01	0.91	1.12		AA_B_67_31324536_exon2_CY	4344	0.262284	2279	-5.23879	16.8757	-0.310434	0.756231	-0.0183953	0.0592568	2.17556e-05	0.98	0.87	1.1
AA_B_97_31324201_exon3_NTW	4344	0.209126	1817	2.9885	16.2837	0.183527	0.854385	0.0112706	0.061411	7.58113e-06	1.01	0.9	1.14		AA_DRB1_86_32551904_exon2_GX	4344	0.477774	4151	5.65122	18.3259	0.308374	0.757798	0.0168272	0.0545676	2.14677e-05	1.02	0.91	1.13
AA_B_97_31324201_exon3_RSV	4344	0.790788	1818	-2.95752	16.2827	-0.181636	0.855869	-0.0111551	0.0614147	7.42568e-06	0.99	0.88	1.12		AA_DRB1_86_32551904_exon2_DGX	4344	0.47778	4151	5.64076	18.3266	0.30779	0.758242	0.0167947	0.0545654	2.13866e-05	1.02	0.91	1.13
AA_C_156_31238934_exon3_CQW	4344	0.243219	2113	3.02739	16.8854	0.179291	0.857709	0.0106181	0.0592229	7.23519e-06	1.01	0.9	1.14		AA_B_67_31324536_exon2_CRY	4344	0.262326	2279	-5.1737	16.8746	-0.306597	0.75915	-0.0181692	0.0592607	2.12211e-05	0.98	0.87	1.1
AA_C_156_31238934_exon3_MQW	4344	0.243218	2113	3.02736	16.8854	0.179289	0.857711	0.010618	0.0592229	7.23507e-06	1.01	0.9	1.14		AA_A_163_29911261_exon3_RV	4344	0.314943	2736	-5.48726	17.921	-0.306192	0.759458	-0.0170857	0.0558006	2.1165e-05	0.98	0.88	1.1
AA_C_156_31238934_exon3_QW	4344	0.243218	2113	3.02736	16.8854	0.179289	0.857711	0.010618	0.0592229	7.23507e-06	1.01	0.9	1.14		AA_B_95_31324207_exon3_IR	4344	0.318167	2764	5.64097	18.4324	0.306036	0.759577	0.0166032	0.0542524	2.11435e-05	1.02	0.91	1.13
AA_DPB1_76_33048667_exon2_M	4344	0.765349	2039	-3.01876	16.8617	-0.179031	0.857914	-0.0106176	0.059306	7.21423e-06	0.99	0.88	1.11		AA_B_67_31324536_exon2_C	4344	0.100409	872	3.60033	11.795	0.305243	0.760181	0.0258791	0.0847819	2.1034e-05	1.03	0.87	1.21
AA_DPB1_65_33048634_exon2_I	4344	0.839702	1393	-2.58654	14.4972	-0.178416	0.858396	-0.0123069	0.0689788	7.16478e-06	0.99	0.86	1.13		AA_A_114_29911114_exon3_DHR	4344	0.840904	1382	4.48588	14.7457	0.304217	0.760963	0.0206309	0.0678165	2.08929e-05	1.02	0.89	1.17
AA_A_152_29911228_exon3_R	4344	0.0106255	92	0.633801	3.56627	0.177721	0.858942	0.0498339	0.280405	7.10907e-06	1.05	0.61	1.82		AA_B_95_31324207_exon3_I	4344	0.318124	2764	5.57674	18.4321	0.302556	0.762229	0.0164146	0.0542531	2.06653e-05	1.02	0.91	1.13
AA_DPB1_65_33048634_exon2_L	4344	0.160259	1392	2.56493	14.4974	0.176923	0.859568	0.0122038	0.0689778	7.0454e-06	1.01	0.88	1.16		AA_DRB1_74_32551940_exon2_AE	4344	0.670173	2866	-5.23564	17.4187	-0.300576	0.763738	-0.017256	0.0574096	2.03958e-05	0.98	0.88	1.1
AA_C_90_31239378_exon2_A	4344	0.461564	4010	-3.53509	20.0826	-0.176027	0.860272	-0.00876515	0.0497943	6.97421e-06	0.99	0.9	1.09		AA_A_114_29911114_exon3_HPR	4344	0.840925	1382	4.43032	14.746	0.300441	0.763841	0.0203744	0.0678148	2.03775e-05	1.02	0.89	1.17
AA_C_152_31238946_exon3_Ax	4344	0.375281	3260	3.31731	18.9097	0.175429	0.860742	0.00927722	0.052883	6.92689e-06	1.01	0.91	1.12		AA_C_156_31238934_exon3_CLx	4344	0.471078	4093	-5.85066	19.5135	-0.299827	0.76431	-0.0153651	0.0512466	2.02942e-05	0.98	0.89	1.09
AA_DRB1_38_32552048_exon2_V	4344	0.962145	329	1.22436	7.0598	0.173427	0.862316	0.0245654	0.141647	6.76967e-06	1.02	0.78	1.35		AA_B_-11_31324895_exon1_W	4344	0.532957	4058	5.61479	18.8179	0.298375	0.765417	0.015856	0.053141	2.00982e-05	1.02	0.92	1.13
AA_C_152_31238946_exon3_ET	4344	0.624636	3261	-3.27558	18.9082	-0.173236	0.862466	-0.00916196	0.0528871	6.75479e-06	0.99	0.89	1.1		AA_A_114_29911114_exon3_HR	4344	0.840905	1382	4.39882	14.7458	0.298311	0.765466	0.0202303	0.067816	2.00895e-05	1.02	0.89	1.17
AA_B_97_31324201_exon3_NRV	4344	0.548895	3919	3.37088	19.6065	0.171927	0.863495	0.00876888	0.0510036	6.65307e-06	1.01	0.91	1.11		AA_DRB1_70_32551952_exon2_RT	4344	0.0623874	542	2.84363	9.54182	0.298017	0.76569	0.0312328	0.104802	2.005e-05	1.03	0.84	1.27
AA_DRB1_31_32552069_exon2_SV	4344	0.0155294	135	-0.834613	4.86547	-0.171538	0.863801	-0.0352562	0.20553	6.623e-06	0.97	0.65	1.44		AA_A_114_29911114_exon3_HRx	4344	0.840928	1382	4.37953	14.7462	0.296993	0.766472	0.0201402	0.0678139	1.99124e-05	1.02	0.89	1.17
AA_DRB1_30_32552072_exon2_AR	4344	0.0155294	135	-0.834613	4.86547	-0.171538	0.863801	-0.0352562	0.20553	6.623e-06	0.97	0.65	1.44		AA_A_114_29911114_exon3_EQx	4344	0.159014	1382	-4.37256	14.7472	-0.296501	0.766847	-0.0201056	0.0678095	1.98465e-05	0.98	0.86	1.12
AA_DRB1_38_32552048_exon2_AC	4344	0.0155312	135	-0.833222	4.86549	-0.171251	0.864026	-0.0351972	0.205529	6.6009e-06	0.97	0.65	1.44		AA_DRB1_86_32551904_exon2_Vx	4344	0.521881	4154	-5.41971	18.3199	-0.295837	0.767354	-0.0161484	0.0545855	1.97578e-05	0.98	0.88	1.1
AA_DRB1_40_32552042_exon2_Fx	4344	0.984462	135	0.830199	4.86533	0.170636	0.86451	0.0350718	0.205536	6.55352e-06	1.04	0.69	1.55		AA_DRB1_86_32551904_exon2_DVx	4344	0.521882	4154	-5.41728	18.3198	-0.295707	0.767454	-0.0161414	0.0545858	1.97403e-05	0.98	0.88	1.1
AA_A_56_29910699_exon2_DR	4344	0.0501881	436	-1.473	8.6354	-0.170577	0.864557	-0.0197532	0.115802	6.54897e-06	0.98	0.78	1.23		AA_A_114_29911114_exon3_EQ	4344	0.15899	1381	-4.34985	14.7477	-0.294951	0.768031	-0.0199998	0.0678072	1.96396e-05	0.98	0.86	1.12
AA_A_56_29910699_exon2_R	4344	0.0501876	436	-1.47261	8.6354	-0.170532	0.864592	-0.019748	0.115802	6.54555e-06	0.98	0.78	1.23		AA_A_114_29911114_exon3_DEQ	4344	0.158991	1381	-4.34975	14.7477	-0.294944	0.768036	-0.0199993	0.0678072	1.96386e-05	0.98	0.86	1.12
AA_B_97_31324201_exon3_STW	4344	0.45102	3918	-3.33274	19.6051	-0.169993	0.865016	-0.00867084	0.051007	6.50425e-06	0.99	0.9	1.1		AA_A_9_29910558_exon2_FT	4344	0.676276	2813	-5.37316	18.2433	-0.294528	0.768355	-0.0161444	0.0548146	1.95832e-05	0.98	0.88	1.1
AA_DRB1_30_32552072_exon2_AFR	4344	0.0155338	135	-0.825185	4.86545	-0.169601	0.865324	-0.0348583	0.205531	6.47429e-06	0.97	0.65	1.44		AA_DRB1_37_32552051_exon2_Y	4344	0.242495	2107	3.92473	13.3343	0.294333	0.768503	0.0220734	0.0749944	1.95574e-05	1.02	0.88	1.18
AA_C_103_31239093_exon3_L	4344	0.891913	939	-2.09564	12.4192	-0.168743	0.865999	-0.0135873	0.0805207	6.40892e-06	0.99	0.84	1.16		AA_C_90_31239378_exon2_A	4344	0.461564	4010	5.85849	19.9189	0.294117	0.768668	0.0147658	0.0502036	1.95287e-05	1.01	0.92	1.12
AA_DRB1_13_32552123_exon2_GHL	4344	0.18129	1575	-2.44616	14.6233	-0.167279	0.867151	-0.0114392	0.0683841	6.2982e-06	0.99	0.86	1.13		AA_DRB1_37_32552051_exon2_NY	4344	0.513055	4231	3.91277	13.3343	0.293436	0.769189	0.022006	0.0749944	1.94382e-05	1.02	0.88	1.18
AA_B_67_31324536_exon2_FM	4344	0.332612	2890	3.00116	17.9444	0.167248	0.867175	0.00932035	0.0557278	6.29587e-06	1.01	0.9	1.13		AA_A_114_29911114_exon3_EPQ	4344	0.15901	1381	-4.31873	14.7474	-0.292846	0.76964	-0.0198574	0.0678084	1.93602e-05	0.98	0.86	1.12
AA_A_9_29910558_exon2_FT	4344	0.676276	2813	-3.01413	18.2796	-0.16489	0.86903	-0.00902044	0.0547057	6.11961e-06	0.99	0.89	1.1		AA_DRB1_38_32552048_exon2_CV	4344	0.962252	328	-2.05508	7.04392	-0.291752	0.770476	-0.041419	0.141966	1.92158e-05	0.96	0.73	1.27
AA_B_67_31324536_exon2_CSY	4344	0.667303	2890	-2.94383	17.9454	-0.164043	0.869697	-0.00914122	0.0557245	6.05691e-06	0.99	0.89	1.11		AA_C_156_31238934_exon3_DRW	4344	0.482487	4192	-5.67192	19.5376	-0.290308	0.771581	-0.0148589	0.0511833	1.90261e-05	0.99	0.89	1.09
AA_C_113_31239063_exon3_CH	4344	0.0384904	334	1.2505	7.62911	0.163911	0.869801	0.021485	0.131077	6.04718e-06	1.02	0.79	1.32		AA_B_45_31324602_exon2_GK	4344	0.249944	2172	4.96714	17.1403	0.289793	0.771975	0.0169071	0.058342	1.89586e-05	1.02	0.91	1.14
AA_DRB1_180_32549395_exon3_V	4344	0.849209	1310	2.18142	13.327	0.163685	0.869979	0.0122822	0.0750357	6.03047e-06	1.01	0.87	1.17		AA_DRB1_30_32552072_exon2_GHY	4344	0.740492	2255	-4.38217	15.3784	-0.284955	0.775678	-0.0185295	0.0650261	1.83309e-05	0.98	0.86	1.12
AA_C_113_31239063_exon3_H	4344	0.0384888	334	1.24828	7.6291	0.163621	0.870029	0.021447	0.131077	6.02577e-06	1.02	0.79	1.32		AA_DRB1_16_32552114_exon2_H	4344	0.950217	433	-2.37592	8.50162	-0.279467	0.779886	-0.0328722	0.117625	1.76316e-05	0.97	0.77	1.22
AA_DRB1_96_32549647_exon3_EHQ	4344	0.849253	1310	2.16061	13.3276	0.162115	0.871215	0.0121639	0.0750322	5.91539e-06	1.01	0.87	1.17		AA_C_16_31239600_exon2	4344	0.0342876	298	1.99246	7.13616	0.279207	0.780086	0.0391256	0.140131	1.75988e-05	1.04	0.79	1.37
AA_A_163_29911261_exon3_ET	4344	0.684885	2738	2.90228	17.9878	0.161347	0.87182	0.00896983	0.0555933	5.85947e-06	1.01	0.9	1.13		AA_C_90_31239378_exon2_D	4344	0.538351	4011	-5.52036	19.9182	-0.277151	0.781664	-0.0139145	0.0502053	1.73407e-05	0.99	0.89	1.09
AA_DRB1_16_32552114_exon2_H	4344	0.950217	433	1.37232	8.52624	0.160953	0.872131	0.0188773	0.117285	5.83084e-06	1.02	0.81	1.28		AA_DRB1_28_32552078_exon2_DH	4344	0.722963	2407	-4.48656	16.1986	-0.276972	0.781802	-0.0170985	0.0617337	1.73182e-05	0.98	0.87	1.11
AA_C_156_31238934_exon3_DLR	4344	0.756632	2114	-2.71062	16.8824	-0.160559	0.872441	-0.00951046	0.0592333	5.80237e-06	0.99	0.88	1.11		HLA_DQB1*06:04	4344	0.0271805	236	-1.65616	6.0091	-0.275609	0.782849	-0.0458652	0.166414	1.71481e-05	0.96	0.69	1.32
AA_B_-8_31324886_exon1_V	4344	0.506716	4286	-3.01744	19.0068	-0.158756	0.873861	-0.00835257	0.0526127	5.67274e-06	0.99	0.89	1.1		AA_DRB1_28_32552078_exon2_E	4344	0.276991	2406	4.46002	16.1972	0.275358	0.783042	0.0170003	0.061739	1.71169e-05	1.02	0.9	1.15
AA_C_116_31239054_exon3_Sx	4344	0.576885	3676	3.07701	19.7098	0.156116	0.875941	0.00792075	0.0507363	5.48568e-06	1.01	0.91	1.11		AA_A_163_29911261_exon3_R	4344	0.315378	2740	-4.93173	17.9328	-0.275013	0.783307	-0.0153358	0.0557639	1.70741e-05	0.98	0.88	1.1
AA_DRB1_85_32551907_exon2_AL	4344	0.0274162	238	-0.974856	6.26845	-0.155518	0.876413	-0.0248096	0.159529	5.44371e-06	0.98	0.71	1.33		HLA_C*02:02	4344	0.0300684	261	1.84239	6.72517	0.273954	0.78412	0.0407356	0.148695	1.69428e-05	1.04	0.78	1.39
AA_DRB1_86_32551904_exon2_Gx	4344	0.483345	4199	2.86801	18.518	0.154877	0.876919	0.00836357	0.0540015	5.39892e-06	1.01	0.91	1.12		AA_B_62_31324551_exon2	4344	0.943919	487	2.51215	9.29594	0.270241	0.786975	0.0290709	0.107574	1.64867e-05	1.03	0.83	1.27
AA_DRB1_86_32551904_exon2_DGx	4344	0.483352	4199	2.85805	18.5187	0.154333	0.877347	0.00833387	0.0539994	5.36106e-06	1.01	0.91	1.12		AA_DRB1_30_32552072_exon2_CLR	4344	0.259378	2253	4.11548	15.3769	0.26764	0.788976	0.0174053	0.0650326	1.61709e-05	1.02	0.9	1.16
AA_C_156_31238934_exon3_CDR	4344	0.286157	2486	-2.74449	17.9954	-0.152511	0.878784	-0.008475	0.0555698	5.23523e-06	0.99	0.89	1.11		AA_C_156_31238934_exon3_Lx	4344	0.471009	4092	-5.20284	19.5149	-0.266609	0.789771	-0.0136618	0.0512429	1.60465e-05	0.99	0.89	1.09
AA_DRB1_231_32548054_exon5_Q	4344	0.961647	333	-0.931589	6.24111	-0.149267	0.881343	-0.0239167	0.160228	5.01487e-06	0.98	0.71	1.34		AA_C_156_31238934_exon3_LMx	4344	0.471009	4092	-5.20109	19.5149	-0.266519	0.78984	-0.0136572	0.0512429	1.60357e-05	0.99	0.89	1.09
AA_C_156_31238934_exon3_DR	4344	0.285652	2482	-2.68566	18.0183	-0.149052	0.881513	-0.00827224	0.0554991	5.00045e-06	0.99	0.89	1.11		AA_A_152_29911228_exon3_GR	4344	0.0110159	96	0.953963	3.59537	0.265331	0.790754	0.0737981	0.278136	1.58931e-05	1.08	0.62	1.86
AA_DQA1_69_32609285_exon2_AL	4344	0.97323	233	-0.927373	6.37185	-0.145542	0.884283	-0.0228414	0.15694	4.76773e-06	0.98	0.72	1.33		AA_A_163_29911261_exon3_Rx	4344	0.31531	2739	-4.73808	17.9297	-0.264259	0.79158	-0.0147386	0.0557734	1.57649e-05	0.99	0.88	1.1
AA_DRB1_96_32549647_exon3_Yx	4344	0.150408	1307	-1.93431	13.3137	-0.145288	0.884484	-0.0109127	0.0751109	4.75107e-06	0.99	0.85	1.15		AA_B_-10_31324892_exon1_G	4344	0.594388	3524	4.91139	18.6246	0.263705	0.792008	0.014159	0.0536925	1.56988e-05	1.01	0.91	1.13
AA_A_163_29911261_exon3_RV	4344	0.314943	2736	-2.6106	17.9852	-0.145153	0.88459	-0.0080707	0.0556014	4.74227e-06	0.99	0.89	1.11		AA_A_152_29911228_exon3_A	4344	0.263776	2292	-4.54688	17.3273	-0.262411	0.793005	-0.0151443	0.0577123	1.55452e-05	0.98	0.88	1.1
AA_DQA1_69_32609285_exon2_T	4344	0.0267536	232	0.921923	6.37193	0.144685	0.884959	0.0227066	0.156938	4.71175e-06	1.02	0.75	1.39		AA_C_156_31238934_exon3_CL	4344	0.470613	4089	-5.10047	19.5084	-0.26145	0.793746	-0.0134019	0.05126	1.54315e-05	0.99	0.89	1.09
AA_C_275_31237869_exon5_EK	4344	0.877887	1061	1.88274	13.0201	0.144603	0.885024	0.0111062	0.0768045	4.70641e-06	1.01	0.87	1.18		AA_C_156_31238934_exon3_CLM	4344	0.470613	4089	-5.10046	19.5084	-0.26145	0.793746	-0.0134019	0.05126	1.54315e-05	0.99	0.89	1.09
AA_B_41_31324614_exon2	4344	0.276344	2401	-2.55454	17.8445	-0.143155	0.886167	-0.00802238	0.0560396	4.61265e-06	0.99	0.89	1.11		AA_DRB1_13_32552123_exon2_HRS	4344	0.682654	2757	-4.33847	16.6408	-0.260713	0.794314	-0.0156671	0.0600934	1.53447e-05	0.98	0.88	1.11
AA_C_152_31238946_exon3_AT	4344	0.379329	3296	2.7198	19.0008	0.143142	0.886178	0.00753345	0.0526294	4.61175e-06	1.01	0.91	1.12		AA_A_152_29911228_exon3_GRx	4344	0.0110384	96	0.933109	3.59509	0.259551	0.79521	0.072196	0.278157	1.52082e-05	1.07	0.62	1.85
AA_DRB1_86_32551904_exon2_VX	4344	0.516306	4202	-2.63259	18.5117	-0.142212	0.886912	-0.00768227	0.0540198	4.55206e-06	0.99	0.89	1.1		AA_B_97_31324201_exon3_V	4344	0.0441321	383	-2.1644	8.34458	-0.259377	0.795344	-0.0310834	0.119838	1.51878e-05	0.97	0.77	1.23
AA_DRB1_86_32551904_exon2_DVX	4344	0.516307	4202	-2.63012	18.5116	-0.142079	0.887017	-0.00767513	0.0540201	4.54355e-06	0.99	0.89	1.1		AA_DRB1_13_32552123_exon2_FGY	4344	0.317307	2757	4.30345	16.6394	0.25863	0.79592	0.0155432	0.0600983	1.51005e-05	1.02	0.9	1.14
AA_C_152_31238946_exon3_Ex	4344	0.620588	3296	-2.67465	18.9993	-0.140776	0.888047	-0.00740951	0.0526334	4.46057e-06	0.99	0.9	1.1		AA_B_67_31324536_exon2_CFM	4344	0.433038	3762	4.85807	18.8888	0.257194	0.797029	0.0136162	0.0529415	1.49332e-05	1.01	0.91	1.12
AA_B_97_31324201_exon3_CNR	4344	0.504722	4303	2.76263	19.6632	0.140498	0.888267	0.0071452	0.0508564	4.44296e-06	1.01	0.91	1.11		AA_C_163_31238913_exon3_L	4344	0.107257	932	3.15349	12.3246	0.255869	0.798052	0.0207608	0.0811384	1.47797e-05	1.02	0.87	1.2
AA_A_73_29910750_exon2_I	4344	0.0498384	433	1.20981	8.70199	0.139027	0.889429	0.0159765	0.114916	4.35044e-06	1.02	0.81	1.27		AA_A_294_29912335_exon5_L	4344	0.528143	4099	5.0598	19.7995	0.255552	0.798297	0.012907	0.0505063	1.47431e-05	1.01	0.92	1.12
AA_C_95_31239117_exon3_Ix	4344	0.148877	1293	2.00919	14.4638	0.138911	0.88952	0.00960403	0.0691379	4.34319e-06	1.01	0.88	1.16		AA_DQB1_130_32629573_exon3_Q	4344	0.0405968	353	-1.83113	7.17501	-0.255209	0.798562	-0.0355692	0.139373	1.47036e-05	0.97	0.73	1.27
AA_B_97_31324201_exon3_NR	4344	0.504678	4303	2.70227	19.6644	0.137419	0.8907	0.0069882	0.0508533	4.25039e-06	1.01	0.91	1.11		AA_C_156_31238934_exon3_L	4344	0.470904	4091	-4.97276	19.5169	-0.254793	0.798883	-0.013055	0.0512377	1.46556e-05	0.99	0.89	1.09
AA_A_73_29910750_exon2_Ix	4344	0.0498588	433	1.19559	8.70197	0.137394	0.89072	0.0157888	0.114917	4.24882e-06	1.02	0.81	1.27		AA_C_156_31238934_exon3_LM	4344	0.470904	4091	-4.97276	19.5169	-0.254793	0.798883	-0.013055	0.0512377	1.46556e-05	0.99	0.89	1.09
AA_A_114_29911114_exon3_DHR	4344	0.840904	1382	1.98438	14.7922	0.134151	0.893284	0.00906902	0.0676033	4.0506e-06	1.01	0.88	1.15		AA_DQB1_130_32629573_exon3_R	4344	0.959391	353	1.82337	7.175	0.254129	0.799396	0.0354186	0.139373	1.45794e-05	1.04	0.79	1.36
AA_A_73_29910750_exon2_IS	4344	0.049861	433	1.15677	8.70201	0.132932	0.894248	0.015276	0.114916	3.97732e-06	1.02	0.81	1.27		AA_B_67_31324536_exon2_SY	4344	0.566876	3763	-4.80043	18.8901	-0.254123	0.7994	-0.0134527	0.0529376	1.45788e-05	0.99	0.89	1.09
AA_A_149_29911219_exon3_A	4344	0.942471	500	-1.23079	9.26983	-0.132774	0.894372	-0.0143232	0.107877	3.9679e-06	0.99	0.8	1.22		AA_B_97_31324201_exon3_CV	4344	0.044174	384	-2.10029	8.34496	-0.251684	0.801285	-0.03016	0.119833	1.43002e-05	0.97	0.77	1.23
AA_C_113_31239063_exon3_Hx	4344	0.0385269	335	1.00021	7.63005	0.131088	0.895706	0.0171804	0.131061	3.86775e-06	1.02	0.79	1.32		AA_A_156_29911240_exon3_QR	4344	0.355301	3087	4.76512	19.0127	0.250628	0.802102	0.0131821	0.0525963	1.41805e-05	1.01	0.91	1.12
AA_A_114_29911114_exon3_HPR	4344	0.840925	1382	1.93042	14.7926	0.1305	0.896171	0.00882198	0.0676016	3.83313e-06	1.01	0.88	1.15		AA_A_156_29911240_exon3_EQR	4344	0.355324	3087	4.714	19.0125	0.247943	0.804179	0.0130411	0.0525971	1.38782e-05	1.01	0.91	1.12
AA_A_114_29911114_exon3_HR	4344	0.840905	1382	1.89666	14.7923	0.128219	0.897975	0.00866799	0.0676028	3.70034e-06	1.01	0.88	1.15		AA_A_156_29911240_exon3_ELW	4344	0.644617	3088	-4.67467	19.013	-0.245867	0.805785	-0.0129315	0.0525956	1.36468e-05	0.99	0.89	1.09
AA_C_156_31238934_exon3_QWx	4344	0.243392	2115	2.15372	16.8861	0.127544	0.89851	0.00755317	0.0592202	3.66145e-06	1.01	0.9	1.13		AA_DRB1_58_32551988_exon2_E	4344	0.0653226	568	1.90818	7.79554	0.244779	0.806628	0.0313998	0.128278	1.35263e-05	1.03	0.8	1.33
AA_A_114_29911114_exon3_HRx	4344	0.840928	1382	1.87869	14.7927	0.127001	0.89894	0.00858537	0.0676008	3.63036e-06	1.01	0.88	1.15		AA_A_156_29911240_exon3_LW	4344	0.644595	3088	-4.62388	19.0127	-0.2432	0.807851	-0.0127914	0.0525964	1.33523e-05	0.99	0.89	1.09
AA_A_114_29911114_exon3_EQx	4344	0.159014	1382	-1.87311	14.7937	-0.126616	0.899244	-0.00855879	0.0675965	3.60837e-06	0.99	0.87	1.13		AA_A_56_29910699_exon2_DG	4344	0.949293	441	2.06725	8.63165	0.239496	0.810721	0.0277463	0.115853	1.29488e-05	1.03	0.82	1.29
AA_A_156_29911240_exon3_LQ	4344	0.705327	2560	-2.20087	17.4956	-0.125796	0.899893	-0.00719017	0.0571574	3.56179e-06	0.99	0.89	1.11		AA_A_56_29910699_exon2_G	4344	0.949292	441	2.06687	8.63164	0.239452	0.810755	0.0277412	0.115853	1.2944e-05	1.03	0.82	1.29
AA_A_114_29911114_exon3_EQ	4344	0.15899	1381	-1.85155	14.7941	-0.125154	0.900401	-0.00845972	0.0675943	3.52555e-06	0.99	0.87	1.13		AA_C_116_31239054_exon3_FY	4344	0.387939	3370	4.38862	19.0752	0.230069	0.818038	0.0120612	0.0524241	1.19495e-05	1.01	0.91	1.12
AA_A_114_29911114_exon3_DEQ	4344	0.158991	1381	-1.85134	14.7941	-0.12514	0.900413	-0.00845873	0.0675943	3.52472e-06	0.99	0.87	1.13		AA_C_173_31238883_exon3_K	4344	0.107772	936	2.82394	12.3647	0.228387	0.819345	0.0184709	0.0808753	1.17754e-05	1.02	0.87	1.19
AA_A_73_29910750_exon2_.T	4344	0.950064	434	-1.08187	8.70084	-0.124341	0.901045	-0.0142907	0.114931	3.47988e-06	0.99	0.79	1.23		AA_C_94_31239120_exon3_IP	4344	0.146871	1276	3.25061	14.2473	0.228157	0.819525	0.016014	0.0701888	1.17516e-05	1.02	0.89	1.17
AA_A_114_29911114_exon3_EPQ	4344	0.15901	1381	-1.81817	14.7939	-0.1229	0.902186	-0.0083075	0.0675955	3.39969e-06	0.99	0.87	1.13		AA_C_94_31239120_exon3_I	4344	0.146808	1275	3.22243	14.2485	0.226159	0.821078	0.0158724	0.0701826	1.15467e-05	1.02	0.89	1.17
AA_C_16_31239600_exon2	4344	0.0342876	298	0.866675	7.13982	0.121386	0.903385	0.0170013	0.14006	3.31645e-06	1.02	0.77	1.34		AA_DRB1_58_32551988_exon2_Ax	4344	0.934334	571	-1.74702	7.80375	-0.223869	0.822859	-0.0286874	0.128144	1.13141e-05	0.97	0.76	1.25
AA_A_163_29911261_exon3_R	4344	0.315378	2740	-2.18406	17.9964	-0.121361	0.903405	-0.00674366	0.0555668	3.31509e-06	0.99	0.89	1.11		AA_C_173_31238883_exon3_Ex	4344	0.892176	937	-2.75959	12.3644	-0.223188	0.823389	-0.0180508	0.0808772	1.12454e-05	0.98	0.84	1.15
AA_C_113_31239063_exon3_XY	4344	0.961429	335	-0.922516	7.63289	-0.120861	0.903801	-0.0158342	0.131012	3.2878e-06	0.98	0.76	1.27		AA_B_97_31324201_exon3_NTW	4344	0.209126	1817	3.61253	16.25	0.22231	0.824073	0.0136806	0.0615384	1.1157e-05	1.01	0.9	1.14
AA_B_95_31324207_exon3_IR	4344	0.318167	2764	2.23137	18.5003	0.120613	0.903998	0.0065195	0.0540532	3.27432e-06	1.01	0.91	1.12		AA_C_163_31238913_exon3_E	4344	0.0391564	340	1.68725	7.62036	0.221413	0.824771	0.0290554	0.131227	1.10672e-05	1.03	0.8	1.33
AA_B_45_31324602_exon2_GK	4344	0.249944	2172	-2.04768	17.2381	-0.118788	0.905443	-0.00689101	0.058011	3.17599e-06	0.99	0.89	1.11		AA_B_199_31323321_exon4_V	4344	0.14469	1257	-3.04657	13.7623	-0.22137	0.824804	-0.0160852	0.0726621	1.10629e-05	0.98	0.85	1.13
AA_A_156_29911240_exon3_ERW	4344	0.294685	2560	2.07363	17.4922	0.118546	0.905635	0.00677705	0.0571683	3.16305e-06	1.01	0.9	1.13		AA_B_97_31324201_exon3_RSV	4344	0.790788	1818	-3.58714	16.249	-0.220761	0.825278	-0.0135862	0.0615424	1.10021e-05	0.99	0.87	1.11
AA_B_95_31324207_exon3_I	4344	0.318124	2764	2.17407	18.5	0.117517	0.90645	0.00635229	0.0540541	3.10841e-06	1.01	0.91	1.12		AA_A_163_29911261_exon3_T	4344	0.681282	2769	3.98773	18.0751	0.220621	0.825388	0.0122058	0.0553248	1.09881e-05	1.01	0.91	1.13
AA_A_156_29911240_exon3_ELQ	4344	0.70526	2561	-2.04185	17.4937	-0.116719	0.907083	-0.00667207	0.0571635	3.06633e-06	0.99	0.89	1.11		AA_A_207_29911972_exon4_G	4344	0.528341	4098	4.35416	19.8103	0.219793	0.826033	0.0110949	0.0504788	1.09058e-05	1.01	0.92	1.12
AA_B_-8_31324886_exon1_L	4344	0.491166	4267	2.20229	19.0156	0.115815	0.907799	0.00609053	0.0525885	3.019e-06	1.01	0.91	1.12		AA_A_163_29911261_exon3_Tx	4344	0.681304	2769	3.96646	18.0756	0.219437	0.82631	0.01214	0.0553232	1.08706e-05	1.01	0.91	1.13
AA_DQB1_9_32632825_exon2_CFL	4344	0.175952	1529	-1.68279	14.6974	-0.114496	0.908845	-0.00779024	0.0680394	2.95063e-06	0.99	0.87	1.13		AA_C_152_31238946_exon3_EV	4344	0.620452	3298	4.11803	18.8981	0.217908	0.827501	0.0115307	0.0529155	1.07195e-05	1.01	0.91	1.12
AA_DQB1_9_32632825_exon2_FL	4344	0.175952	1529	-1.68279	14.6974	-0.114496	0.908845	-0.00779024	0.0680394	2.95063e-06	0.99	0.87	1.13		AA_A_163_29911261_exon3_TV	4344	0.681303	2769	3.93652	18.0753	0.217784	0.827597	0.0120487	0.0553241	1.07074e-05	1.01	0.91	1.13
AA_DQB1_9_32632825_exon2_CHY	4344	0.824027	1529	1.68146	14.6976	0.114404	0.908918	0.00778385	0.0680384	2.94588e-06	1.01	0.88	1.15		AA_A_77_29910762_exon2_NP	4344	0.3729	3240	-4.09507	18.9209	-0.216431	0.828652	-0.0114387	0.0528516	1.05748e-05	0.99	0.89	1.1
AA_DQB1_9_32632825_exon2_CNY	4344	0.824027	1529	1.68146	14.6976	0.114404	0.908918	0.00778385	0.0680384	2.94588e-06	1.01	0.88	1.15		HLA_DRB1*04:04	4344	0.0316636	275	1.4534	6.71612	0.216404	0.828672	0.0322217	0.148896	1.05722e-05	1.03	0.77	1.38
AA_DQB1_9_32632825_exon2_CY	4344	0.824027	1529	1.68146	14.6976	0.114404	0.908918	0.00778385	0.0680384	2.94588e-06	1.01	0.88	1.15		AA_C_152_31238946_exon3_E	4344	0.620414	3298	4.08089	18.8968	0.215957	0.829021	0.0114283	0.0529191	1.05285e-05	1.01	0.91	1.12
AA_DQB1_9_32632825_exon2_NY	4344	0.824027	1529	1.68146	14.6976	0.114404	0.908918	0.00778385	0.0680384	2.94588e-06	1.01	0.88	1.15		AA_B_67_31324536_exon2_RS	4344	0.405052	3519	4.11788	19.1087	0.215497	0.82938	0.0112774	0.0523321	1.04837e-05	1.01	0.91	1.12
AA_DQB1_9_32632825_exon2_Y	4344	0.824027	1529	1.68146	14.6976	0.114404	0.908918	0.00778385	0.0680384	2.94588e-06	1.01	0.88	1.15		AA_A_77_29910762_exon2_Nx	4344	0.372898	3240	-4.05637	18.9205	-0.21439	0.830243	-0.0113311	0.0528527	1.03763e-05	0.99	0.89	1.1
AA_B_97_31324201_exon3_CV	4344	0.044174	384	0.953583	8.43105	0.113104	0.909948	0.0134152	0.118609	2.87931e-06	1.01	0.8	1.28		AA_A_163_29911261_exon3_ER	4344	0.318616	2768	-3.84811	18.0753	-0.212893	0.83141	-0.0117781	0.055324	1.02319e-05	0.99	0.89	1.1
AA_B_46_31324599_exon2_E	4344	0.872692	1106	1.47967	13.2498	0.111675	0.911081	0.00842841	0.0754728	2.80702e-06	1.01	0.87	1.17		AA_B_24_31324665_exon2_T	4344	0.310288	2696	-3.86952	18.2308	-0.212252	0.83191	-0.0116425	0.0548522	1.01703e-05	0.99	0.89	1.1
AA_A_163_29911261_exon3_Rx	4344	0.31531	2739	-1.99461	17.9932	-0.110854	0.911732	-0.00616087	0.0555766	2.76589e-06	0.99	0.89	1.11		AA_A_62_29910717_exon2_GR	4344	0.368987	3206	-4.01833	18.9569	-0.211972	0.832129	-0.0111818	0.0527512	1.01435e-05	0.99	0.89	1.1
AA_C_35_31239543_exon2	4344	0.879147	1050	1.4289	13.0309	0.109655	0.912683	0.00841502	0.0767408	2.7064e-06	1.01	0.87	1.17		AA_B_67_31324536_exon2_S	4344	0.405008	3519	4.04796	19.1109	0.211814	0.832252	0.0110835	0.0523262	1.01284e-05	1.01	0.91	1.12
AA_DRB1_86_32551904_exon2_VW	4344	0.515922	4206	-2.01829	18.5358	-0.108886	0.913293	-0.00587437	0.0539496	2.66858e-06	0.99	0.89	1.11		AA_B_97_31324201_exon3_CSW	4344	0.309807	2692	-3.69612	17.5608	-0.210476	0.833297	-0.0119855	0.0569449	1.00008e-05	0.99	0.88	1.1
AA_DRB1_86_32551904_exon2_DVW	4344	0.515923	4206	-2.01582	18.5357	-0.108753	0.913398	-0.00586723	0.0539499	2.66207e-06	0.99	0.89	1.11		AA_A_62_29910717_exon2_ELQ	4344	0.630834	3207	3.97305	18.9629	0.209517	0.834045	0.0110488	0.0527346	9.90992e-06	1.01	0.91	1.12
AA_B_45_31324602_exon2_KM	4344	0.376666	3272	-2.07007	19.2704	-0.107423	0.914454	-0.00557451	0.0518932	2.59733e-06	0.99	0.9	1.1		AA_B_-8_31324886_exon1_L	4344	0.491166	4267	-3.94816	18.8993	-0.208905	0.834522	-0.0110536	0.0529121	9.85215e-06	0.99	0.89	1.1
AA_B_97_31324201_exon3_V	4344	0.0441321	383	0.896275	8.43079	0.10631	0.915337	0.0126097	0.118613	2.54378e-06	1.01	0.8	1.28		AA_A_62_29910717_exon2_ERx	4344	0.221971	1928	3.39873	16.2721	0.208868	0.834551	0.012836	0.0614549	9.84866e-06	1.01	0.9	1.14
AA_B_45_31324602_exon2_M	4344	0.127257	1106	-1.40749	13.2504	-0.106222	0.915406	-0.0080165	0.0754693	2.53959e-06	0.99	0.86	1.15		AA_C_94_31239120_exon3_Ix	4344	0.146846	1276	2.96613	14.2477	0.208182	0.835087	0.0146116	0.0701865	9.78405e-06	1.01	0.88	1.16
AA_B_46_31324599_exon2_A	4344	0.127259	1106	-1.40506	13.2504	-0.106039	0.915552	-0.0080027	0.0754695	2.53084e-06	0.99	0.86	1.15		AA_A_193_29911930_exon4_Px	4344	0.53086	4076	4.08688	19.7921	0.206491	0.836408	0.010433	0.0505252	9.6257e-06	1.01	0.92	1.12
AA_DRB1_166_32549437_exon3_R	4344	0.964549	308	0.627045	5.92509	0.105829	0.915718	0.0178611	0.168774	2.52083e-06	1.02	0.73	1.42		AA_A_193_29911930_exon4_AH	4344	0.469062	4075	-4.05687	19.7918	-0.204977	0.83759	-0.0103567	0.050526	9.48511e-06	0.99	0.9	1.09
AA_A_73_29910750_exon2_.I	4344	0.0503204	437	0.906468	8.71119	0.104058	0.917123	0.0119453	0.114795	2.43717e-06	1.01	0.81	1.27		AA_C_94_31239120_exon3_T	4344	0.853048	1277	-2.91408	14.2478	-0.204528	0.837941	-0.0143551	0.0701863	9.44362e-06	0.99	0.86	1.13
AA_A_152_29911228_exon3_A	4344	0.263776	2292	-1.67143	17.3983	-0.0960684	0.923466	-0.00552171	0.0574769	2.07728e-06	0.99	0.89	1.11		AA_A_152_29911228_exon3_Ax	4344	0.262832	2283	-3.50701	17.2581	-0.20321	0.838971	-0.0117748	0.0579439	9.32224e-06	0.99	0.88	1.11
AA_DRB1_86_32551904_exon2_V	4344	0.515593	4209	-1.77125	18.5298	-0.0955892	0.923847	-0.00515867	0.0539671	2.05661e-06	0.99	0.89	1.11		AA_DQB1_87_32632591_exon2_F	4344	0.224598	1951	3.29115	16.2055	0.203089	0.839066	0.0125321	0.0617076	9.31115e-06	1.01	0.9	1.14
AA_DRB1_86_32551904_exon2_DV	4344	0.515594	4209	-1.76877	18.5297	-0.0954561	0.923953	-0.00515152	0.0539674	2.05089e-06	0.99	0.9	1.11		AA_A_62_29910717_exon2_ER	4344	0.221849	1927	3.29543	16.2679	0.202573	0.839469	0.0124523	0.0614708	9.2639e-06	1.01	0.9	1.14
AA_A_73_29910750_exon2_ST	4344	0.949602	438	-0.826519	8.70996	-0.0948935	0.924399	-0.0108948	0.114811	2.02678e-06	0.99	0.79	1.24		AA_C_163_31238913_exon3_ET	4344	0.892555	933	-2.4844	12.324	-0.20159	0.840237	-0.0163575	0.0811425	9.17425e-06	0.98	0.84	1.15
AA_C_152_31238946_exon3_E	4344	0.620414	3298	-1.80264	18.9977	-0.0948872	0.924404	-0.00499466	0.0526378	2.02651e-06	1	0.9	1.1		AA_B_114_31324150_exon3_DH	4344	0.545296	3950	3.76161	18.8253	0.199816	0.841624	0.0106142	0.0531199	9.01351e-06	1.01	0.91	1.12
AA_B_97_31324201_exon3_SVW	4344	0.353895	3075	1.74786	18.503	0.094464	0.924741	0.00510535	0.0540454	2.00848e-06	1.01	0.9	1.12		AA_B_97_31324201_exon3_SW	4344	0.309679	2690	-3.48131	17.5504	-0.198361	0.842762	-0.0113024	0.0569789	8.88272e-06	0.99	0.88	1.11
AA_DRB1_30_32552072_exon2_FHR	4344	0.0362508	315	0.659652	7.02672	0.0938776	0.925206	0.0133601	0.142314	1.98362e-06	1.01	0.77	1.34		AA_A_294_29912335_exon5_F	4344	0.467908	4065	-3.89989	19.7655	-0.197308	0.843587	-0.00998241	0.0505931	8.78859e-06	0.99	0.9	1.09
AA_C_152_31238946_exon3_EV	4344	0.620452	3298	-1.76665	18.999	-0.092986	0.925915	-0.00489425	0.0526342	1.94612e-06	1	0.9	1.1		AA_B_114_31324150_exon3_KN	4344	0.454617	3950	-3.70535	18.8226	-0.196857	0.84394	-0.0104585	0.0531277	8.74847e-06	0.99	0.89	1.1
AA_DRB1_30_32552072_exon2_HR	4344	0.0362445	315	0.651712	7.02677	0.0927469	0.926105	0.0131991	0.142313	1.93613e-06	1.01	0.77	1.34		AA_B_114_31324150_exon3_N	4344	0.454615	3950	-3.69405	18.8226	-0.196257	0.844409	-0.0104267	0.0531278	8.69521e-06	0.99	0.89	1.1
AA_B_97_31324201_exon3_NRT	4344	0.646013	3075	-1.71225	18.5044	-0.092532	0.926275	-0.00500054	0.0540411	1.92716e-06	1	0.9	1.11		AA_B_114_31324150_exon3_NS	4344	0.454656	3950	-3.66994	18.8243	-0.194957	0.845426	-0.0103567	0.0531227	8.58046e-06	0.99	0.89	1.1
AA_C_95_31239117_exon3_FL	4344	0.850948	1295	-1.30833	14.4638	-0.0904556	0.927925	-0.00625393	0.0691382	1.84164e-06	0.99	0.87	1.14		AA_DRB1_74_32551940_exon2_LQR	4344	0.323299	2809	3.34164	17.1409	0.194951	0.845432	0.0113734	0.0583399	8.57987e-06	1.01	0.9	1.13
AA_A_156_29911240_exon3_RW	4344	0.294296	2557	1.53247	17.4879	0.08763	0.930171	0.00501088	0.0571823	1.72838e-06	1.01	0.9	1.12		HLA_B*18:01	4344	0.0370046	321	1.42658	7.3242	0.194776	0.845568	0.0265935	0.136534	8.56454e-06	1.03	0.79	1.34
AA_A_62_29910717_exon2_ER	4344	0.221849	1927	1.40605	16.2969	0.0862771	0.931246	0.00529408	0.0613613	1.67543e-06	1.01	0.89	1.13		HLA_B*52:01	4344	0.0197845	172	-1.03699	5.36731	-0.193204	0.846799	-0.0359964	0.186313	8.42681e-06	0.96	0.67	1.39
AA_B_67_31324536_exon2_CY	4344	0.262284	2279	-1.44135	16.9609	-0.0849813	0.932276	-0.00501044	0.0589593	1.62548e-06	1	0.89	1.12		AA_C_163_31238913_exon3_Ex	4344	0.039262	341	1.4552	7.62043	0.19096	0.848557	0.025059	0.131226	8.23223e-06	1.03	0.79	1.33
AA_C_113_31239063_exon3_HX	4344	0.038621	336	0.630541	7.63284	0.0826089	0.934163	0.0108228	0.131013	1.53599e-06	1.01	0.78	1.31		HLA_DQB1*06:01	4344	0.0243109	211	1.10924	5.81199	0.190853	0.84864	0.0328379	0.172058	8.22302e-06	1.03	0.74	1.45
AA_B_67_31324536_exon2_CRY	4344	0.262326	2279	-1.38313	16.9597	-0.0815544	0.935001	-0.00480873	0.0589635	1.49703e-06	1	0.89	1.12		AA_DQB1_197_32628856_exon4_S	4344	0.975692	211	-1.0899	5.8116	-0.187539	0.851238	-0.0322699	0.17207	7.93993e-06	0.97	0.69	1.36
AA_B_-10_31324892_exon1_G	4344	0.594388	3524	-1.51008	18.7403	-0.0805789	0.935777	-0.00429976	0.0533608	1.46143e-06	1	0.9	1.11		AA_DQB1_197_32628856_exon4_N	4344	0.0242989	211	1.08257	5.81135	0.186286	0.852221	0.0320555	0.172077	7.83414e-06	1.03	0.74	1.45
AA_DRB1_37_32552051_exon2_LNx	4344	0.292855	2544	-0.415457	5.2983	-0.0784132	0.937499	-0.0147997	0.18874	1.38393e-06	0.99	0.68	1.43		AA_C_103_31239093_exon3_V	4344	0.107874	937	2.30444	12.3786	0.186163	0.852317	0.0150391	0.0807845	7.82384e-06	1.02	0.87	1.19
AA_B_67_31324536_exon2_S	4344	0.405008	3519	-1.4949	19.1915	-0.0778936	0.937913	-0.00405875	0.0521063	1.36565e-06	1	0.9	1.1		AA_B_199_31323321_exon4_A	4344	0.853781	1270	2.55426	13.7785	0.18538	0.852931	0.0134543	0.0725768	7.75813e-06	1.01	0.88	1.17
AA_DRB1_38_32552048_exon2_Lx	4344	0.0223006	194	-0.398118	5.29887	-0.0751327	0.940109	-0.014179	0.18872	1.27055e-06	0.99	0.68	1.43		AA_A_194_29911933_exon4_Ix	4344	0.531099	4074	3.66583	19.8007	0.185137	0.853122	0.00935002	0.0505033	7.73778e-06	1.01	0.91	1.11
AA_B_67_31324536_exon2_RS	4344	0.405052	3519	-1.4318	19.1895	-0.0746138	0.940522	-0.00388826	0.0521118	1.25306e-06	1	0.9	1.1		AA_A_193_29911930_exon4_A	4344	0.468823	4073	-3.63211	19.8004	-0.183437	0.854456	-0.00926429	0.0505041	7.59632e-06	0.99	0.9	1.09
AA_B_-11_31324895_exon1_W	4344	0.532957	4058	-1.40081	18.9483	-0.0739284	0.941067	-0.00390159	0.0527753	1.23015e-06	1	0.9	1.1		AA_A_194_29911933_exon4_V	4344	0.468823	4073	-3.63211	19.8004	-0.183437	0.854456	-0.00926429	0.0505041	7.59632e-06	0.99	0.9	1.09
AA_DRB1_37_32552051_exon2_Lx	4344	0.022297	194	-0.391293	5.29887	-0.0738446	0.941134	-0.0139359	0.188719	1.22736e-06	0.99	0.68	1.43		AA_A_184_29911903_exon4_P	4344	0.57326	3708	3.57066	19.481	0.18329	0.854571	0.00940865	0.0513321	7.58417e-06	1.01	0.91	1.12
AA_C_113_31239063_exon3_Yx	4344	0.961335	336	-0.551105	7.63567	-0.0721751	0.942463	-0.00945237	0.130964	1.17249e-06	0.99	0.77	1.28		AA_A_77_29910762_exon2_DS	4344	0.62667	3243	3.46527	18.9343	0.183016	0.854786	0.00966584	0.0528143	7.5615e-06	1.01	0.91	1.12
AA_C_163_31238913_exon3_Ex	4344	0.039262	341	-0.545895	7.62661	-0.0715778	0.942938	-0.00938527	0.13112	1.15316e-06	0.99	0.77	1.28		AA_A_253_29912110_exon4_E	4344	0.528145	4099	3.62265	19.8203	0.182775	0.854974	0.00922162	0.0504534	7.54164e-06	1.01	0.91	1.11
AA_DRB1_16_32552114_exon2_HQ	4344	0.950932	426	-0.599125	8.45944	-0.0708233	0.943538	-0.00837209	0.118211	1.12898e-06	0.99	0.79	1.25		HLA_DRB1*08:01	4344	0.0162423	141	0.934587	5.12424	0.182385	0.85528	0.0355926	0.195151	7.5095e-06	1.04	0.71	1.52
AA_DRB1_86_32551904_exon2_DVx	4344	0.521882	4154	1.30014	18.4345	0.0705277	0.943774	0.00382585	0.0542461	1.11958e-06	1	0.9	1.12		AA_A_253_29912110_exon4_Q	4344	0.468746	4072	-3.6064	19.7989	-0.182151	0.855464	-0.00920005	0.0505078	7.49024e-06	0.99	0.9	1.09
AA_DRB1_86_32551904_exon2_Vx	4344	0.521881	4154	1.29767	18.4346	0.0703929	0.943881	0.00381852	0.0542458	1.1153e-06	1	0.9	1.12		AA_A_193_29911930_exon4_AC	4344	0.468843	4073	-3.60245	19.8009	-0.181933	0.855635	-0.00918813	0.0505027	7.47234e-06	0.99	0.9	1.09
AA_A_77_29910762_exon2_N	4344	0.373228	3243	1.33702	19.0239	0.070281	0.94397	0.00369436	0.0525656	1.11176e-06	1	0.91	1.11		AA_A_253_29912110_exon4_EK	4344	0.528935	4093	3.59664	19.7851	0.181786	0.855751	0.00918802	0.0505432	7.46019e-06	1.01	0.91	1.11
AA_A_163_29911261_exon3_T	4344	0.681282	2769	1.15749	18.1396	0.0638101	0.949121	0.00351772	0.055128	9.16459e-07	1	0.9	1.12		AA_DQB1_185_32629408_exon3_I	4344	0.161501	1403	-2.54519	14.0859	-0.18069	0.856611	-0.0128277	0.0709929	7.37056e-06	0.99	0.86	1.13
AA_A_77_29910762_exon2_DS	4344	0.62667	3243	-1.21041	19.0232	-0.0636279	0.949267	-0.00334476	0.0525674	9.11234e-07	1	0.9	1.1		AA_C_116_31239054_exon3_LS	4344	0.611845	3372	-3.43649	19.0796	-0.180113	0.857064	-0.00944007	0.0524119	7.32356e-06	0.99	0.89	1.1
AA_A_163_29911261_exon3_Tx	4344	0.681304	2769	1.1375	18.1401	0.0627061	0.950001	0.00345676	0.0551264	8.85023e-07	1	0.9	1.12		AA_DQB1_185_32629408_exon3_T	4344	0.838483	1403	2.52953	14.0859	0.179578	0.857484	0.0127488	0.0709927	7.28013e-06	1.01	0.88	1.16
AA_A_163_29911261_exon3_TV	4344	0.681303	2769	1.10786	18.1398	0.0610734	0.951301	0.00336681	0.0551273	8.39536e-07	1	0.9	1.12		AA_DRB1_30_32552072_exon2_HRY	4344	0.747046	2198	-2.81713	15.7003	-0.179431	0.857599	-0.0114285	0.063693	7.26822e-06	0.99	0.87	1.12
AA_B_67_31324536_exon2_CRS	4344	0.505473	4296	1.19104	19.7096	0.0604291	0.951814	0.00306597	0.0507366	8.21915e-07	1	0.91	1.11		HLA_DQA1*03:01	4344	0.14921	1296	2.42105	13.5313	0.178922	0.857999	0.0132228	0.0739026	7.22702e-06	1.01	0.88	1.17
AA_A_73_29910750_exon2_Tx	4344	0.949397	440	-0.51435	8.72944	-0.0589213	0.953015	-0.00674973	0.114555	7.81411e-07	0.99	0.79	1.24		AA_DRB1_11_32552129_exon2_DGL	4344	0.252939	2198	2.80279	15.7004	0.178517	0.858317	0.0113702	0.0636927	7.19436e-06	1.01	0.89	1.15
AA_DRB1_86_32551904_exon2_DGX	4344	0.47778	4151	-1.07805	18.4415	-0.0584577	0.953384	-0.00316991	0.0542256	7.69163e-07	1	0.9	1.11		AA_A_77_29910762_exon2_N	4344	0.373228	3243	-3.33559	18.935	-0.17616	0.860168	-0.00930338	0.0528122	7.00559e-06	0.99	0.89	1.1
AA_DRB1_86_32551904_exon2_GX	4344	0.477774	4151	-1.06839	18.4407	-0.0579365	0.953799	-0.00314177	0.0542278	7.55509e-07	1	0.9	1.11		AA_A_152_29911228_exon3_AG	4344	0.263289	2287	-3.03037	17.2725	-0.175444	0.86073	-0.0101574	0.0578954	6.94881e-06	0.99	0.88	1.11
AA_B_67_31324536_exon2_FY	4344	0.433351	3765	1.13273	19.6333	0.057694	0.953992	0.00293857	0.0509338	7.49197e-07	1	0.91	1.11		AA_C_173_31238883_exon3_E	4344	0.892031	938	-2.15912	12.3634	-0.174637	0.861365	-0.0141253	0.0808837	6.88503e-06	0.99	0.84	1.16
AA_A_73_29910750_exon2_T	4344	0.949377	440	-0.501863	8.72942	-0.0574909	0.954154	-0.00658588	0.114555	7.43933e-07	0.99	0.79	1.24		AA_C_173_31238883_exon3_EI	4344	0.892039	938	-2.14253	12.3634	-0.173296	0.862419	-0.0140169	0.0808838	6.77969e-06	0.99	0.84	1.16
AA_B_67_31324536_exon2_CS	4344	0.505428	4297	1.13096	19.7124	0.0573733	0.954248	0.00291052	0.0507296	7.40891e-07	1	0.91	1.11		AA_A_184_29911903_exon4_AR	4344	0.424154	3685	-3.33269	19.4714	-0.171158	0.864099	-0.00879024	0.0513574	6.61345e-06	0.99	0.9	1.1
AA_DRB1_-24_32557503_exon1_L	4344	0.845253	1344	0.76453	13.4521	0.0568337	0.954678	0.0042249	0.074338	7.2702e-07	1	0.87	1.16		AA_C_156_31238934_exon3_QWx	4344	0.243392	2115	-2.85077	16.79	-0.16979	0.865175	-0.0101126	0.0595594	6.50813e-06	0.99	0.88	1.11
AA_A_163_29911261_exon3_ER	4344	0.318616	2768	-1.02174	18.1399	-0.0563256	0.955082	-0.00310507	0.0551272	7.1408e-07	1	0.89	1.11		AA_C_152_31238946_exon3_Ex	4344	0.620588	3296	3.20173	18.8982	0.16942	0.865467	0.00896485	0.052915	6.47976e-06	1.01	0.91	1.12
AA_DRB1_74_32551940_exon2_EGL	4344	0.0874557	760	-0.607649	11.0976	-0.0547551	0.956334	-0.00493397	0.0901098	6.74814e-07	1	0.83	1.19		AA_B_-8_31324886_exon1_V	4344	0.506716	4286	3.19276	18.8892	0.169026	0.865776	0.00894831	0.0529404	6.4497e-06	1.01	0.91	1.12
AA_A_149_29911219_exon3_T	4344	0.0576061	500	0.507581	9.27086	0.0547501	0.956338	0.00590561	0.107865	6.74691e-07	1.01	0.81	1.24		AA_C_152_31238946_exon3_AT	4344	0.379329	3296	-3.15726	18.8996	-0.167054	0.867328	-0.008839	0.0529111	6.30007e-06	0.99	0.89	1.1
AA_B_67_31324536_exon2_CMS	4344	0.566561	3766	-1.07368	19.6345	-0.054683	0.956391	-0.00278504	0.0509306	6.73037e-07	1	0.9	1.1		AA_C_66_31239450_exon2_N	4344	0.191077	1660	2.46778	14.837	0.166326	0.867901	0.0112102	0.067399	6.24526e-06	1.01	0.89	1.15
AA_A_56_29910699_exon2_DG	4344	0.949293	441	0.447001	8.66728	0.0515733	0.958869	0.00595035	0.115376	5.98667e-07	1.01	0.8	1.26		AA_DRB1_231_32548054_exon5_Q	4344	0.961647	333	1.02866	6.18635	0.166279	0.867937	0.0268784	0.161646	6.24174e-06	1.03	0.75	1.41
AA_B_97_31324201_exon3_CSW	4344	0.309807	2692	0.909877	17.6562	0.0515329	0.958901	0.00291868	0.0566372	5.97729e-07	1	0.9	1.12		AA_B_163_31324003_exon3_T	4344	0.277246	2409	-2.69746	16.2988	-0.1655	0.86855	-0.0101541	0.0613541	6.18342e-06	0.99	0.88	1.12
AA_A_56_29910699_exon2_G	4344	0.949292	441	0.446552	8.66728	0.0515216	0.95891	0.00594438	0.115376	5.97466e-07	1.01	0.8	1.26		AA_C_152_31238946_exon3_ET	4344	0.624636	3261	3.09105	18.7937	0.164473	0.869359	0.00875149	0.0532094	6.10688e-06	1.01	0.91	1.12
AA_DPB1_76_33048667_exon2_I	4344	0.0321816	280	-0.329147	6.85787	-0.0479955	0.96172	-0.00699861	0.145818	5.18485e-07	0.99	0.75	1.32		AA_A_152_29911228_exon3_AGx	4344	0.263224	2287	-2.83829	17.2696	-0.164352	0.869454	-0.00951686	0.0579053	6.09793e-06	0.99	0.88	1.11
AA_A_149_29911219_exon3_AG	4344	0.942311	501	-0.418322	9.27019	-0.0451255	0.964007	-0.00486781	0.107873	4.58331e-07	1	0.81	1.23		AA_DRB1_30_32552072_exon2_CGL	4344	0.252827	2197	2.55489	15.6986	0.162747	0.870718	0.010367	0.0637001	5.97937e-06	1.01	0.89	1.14
AA_C_138_31238988_exon3_T	4344	0.883265	1014	0.575855	12.7959	0.0450031	0.964105	0.00351699	0.07815	4.55848e-07	1	0.86	1.17		AA_C_152_31238946_exon3_Ax	4344	0.375281	3260	-3.04999	18.7951	-0.162276	0.871089	-0.00863393	0.0532053	5.94482e-06	0.99	0.89	1.1
AA_A_152_29911228_exon3_AR	4344	0.27382	2379	0.757941	17.5512	0.0431845	0.965554	0.00246048	0.0569761	4.1975e-07	1	0.9	1.12		AA_A_194_29911933_exon4_IL	4344	0.528999	4092	3.20592	19.7859	0.16203	0.871282	0.00818914	0.0505409	5.92682e-06	1.01	0.91	1.11
AA_DRB1_13_32552123_exon2_GL	4344	0.0489809	426	0.355698	8.45957	0.0420468	0.966461	0.00497032	0.118209	3.97925e-07	1	0.8	1.27		AA_A_90_29910801_exon2_AT	4344	0.67828	2795	2.93587	18.1737	0.161545	0.871664	0.00888895	0.0550246	5.89141e-06	1.01	0.91	1.12
AA_A_152_29911228_exon3_ARx	4344	0.273843	2379	0.733657	17.5507	0.0418022	0.966656	0.0023818	0.0569778	3.93307e-07	1	0.9	1.12		AA_B_163_31324003_exon3_Tx	4344	0.277295	2409	-2.62732	16.3008	-0.161177	0.871954	-0.00988769	0.0613467	5.8646e-06	0.99	0.88	1.12
AA_A_149_29911219_exon3_Ax	4344	0.942312	501	-0.385211	9.26999	-0.0415547	0.966854	-0.00448271	0.107875	3.88664e-07	1	0.81	1.23		AA_DPB1_9_33048466_exon2_Y	4344	0.237706	2065	2.67323	16.6536	0.16052	0.872472	0.00963874	0.0600472	5.81685e-06	1.01	0.9	1.14
AA_A_152_29911228_exon3_AGR	4344	0.273842	2379	0.709191	17.5512	0.0404071	0.967769	0.00230225	0.0569763	3.67494e-07	1	0.9	1.12		AA_A_90_29910801_exon2_Ax	4344	0.678276	2795	2.90207	18.1737	0.159685	0.873129	0.00878657	0.0550245	5.7565e-06	1.01	0.91	1.12
AA_C_113_31239063_exon3_Y	4344	0.961297	336	-0.303308	7.63661	-0.0397176	0.968318	-0.00520095	0.130948	3.55059e-07	0.99	0.77	1.29		AA_C_103_31239093_exon3_GL	4344	0.892044	938	-1.9676	12.3778	-0.158962	0.873699	-0.0128425	0.0807898	5.7045e-06	0.99	0.84	1.16
AA_A_77_29910762_exon2_Nx	4344	0.372898	3240	0.752044	19.0123	0.0395557	0.968447	0.00208053	0.0525975	3.5217e-07	1	0.9	1.11		AA_A_193_29911930_exon4_Ax	4344	0.470777	4090	-3.14466	19.7925	-0.158881	0.873762	-0.00802736	0.0505242	5.69872e-06	0.99	0.9	1.1
AA_C_113_31239063_exon3_CY	4344	0.961298	336	-0.301259	7.63662	-0.0394492	0.968532	-0.0051658	0.130948	3.50277e-07	0.99	0.77	1.29		AA_DRB1_74_32551940_exon2_AEx	4344	0.676462	2811	-2.72148	17.1465	-0.15872	0.87389	-0.0092567	0.0583211	5.68712e-06	0.99	0.88	1.11
AA_C_138_31238988_exon3_Kx	4344	0.116691	1014	-0.492602	12.7962	-0.038496	0.969292	-0.0030084	0.0781483	3.33554e-07	1	0.86	1.16		AA_B_41_31324614_exon2	4344	0.276344	2401	2.80578	17.7656	0.157933	0.874509	0.00888984	0.0562886	5.63092e-06	1.01	0.9	1.13
AA_B_45_31324602_exon2_K	4344	0.249399	2167	-0.658402	17.2286	-0.0382158	0.969516	-0.00221816	0.0580432	3.28715e-07	1	0.89	1.12		AA_A_90_29910801_exon2_AR	4344	0.678279	2795	2.86079	18.1735	0.157415	0.874917	0.00866181	0.0550252	5.59405e-06	1.01	0.91	1.12
AA_DRB1_16_32552114_exon2_Y	4344	0.048946	425	0.320781	8.45992	0.0379177	0.969753	0.00448204	0.118204	3.23608e-07	1	0.8	1.27		AA_A_90_29910801_exon2_DR	4344	0.321642	2794	-2.85903	18.1737	-0.157317	0.874995	-0.00865633	0.0550247	5.58707e-06	0.99	0.89	1.1
AA_DRB1_13_32552123_exon2_G	4344	0.048946	425	0.320781	8.45992	0.0379177	0.969753	0.00448204	0.118204	3.23608e-07	1	0.8	1.27		AA_B_163_31324003_exon3_EL	4344	0.722559	2410	2.53812	16.302	0.155694	0.876274	0.00955057	0.061342	5.47234e-06	1.01	0.9	1.14
AA_A_77_29910762_exon2_NP	4344	0.3729	3240	0.71385	19.0127	0.0375459	0.97005	0.00197478	0.0525964	3.17293e-07	1	0.9	1.11		AA_A_90_29910801_exon2_Dx	4344	0.321639	2794	-2.82032	18.1734	-0.155189	0.876672	-0.00853934	0.0550254	5.43693e-06	0.99	0.89	1.1
AA_C_99_31239105_exon3_S	4344	0.158927	1381	0.541597	14.5717	0.0371678	0.970351	0.00255069	0.0686264	3.10935e-07	1	0.88	1.15		AA_B_163_31324003_exon3_AT	4344	0.277345	2410	-2.52105	16.299	-0.154676	0.877077	-0.0094899	0.0613536	5.40101e-06	0.99	0.88	1.12
AA_B_62_31324551_exon2	4344	0.943919	487	-0.342522	9.37472	-0.0365368	0.970854	-0.00389737	0.10667	3.00466e-07	1	0.81	1.23		AA_A_90_29910801_exon2_D	4344	0.321618	2794	-2.80492	18.1739	-0.154337	0.877344	-0.00849223	0.0550238	5.37741e-06	0.99	0.89	1.1
AA_B_156_31324024_exon3_DGL	4344	0.816279	1596	0.535728	14.9261	0.035892	0.971368	0.00240464	0.0669967	2.89954e-07	1	0.88	1.14		AA_A_253_29912110_exon4_Ex	4344	0.530844	4076	3.04754	19.8109	0.153832	0.877743	0.007765	0.0504773	5.34222e-06	1.01	0.91	1.11
AA_DRB1_16_32552114_exon2_HI	4344	0.950762	428	0.299225	8.47451	0.0353089	0.971833	0.00416648	0.118001	2.8061e-07	1	0.8	1.27		AA_A_90_29910801_exon2_DT	4344	0.321642	2794	-2.78493	18.1735	-0.153241	0.878208	-0.00843216	0.0550253	5.30132e-06	0.99	0.89	1.1
AA_B_156_31324024_exon3_RW	4344	0.183628	1595	-0.505983	14.9254	-0.0339009	0.972956	-0.00227136	0.067	2.58676e-07	1	0.87	1.14		AA_C_95_31239117_exon3_IP	4344	0.148902	1294	2.19199	14.4315	0.151889	0.879274	0.0105249	0.0692929	5.20818e-06	1.01	0.88	1.16
AA_C_116_31239054_exon3_Fx	4344	0.255413	2219	0.581467	17.2997	0.0336113	0.973187	0.00194288	0.0578044	2.54277e-07	1	0.89	1.12		AA_A_207_29911972_exon4_S	4344	0.469174	4076	-3.00723	19.8125	-0.151784	0.879357	-0.00766103	0.0504731	5.20099e-06	0.99	0.9	1.1
AA_B_67_31324536_exon2_CMR	4344	0.161585	1404	0.487074	14.5811	0.0334045	0.973352	0.00229095	0.068582	2.51157e-07	1	0.88	1.15		HLA_DQB1*03:03	4344	0.051875	451	-1.34756	8.90142	-0.151387	0.879671	-0.017007	0.112342	5.17377e-06	0.98	0.79	1.23
AA_C_156_31238934_exon3_L	4344	0.470904	4091	0.612698	19.6103	0.0312436	0.975075	0.00159322	0.0509935	2.19714e-07	1	0.91	1.11		AA_A_90_29910801_exon2_A	4344	0.67814	2796	2.7478	18.1709	0.15122	0.879802	0.00832214	0.0550332	5.16241e-06	1.01	0.91	1.12
AA_C_138_31238988_exon3_K	4344	0.116529	1012	0.394461	12.7938	0.0308322	0.975403	0.00240993	0.0781628	2.13965e-07	1	0.86	1.17		AA_A_152_29911228_exon3_EVW	4344	0.726078	2380	2.62983	17.4717	0.150519	0.880355	0.00861499	0.0572353	5.11462e-06	1.01	0.9	1.13
AA_B_-11_31324895_exon1_S	4344	0.464924	4039	0.583714	18.9524	0.0307989	0.97543	0.00162506	0.0527636	2.13503e-07	1	0.9	1.11		AA_C_95_31239117_exon3_I	4344	0.148839	1293	2.16402	14.4328	0.149937	0.880814	0.0103886	0.0692864	5.07517e-06	1.01	0.88	1.16
AA_C_138_31238988_exon3_KY	4344	0.116521	1012	0.37612	12.7941	0.0293979	0.976547	0.00229777	0.078161	1.94522e-07	1	0.86	1.17		AA_A_184_29911903_exon4_A	4344	0.423914	3683	-2.91097	19.4782	-0.149448	0.8812	-0.00767259	0.0513396	5.0421e-06	0.99	0.9	1.1
AA_B_67_31324536_exon2_CM	4344	0.161542	1403	0.428485	14.5821	0.0293843	0.976558	0.00201509	0.0685772	1.94342e-07	1	0.88	1.15		AA_A_73_29910750_exon2_T	4344	0.949377	440	1.29632	8.69788	0.149039	0.881523	0.0171351	0.11497	5.01454e-06	1.02	0.81	1.27
AA_DRB1_33_32552063_exon2_Hx	4344	0.138347	1202	-0.361022	12.863	-0.0280666	0.977609	-0.00218196	0.0777421	1.77303e-07	1	0.86	1.16		AA_A_73_29910750_exon2_Tx	4344	0.949397	440	1.28275	8.69793	0.147478	0.882755	0.0169556	0.11497	4.91006e-06	1.02	0.81	1.27
AA_C_99_31239105_exon3_CFY	4344	0.84086	1383	0.402731	14.5731	0.0276353	0.977953	0.00189633	0.0686198	1.71895e-07	1	0.88	1.15		AA_A_193_29911930_exon4_CP	4344	0.528729	4094	2.89442	19.7935	0.146231	0.883739	0.00738783	0.0505217	4.82736e-06	1.01	0.91	1.11
AA_A_152_29911228_exon3_Ax	4344	0.262832	2283	-0.477083	17.3306	-0.0275284	0.978038	-0.00158843	0.0577014	1.70567e-07	1	0.89	1.12		AA_A_152_29911228_exon3_AGR	4344	0.273842	2379	-2.53983	17.4716	-0.145369	0.88442	-0.0083203	0.0572357	4.77063e-06	0.99	0.89	1.11
AA_B_156_31324024_exon3_DLx	4344	0.816227	1597	0.397475	14.9249	0.0266317	0.978754	0.00178438	0.0670022	1.59636e-07	1	0.88	1.14		AA_A_193_29911930_exon4_P	4344	0.528709	4095	2.8648	19.794	0.144731	0.884923	0.00731185	0.0505203	4.72883e-06	1.01	0.91	1.11
AA_DRB1_37_32552051_exon2_FSY	4344	0.707025	2545	0.141017	5.29916	0.0266112	0.97877	0.00502178	0.188709	1.59391e-07	1.01	0.69	1.45		HLA_B*57:01	4344	0.0429937	374	1.19053	8.24112	0.144462	0.885135	0.0175295	0.121343	4.7113e-06	1.02	0.8	1.29
AA_B_-10_31324892_exon1_A	4344	0.403574	3506	0.470623	18.7331	0.0251225	0.979957	0.00134108	0.0533814	1.42057e-07	1	0.9	1.11		AA_A_152_29911228_exon3_ARx	4344	0.273843	2379	-2.51498	17.4711	-0.143951	0.885539	-0.00823934	0.0572372	4.67799e-06	0.99	0.89	1.11
AA_DRB1_86_32551904_exon2_GW	4344	0.477389	4148	-0.456852	18.4162	-0.024807	0.980209	-0.00134702	0.0543	1.38511e-07	1	0.9	1.11		AA_C_66_31239450_exon2_K	4344	0.80884	1661	-2.1314	14.8387	-0.143638	0.885786	-0.00967992	0.0673911	4.65767e-06	0.99	0.87	1.13
AA_DRB1_86_32551904_exon2_DGW	4344	0.477385	4148	-0.445844	18.4157	-0.02421	0.980685	-0.00131464	0.0543014	1.31924e-07	1	0.9	1.11		AA_DRB1_74_32551940_exon2_ELx	4344	0.0935221	813	1.59604	11.1704	0.142881	0.886384	0.0127911	0.0895224	4.60874e-06	1.01	0.85	1.21
AA_DRB1_37_32552051_exon2_LPx	4344	0.0224029	195	-0.123425	5.29994	-0.0232881	0.98142	-0.00439402	0.188681	1.22068e-07	1	0.69	1.44		AA_A_152_29911228_exon3_AR	4344	0.27382	2379	-2.48951	17.4717	-0.142488	0.886694	-0.00815539	0.0572355	4.58342e-06	0.99	0.89	1.11
AA_B_156_31324024_exon3_DL	4344	0.816179	1597	0.342196	14.9255	0.022927	0.981709	0.00153609	0.0669994	1.18312e-07	1	0.88	1.14		AA_DQB1_86_32632594_exon2_G	4344	0.0405052	352	-1.01571	7.14621	-0.142133	0.886975	-0.0198893	0.139934	4.56061e-06	0.98	0.75	1.29
AA_DRB1_38_32552048_exon2_AV	4344	0.977579	195	0.118558	5.29956	0.0223714	0.982152	0.00422136	0.188695	1.12647e-07	1	0.69	1.45		AA_DPB1_76_33048667_exon2_V	4344	0.202457	1759	2.26504	16.0046	0.141524	0.887456	0.00884269	0.062482	4.52159e-06	1.01	0.89	1.14
AA_C_99_31239105_exon3_Sx	4344	0.158965	1381	0.293523	14.5708	0.0201445	0.983928	0.00138252	0.0686302	9.13375e-08	1	0.88	1.15		AA_A_149_29911219_exon3_A	4344	0.942471	500	-1.30139	9.24504	-0.140767	0.888054	-0.0152262	0.108166	4.47333e-06	0.98	0.8	1.22
AA_C_156_31238934_exon3_LMx	4344	0.471009	4092	0.378488	19.6083	0.0193024	0.9846	0.0009844	0.0509988	8.38607e-08	1	0.91	1.11		AA_DRB1_74_32551940_exon2_EGL	4344	0.0874557	760	-1.53987	11.0618	-0.139206	0.889288	-0.0125844	0.0904012	4.37468e-06	0.99	0.83	1.18
AA_C_156_31238934_exon3_Lx	4344	0.471009	4092	0.376616	19.6083	0.0192069	0.984676	0.00097953	0.0509988	8.3033e-08	1	0.91	1.11		AA_DRB1_11_32552129_exon2_DV	4344	0.156515	1360	1.88068	13.6512	0.137766	0.890425	0.0100919	0.0732535	4.28467e-06	1.01	0.88	1.17
AA_C_156_31238934_exon3_CLM	4344	0.470613	4089	0.345036	19.5986	0.0176052	0.985954	0.000898289	0.0510242	6.97614e-08	1	0.91	1.11		AA_C_103_31239093_exon3_GV	4344	0.108006	938	1.68797	12.3776	0.136373	0.891526	0.0110178	0.0807913	4.19845e-06	1.01	0.86	1.18
AA_C_156_31238934_exon3_CL	4344	0.470613	4089	0.345031	19.5986	0.0176049	0.985954	0.000898277	0.0510242	6.97595e-08	1	0.91	1.11		AA_C_156_31238934_exon3_DLR	4344	0.756632	2114	2.28188	16.7866	0.135934	0.891873	0.0080978	0.0595713	4.17148e-06	1.01	0.9	1.13
AA_A_90_29910801_exon2_A	4344	0.67814	2796	-0.24104	18.2389	-0.0132158	0.989456	-0.000724592	0.0548279	3.93114e-08	1	0.9	1.11		AA_A_62_29910717_exon2_GL	4344	0.291725	2535	-2.40694	17.7075	-0.135928	0.891878	-0.0076763	0.0564733	4.17108e-06	0.99	0.89	1.11
AA_C_156_31238934_exon3_CLx	4344	0.471078	4093	-0.258018	19.6067	-0.0131597	0.9895	-0.000671184	0.051003	3.89786e-08	1	0.9	1.1		AA_B_67_31324536_exon2_CMS	4344	0.566561	3766	2.64744	19.5681	0.135294	0.892379	0.00691403	0.0511037	4.13228e-06	1.01	0.91	1.11
AA_DRB1_86_32551904_exon2_G	4344	0.477065	4145	-0.221841	18.4226	-0.0120418	0.990392	-0.000653643	0.0542812	3.26375e-08	1	0.9	1.11		AA_A_151_29911225_exon3_CH	4344	0.833142	1450	-1.96191	14.6329	-0.134075	0.893343	-0.00916259	0.0683392	4.05815e-06	0.99	0.87	1.13
AA_A_90_29910801_exon2_DT	4344	0.321642	2794	0.218527	18.2414	0.0119797	0.990442	0.000656732	0.0548203	3.23019e-08	1	0.9	1.11		AA_A_62_29910717_exon2_EQR	4344	0.708095	2536	2.37263	17.7103	0.133969	0.893427	0.00756444	0.0564642	4.05171e-06	1.01	0.9	1.13
AA_DRB1_86_32551904_exon2_DG	4344	0.477061	4145	-0.208375	18.4221	-0.0113111	0.990975	-0.000613999	0.0542827	2.8797e-08	1	0.9	1.11		AA_B_167_31323991_exon3_Sx	4344	0.152675	1326	1.87059	14.0478	0.133159	0.894067	0.00947903	0.0711856	4.0029e-06	1.01	0.88	1.16
AA_A_90_29910801_exon2_D	4344	0.321618	2794	0.195694	18.2419	0.0107277	0.991441	0.000588081	0.0548189	2.59029e-08	1	0.9	1.11		HLA_DQB1*04:02	4344	0.0198568	173	-0.735022	5.55356	-0.132351	0.894706	-0.0238318	0.180065	3.95447e-06	0.98	0.69	1.39
AA_A_90_29910801_exon2_Dx	4344	0.321639	2794	0.181476	18.2414	0.0099486	0.992062	0.000545386	0.0548204	2.22771e-08	1	0.9	1.11		AA_B_67_31324536_exon2_FY	4344	0.433351	3765	-2.58661	19.5669	-0.132193	0.894831	-0.00675599	0.0511068	3.94504e-06	0.99	0.9	1.1
AA_A_90_29910801_exon2_DR	4344	0.321642	2794	0.143186	18.2416	0.0078494	0.993737	0.000430302	0.0548197	1.38678e-08	1	0.9	1.11		AA_C_95_31239117_exon3_Ix	4344	0.148877	1293	1.90751	14.4322	0.13217	0.89485	0.009158	0.0692895	3.94365e-06	1.01	0.88	1.16
AA_DRB1_33_32552063_exon2_N	4344	0.861519	1203	0.097642	12.8688	0.00758752	0.993946	0.000589608	0.0777076	1.29579e-08	1	0.86	1.17		AA_B_167_31323991_exon3_PS	4344	0.152634	1326	1.80665	14.0489	0.128597	0.897676	0.00915354	0.07118	3.73331e-06	1.01	0.88	1.16
AA_A_152_29911228_exon3_AG	4344	0.263289	2287	-0.126887	17.3441	-0.00731585	0.994163	-0.000421805	0.0576563	1.20466e-08	1	0.89	1.12		HLA_B*51:01	4344	0.0524924	456	1.13607	8.89137	0.127772	0.89833	0.0143703	0.112469	3.68554e-06	1.01	0.81	1.26
AA_A_90_29910801_exon2_Ax	4344	0.678276	2795	-0.104523	18.2417	-0.00572991	0.995428	-0.000314111	0.0548196	7.38976e-09	1	0.9	1.11		AA_B_167_31323991_exon3_GW	4344	0.847277	1327	-1.78798	14.0471	-0.127284	0.898715	-0.00906123	0.0711889	3.65747e-06	0.99	0.86	1.14
AA_C_99_31239105_exon3_SW	4344	0.159059	1382	-0.0762693	14.5742	-0.00523319	0.995825	-0.000359074	0.0686146	6.16408e-09	1	0.87	1.14		AA_B_167_31323991_exon3_W	4344	0.847264	1327	-1.78084	14.0469	-0.126778	0.899116	-0.00902533	0.0711899	3.62845e-06	0.99	0.86	1.14
AA_A_90_29910801_exon2_AT	4344	0.67828	2795	-0.0687732	18.2416	-0.00377012	0.996992	-0.000206677	0.0548197	3.19923e-09	1	0.9	1.11		AA_B_116_31324144_exon3_DLP	4344	0.266741	2317	2.17577	17.3846	0.125154	0.900401	0.00719914	0.057522	3.5361e-06	1.01	0.9	1.13
AA_A_152_29911228_exon3_AGx	4344	0.263224	2287	0.0605881	17.3411	0.0034939	0.997212	0.000201481	0.0576665	2.74761e-09	1	0.89	1.12		AA_B_116_31324144_exon3_DLN	4344	0.266704	2317	2.15699	17.3854	0.12407	0.90126	0.00713644	0.0575197	3.47506e-06	1.01	0.9	1.13
AA_DRB1_74_32551940_exon2_EL	4344	0.0872352	758	-0.0184195	11.0946	-0.00166022	0.998675	-0.000149641	0.0901337	6.20389e-10	1	0.84	1.19		AA_B_116_31324144_exon3_DL	4344	0.266702	2317	2.15485	17.3854	0.123946	0.901358	0.00712931	0.0575196	3.46813e-06	1.01	0.9	1.13
															AA_A_194_29911933_exon4_I	4344	0.528784	4094	2.44738	19.7965	0.123627	0.90161	0.00624491	0.0505141	3.45032e-06	1.01	0.91	1.11
															AA_A_193_29911930_exon4_HP	4344	0.52895	4092	2.44374	19.8027	0.123404	0.901787	0.00623171	0.0504983	3.4379e-06	1.01	0.91	1.11
															AA_B_116_31324144_exon3_LSY	4344	0.711988	2502	2.18975	17.9091	0.122271	0.902685	0.00682731	0.0558377	3.37502e-06	1.01	0.9	1.12
															AA_B_167_31323991_exon3_Wx	4344	0.847307	1327	-1.71663	14.048	-0.122198	0.902742	-0.00869864	0.0711847	3.37101e-06	0.99	0.86	1.14
															AA_DQB1_-5_32634302_exon1_L	4344	0.2413	2096	1.95395	16.0873	0.121459	0.903327	0.00755002	0.062161	3.33037e-06	1.01	0.89	1.14
															AA_DQB1_-5_32634302_exon1_Lx	4344	0.2413	2096	1.95395	16.0873	0.121459	0.903327	0.00755002	0.062161	3.33037e-06	1.01	0.89	1.14
															AA_B_116_31324144_exon3_FSY	4344	0.733212	2318	-2.09906	17.3835	-0.12075	0.903889	-0.00694622	0.0575257	3.29159e-06	0.99	0.89	1.11
															AA_B_116_31324144_exon3_DF	4344	0.287924	2501	-2.16227	17.9096	-0.120733	0.903903	-0.00674124	0.055836	3.29065e-06	0.99	0.89	1.11
															AA_B_116_31324144_exon3_DFN	4344	0.287926	2501	-2.16221	17.9095	-0.120729	0.903905	-0.00674107	0.0558362	3.29047e-06	0.99	0.89	1.11
															AA_B_116_31324144_exon3_DFP	4344	0.287963	2502	-2.14141	17.9085	-0.119575	0.90482	-0.00667698	0.0558393	3.22784e-06	0.99	0.89	1.11
															AA_C_156_31238934_exon3_MQW	4344	0.243218	2113	-1.97002	16.7895	-0.117337	0.906593	-0.00698871	0.0595612	3.10813e-06	0.99	0.88	1.12
															AA_C_156_31238934_exon3_QW	4344	0.243218	2113	-1.97002	16.7895	-0.117337	0.906593	-0.00698871	0.0595612	3.10813e-06	0.99	0.88	1.12
															AA_C_156_31238934_exon3_CQW	4344	0.243219	2113	-1.96996	16.7895	-0.117333	0.906596	-0.00698849	0.0595612	3.10793e-06	0.99	0.88	1.12
															AA_DPB1_76_33048667_exon2_I	4344	0.0321816	280	-0.794859	6.83303	-0.116326	0.907394	-0.0170241	0.146348	3.05482e-06	0.98	0.74	1.31
															AA_B_167_31323991_exon3_S	4344	0.152534	1325	1.63234	14.0366	0.116292	0.907421	0.0082849	0.0712424	3.05301e-06	1.01	0.88	1.16
															AA_C_152_31238946_exon3_A	4344	0.375099	3259	-2.18473	18.7977	-0.116223	0.907476	-0.00618283	0.053198	3.04941e-06	0.99	0.9	1.1
															AA_B_167_31323991_exon3_GS	4344	0.152547	1325	1.62573	14.0364	0.115823	0.907793	0.00825162	0.0712435	3.02844e-06	1.01	0.88	1.16
															AA_B_167_31323991_exon3_PW	4344	0.847363	1326	-1.60445	14.0346	-0.114321	0.908983	-0.00814567	0.0712525	2.95043e-06	0.99	0.86	1.14
															AA_C_152_31238946_exon3_AV	4344	0.375146	3259	-2.13068	18.7972	-0.113351	0.909752	-0.0060302	0.0531995	2.90055e-06	0.99	0.9	1.1
															AA_C_103_31239093_exon3_L	4344	0.891913	939	-1.34943	12.3768	-0.109029	0.91318	-0.00880915	0.0807965	2.68358e-06	0.99	0.85	1.16
															AA_C_177_31238871_exon3_K	4344	0.137297	1193	1.4479	13.5028	0.10723	0.914606	0.00794134	0.0740589	2.59576e-06	1.01	0.87	1.17
															AA_A_73_29910750_exon2_ST	4344	0.949602	438	0.911262	8.67962	0.104989	0.916385	0.012096	0.115212	2.48838e-06	1.01	0.81	1.27
															HLA_C*07:01	4344	0.150895	1311	1.36319	13.1112	0.103971	0.917193	0.0079299	0.0762704	2.44036e-06	1.01	0.87	1.17
															HLA_B*58:01	4344	0.0109679	95	-0.419623	4.10482	-0.102227	0.918577	-0.0249041	0.243616	2.35919e-06	0.98	0.61	1.57
															HLA_DRB1*15:02	4344	0.0178985	156	0.531501	5.23742	0.101481	0.919168	0.0193762	0.190934	2.3249e-06	1.02	0.7	1.48
															AA_DQB1_55_32632687_exon2_P	4344	0.278896	2423	-1.35538	13.3565	-0.101477	0.919172	-0.00759761	0.0748701	2.32471e-06	0.99	0.86	1.15
															AA_DQB1_55_32632687_exon2_LR	4344	0.721089	2423	1.34544	13.3566	0.100732	0.919763	0.00754172	0.0748693	2.29068e-06	1.01	0.87	1.17
															AA_C_113_31239063_exon3_CH	4344	0.0384904	334	0.766035	7.61456	0.100601	0.919867	0.0132117	0.131327	2.28476e-06	1.01	0.78	1.31
															AA_C_113_31239063_exon3_H	4344	0.0384888	334	0.763952	7.61455	0.100328	0.920084	0.0131758	0.131328	2.27235e-06	1.01	0.78	1.31
															AA_DRB1_31_32552069_exon2_LV	4344	0.021534	187	-0.508171	5.23935	-0.0969912	0.922733	-0.0185121	0.190863	2.12372e-06	0.98	0.68	1.43
															AA_DRB1_38_32552048_exon2_Ax	4344	0.0215358	187	-0.506709	5.23937	-0.0967119	0.922955	-0.0184587	0.190863	2.1115e-06	0.98	0.68	1.43
															AA_DRB1_40_32552042_exon2_FS	4344	0.978454	187	0.505968	5.23915	0.0965743	0.923064	0.0184332	0.19087	2.1055e-06	1.02	0.7	1.48
															AA_B_67_31324536_exon2_CM	4344	0.161542	1403	-1.39367	14.5222	-0.095968	0.923546	-0.00660837	0.0688601	2.07914e-06	0.99	0.87	1.14
															AA_A_73_29910750_exon2_.I	4344	0.0503204	437	-0.8292	8.68088	-0.0955204	0.923902	-0.0110035	0.115196	2.05979e-06	0.99	0.79	1.24
															AA_C_9_31239621_exon2_DS	4344	0.549605	3913	-1.8303	19.9582	-0.0917065	0.926931	-0.00459493	0.0501048	1.89859e-06	1	0.9	1.1
															AA_B_67_31324536_exon2_CMR	4344	0.161585	1404	-1.32855	14.5212	-0.0914904	0.927103	-0.00630046	0.0688647	1.88965e-06	0.99	0.87	1.14
															AA_DPB1_57_33048610_exon2	4344	0.837933	1408	-1.32677	14.5786	-0.0910078	0.927486	-0.00624256	0.0685936	1.86977e-06	0.99	0.87	1.14
															AA_C_80_31239408_exon2_K	4344	0.378556	3289	1.69209	18.7766	0.0901166	0.928195	0.00479941	0.0532577	1.83333e-06	1	0.91	1.12
															AA_C_77_31239417_exon2_N	4344	0.378558	3289	1.6854	18.7766	0.0897606	0.928477	0.00478044	0.0532576	1.81888e-06	1	0.91	1.12
															AA_B_45_31324602_exon2_ET	4344	0.622745	3278	1.7165	19.2348	0.0892392	0.928892	0.00463946	0.0519891	1.7978e-06	1	0.91	1.11
															AA_DRB1_74_32551940_exon2_AQR	4344	0.906243	815	-0.989634	11.1726	-0.0885769	0.929418	-0.00792805	0.0895047	1.77122e-06	0.99	0.83	1.18
															AA_DPB1_76_33048667_exon2_M	4344	0.765349	2039	-1.47338	16.7996	-0.0877034	0.930112	-0.00522056	0.0595252	1.73646e-06	0.99	0.89	1.12
															AA_A_184_29911903_exon4_Ax	4344	0.42623	3703	-1.70059	19.4716	-0.087337	0.930404	-0.00448536	0.0513569	1.72198e-06	1	0.9	1.1
															AA_DRB1_71_32551949_exon2_AEx	4344	0.314676	2734	1.51592	17.3855	0.0871944	0.930517	0.00501535	0.0575192	1.71636e-06	1.01	0.9	1.12
															AA_A_151_29911225_exon3_CR	4344	0.166554	1447	1.24003	14.6536	0.0846232	0.932561	0.00577492	0.0682428	1.61663e-06	1.01	0.88	1.15
															AA_C_177_31238871_exon3_ER	4344	0.862552	1194	-1.13586	13.5116	-0.084065	0.933005	-0.00622168	0.0740103	1.59537e-06	0.99	0.86	1.15
															AA_C_95_31239117_exon3_FL	4344	0.850948	1295	-1.20707	14.4321	-0.0836375	0.933345	-0.00579523	0.0692898	1.57919e-06	0.99	0.87	1.14
															AA_DRB1_74_32551940_exon2_EL	4344	0.0872352	758	-0.921894	11.059	-0.0833611	0.933564	-0.00753782	0.0904237	1.56877e-06	0.99	0.83	1.18
															AA_B_97_31324201_exon3_RS	4344	0.746654	2201	-1.42172	17.1192	-0.0830481	0.933813	-0.00485116	0.0584138	1.55701e-06	1	0.89	1.12
															AA_A_73_29910750_exon2_.T	4344	0.950064	434	0.718437	8.67036	0.0828613	0.933962	0.00955685	0.115335	1.55001e-06	1.01	0.81	1.27
															HLA_A*26:01	4344	0.0343474	298	0.590411	7.16944	0.0823511	0.934368	0.0114864	0.139481	1.53098e-06	1.01	0.77	1.33
															AA_C_177_31238871_exon3_Ex	4344	0.86262	1194	-1.10167	13.5043	-0.0815792	0.934981	-0.00604097	0.0740503	1.50242e-06	0.99	0.86	1.15
															AA_A_152_29911228_exon3_ARW	4344	0.288625	2508	1.42446	17.7907	0.0800675	0.936184	0.00450052	0.056209	1.44725e-06	1	0.9	1.12
															AA_A_152_29911228_exon3_R	4344	0.0106255	92	0.282854	3.5373	0.0799633	0.936266	0.0226057	0.282702	1.44349e-06	1.02	0.59	1.78
															AA_B_97_31324201_exon3_CRS	4344	0.746698	2201	-1.36171	17.1203	-0.0795376	0.936605	-0.00464581	0.0584102	1.42816e-06	1	0.89	1.12
															HLA_C*14:02	4344	0.0143432	125	0.389736	4.90115	0.0795193	0.93662	0.0162246	0.204034	1.4275e-06	1.02	0.68	1.52
															AA_A_151_29911225_exon3_H	4344	0.833364	1448	-1.14789	14.6517	-0.0783451	0.937554	-0.00534716	0.0682514	1.38566e-06	0.99	0.87	1.14
															AA_C_156_31238934_exon3_MRW	4344	0.466132	4050	1.48616	19.4999	0.0762138	0.939249	0.00390842	0.0512823	1.31129e-06	1	0.91	1.11
															AA_A_149_29911219_exon3_T	4344	0.0576061	500	0.697707	9.24804	0.0754438	0.939862	0.00815781	0.108131	1.28493e-06	1.01	0.82	1.25
															AA_A_152_29911228_exon3_EGV	4344	0.711295	2508	-1.33922	17.7908	-0.075276	0.939995	-0.00423117	0.0562087	1.27922e-06	1	0.89	1.11
															AA_C_156_31238934_exon3_RW	4344	0.466123	4050	1.46403	19.5005	0.0750766	0.940154	0.00384999	0.0512808	1.27245e-06	1	0.91	1.11
															AA_A_73_29910750_exon2_IS	4344	0.049861	433	-0.641721	8.67156	-0.0740029	0.941008	-0.00853397	0.115319	1.23631e-06	0.99	0.79	1.24
															AA_DRB1_71_32551949_exon2_KR	4344	0.684982	2737	-1.28262	17.3934	-0.0737418	0.941216	-0.00423964	0.057493	1.2276e-06	1	0.89	1.11
															AA_A_152_29911228_exon3_EVx	4344	0.711296	2508	-1.30738	17.7911	-0.0734849	0.94142	-0.00413042	0.0562077	1.21907e-06	1	0.89	1.11
															AA_A_152_29911228_exon3_EV	4344	0.711272	2508	-1.28917	17.7907	-0.0724632	0.942233	-0.00407309	0.0562091	1.1854e-06	1	0.89	1.11
															AA_C_80_31239408_exon2_N	4344	0.62136	3290	-1.34763	18.7793	-0.0717615	0.942792	-0.00382132	0.0532503	1.16256e-06	1	0.9	1.11
															AA_DRB1_71_32551949_exon2_AES	4344	0.308721	2682	-1.24983	17.4575	-0.0715925	0.942926	-0.00410095	0.0572818	1.15709e-06	1	0.89	1.11
															AA_C_77_31239417_exon2_S	4344	0.621358	3290	-1.3416	18.7793	-0.0714408	0.943047	-0.00380424	0.0532502	1.15219e-06	1	0.9	1.11
															AA_B_67_31324536_exon2_FM	4344	0.332612	2890	1.25672	17.8941	0.0702313	0.94401	0.00392484	0.0558844	1.11351e-06	1	0.9	1.12
															AA_A_73_29910750_exon2_Ix	4344	0.0498588	433	-0.60247	8.6715	-0.069477	0.94461	-0.00801211	0.11532	1.08972e-06	0.99	0.79	1.24
															AA_DQB1_125_32629588_exon3_AS	4344	0.734962	2303	-1.14383	16.7476	-0.0682982	0.945548	-0.00407809	0.05971	1.05305e-06	1	0.89	1.12
															AA_DQB1_125_32629588_exon3_G	4344	0.265023	2303	1.13676	16.7477	0.0678757	0.945885	0.00405284	0.0597097	1.04006e-06	1	0.89	1.13
															AA_A_73_29910750_exon2_I	4344	0.0498384	433	-0.587071	8.67155	-0.0677008	0.946024	-0.00780723	0.11532	1.03471e-06	0.99	0.79	1.24
															HLA_A*24:02	4344	0.0790722	687	-0.721804	10.688	-0.0675342	0.946156	-0.00631871	0.0935631	1.02962e-06	0.99	0.83	1.19
															AA_B_67_31324536_exon2_CSY	4344	0.667303	2890	-1.19815	17.8951	-0.0669539	0.946618	-0.00374146	0.0558811	1.01201e-06	1	0.89	1.11
															AA_C_113_31239063_exon3_Hx	4344	0.0385269	335	0.507438	7.6154	0.0666331	0.946874	0.00874979	0.131313	1.00233e-06	1.01	0.78	1.3
															AA_DPB1_69_33048646_exon2_K	4344	0.722888	2408	1.15533	17.3979	0.0664066	0.947054	0.00381694	0.0574783	9.95531e-07	1	0.9	1.12
															HLA_C*12:02	4344	0.0203721	177	0.360232	5.45786	0.0660024	0.947376	0.0120931	0.183222	9.83448e-07	1.01	0.71	1.45
															AA_A_149_29911219_exon3_AG	4344	0.942311	501	-0.60644	9.24732	-0.0655801	0.947712	-0.0070918	0.108139	9.70904e-07	0.99	0.8	1.23
															AA_A_152_29911228_exon3_AWx	4344	0.278006	2415	1.12231	17.5904	0.0638024	0.949128	0.00362711	0.0568491	9.1898e-07	1	0.9	1.12
															AA_C_99_31239105_exon3_CFS	4344	0.311955	2710	1.1293	18.0723	0.0624881	0.950174	0.00345768	0.0553334	8.81507e-07	1	0.9	1.12
															AA_DQB1_13_32632813_exon2	4344	0.838109	1407	0.362752	5.81859	0.0623436	0.950289	0.0107146	0.171863	8.77436e-07	1.01	0.72	1.42
															AA_DQB1_71_32632639_exon2_AK	4344	0.434972	3779	-1.15033	18.4972	-0.0621895	0.950412	-0.0033621	0.0540621	8.73103e-07	1	0.9	1.11
															AA_A_149_29911219_exon3_Ax	4344	0.942312	501	-0.573038	9.24716	-0.0619691	0.950587	-0.00670143	0.108141	8.66927e-07	0.99	0.8	1.23
															AA_DQB1_77_32632621_exon2	4344	0.56501	3779	1.14296	18.4972	0.0617911	0.950729	0.00334056	0.0540622	8.61951e-07	1	0.9	1.12
															AA_DRB1_30_32552072_exon2_CLY	4344	0.954751	393	-0.470641	7.83429	-0.0600745	0.952096	-0.00766815	0.127644	8.14726e-07	0.99	0.77	1.27
															AA_DQB1_9_32632825_exon2_CFY	4344	0.976177	207	-0.34039	5.80856	-0.0586014	0.95327	-0.0100888	0.17216	7.75261e-07	0.99	0.71	1.39
															AA_DQB1_9_32632825_exon2_FY	4344	0.976177	207	-0.34039	5.80856	-0.0586014	0.95327	-0.0100888	0.17216	7.75261e-07	0.99	0.71	1.39
															AA_DQB1_3_32634281_exon1_S	4344	0.976177	207	-0.34039	5.80856	-0.0586014	0.95327	-0.0100888	0.17216	7.75261e-07	0.99	0.71	1.39
															AA_DQB1_-17_32634338_exon1_A	4344	0.976177	207	-0.34039	5.80856	-0.0586014	0.95327	-0.0100888	0.17216	7.75261e-07	0.99	0.71	1.39
															AA_DRB1_71_32551949_exon2_AE	4344	0.308396	2679	-1.01226	17.4498	-0.0580101	0.953741	-0.0033244	0.0573073	7.59694e-07	1	0.89	1.12
															AA_DQB1_37_32632741_exon2_D	4344	0.0238142	207	0.333643	5.80835	0.057442	0.954193	0.00988955	0.172166	7.44887e-07	1.01	0.72	1.42
															AA_DQB1_9_32632825_exon2_CHL	4344	0.0238142	207	0.333643	5.80835	0.057442	0.954193	0.00988955	0.172166	7.44887e-07	1.01	0.72	1.42
															AA_DQB1_9_32632825_exon2_CL	4344	0.0238142	207	0.333643	5.80835	0.057442	0.954193	0.00988955	0.172166	7.44887e-07	1.01	0.72	1.42
															AA_DQB1_9_32632825_exon2_CLN	4344	0.0238142	207	0.333643	5.80835	0.057442	0.954193	0.00988955	0.172166	7.44887e-07	1.01	0.72	1.42
															AA_DQB1_9_32632825_exon2_HL	4344	0.0238142	207	0.333643	5.80835	0.057442	0.954193	0.00988955	0.172166	7.44887e-07	1.01	0.72	1.42
															AA_DQB1_9_32632825_exon2_L	4344	0.0238142	207	0.333643	5.80835	0.057442	0.954193	0.00988955	0.172166	7.44887e-07	1.01	0.72	1.42
															AA_DQB1_9_32632825_exon2_LN	4344	0.0238142	207	0.333643	5.80835	0.057442	0.954193	0.00988955	0.172166	7.44887e-07	1.01	0.72	1.42
															AA_DQB1_3_32634281_exon1_P	4344	0.0238142	207	0.333643	5.80835	0.057442	0.954193	0.00988955	0.172166	7.44887e-07	1.01	0.72	1.42
															AA_DQB1_-17_32634338_exon1_P	4344	0.0238142	207	0.333643	5.80835	0.057442	0.954193	0.00988955	0.172166	7.44887e-07	1.01	0.72	1.42
															AA_A_152_29911228_exon3_ERV	4344	0.721916	2416	-1.00765	17.5908	-0.0572828	0.95432	-0.00325641	0.056848	7.40765e-07	1	0.89	1.11
															AA_C_113_31239063_exon3_XY	4344	0.961429	335	-0.429244	7.61818	-0.0563447	0.955067	-0.00739609	0.131265	7.16701e-07	0.99	0.77	1.28
															AA_DQB1_26_32632774_exon2_FY	4344	0.161757	1405	0.325487	5.80819	0.0560393	0.955311	0.00964831	0.172171	7.08951e-07	1.01	0.72	1.41
															AA_DQB1_26_32632774_exon2_Y	4344	0.161757	1405	0.325487	5.80819	0.0560393	0.955311	0.00964831	0.172171	7.08951e-07	1.01	0.72	1.41
															HLA_DPB1*04:01	4344	0.409523	3558	-1.06472	19.2493	-0.0553121	0.95589	-0.00287346	0.05195	6.90671e-07	1	0.9	1.1
															AA_A_152_29911228_exon3_AW	4344	0.278072	2416	0.928644	17.593	0.0527847	0.957903	0.00300032	0.0568407	6.28996e-07	1	0.9	1.12
															AA_DQB1_75_32632627_exon2	4344	0.455959	3961	-0.934607	18.4351	-0.0506972	0.959567	-0.00275004	0.0542444	5.80228e-07	1	0.9	1.11
															AA_DQB1_74_32632630_exon2_E	4344	0.544021	3962	0.929819	18.435	0.0504378	0.959774	0.00273599	0.0542448	5.74306e-07	1	0.9	1.12
															AA_DQB1_71_32632639_exon2_T	4344	0.544021	3962	0.929819	18.435	0.0504378	0.959774	0.00273599	0.0542448	5.74306e-07	1	0.9	1.12
															AA_DQA1_26_32609156_exon2	4344	0.850724	1297	-0.672783	13.4545	-0.0500045	0.960119	-0.00371657	0.0743248	5.64481e-07	1	0.86	1.15
															AA_DQA1_56_32609246_exon2_.G	4344	0.850724	1297	-0.672783	13.4545	-0.0500045	0.960119	-0.00371657	0.0743248	5.64481e-07	1	0.86	1.15
															AA_DQA1_76_32609306_exon2_LM	4344	0.850724	1297	-0.672783	13.4545	-0.0500045	0.960119	-0.00371657	0.0743248	5.64481e-07	1	0.86	1.15
															AA_DQA1_187_32610410_exon4_A	4344	0.850724	1297	-0.672783	13.4545	-0.0500045	0.960119	-0.00371657	0.0743248	5.64481e-07	1	0.86	1.15
															AA_DQA1_47_32609219_exon2_Q	4344	0.149253	1297	0.667389	13.4548	0.0496022	0.960439	0.00368658	0.0743229	5.55436e-07	1	0.87	1.16
															AA_DQA1_56_32609246_exon2_R	4344	0.149253	1297	0.667389	13.4548	0.0496022	0.960439	0.00368658	0.0743229	5.55436e-07	1	0.87	1.16
															AA_DQA1_76_32609306_exon2_V	4344	0.149253	1297	0.667389	13.4548	0.0496022	0.960439	0.00368658	0.0743229	5.55436e-07	1	0.87	1.16
															AA_DQA1_187_32610410_exon4_T	4344	0.149253	1297	0.667389	13.4548	0.0496022	0.960439	0.00368658	0.0743229	5.55436e-07	1	0.87	1.16
															AA_DRB1_11_32552129_exon2_DGP	4344	0.350116	3042	0.775471	15.6863	0.0494362	0.960572	0.00315156	0.06375	5.51725e-07	1	0.89	1.14
															AA_B_67_31324536_exon2_CFY	4344	0.533769	4051	0.966247	19.5917	0.0493192	0.960665	0.00251736	0.0510421	5.49116e-07	1	0.91	1.11
															AA_DRB1_31_32552069_exon2_FI	4344	0.978348	188	0.25799	5.24035	0.0492315	0.960735	0.0093947	0.190827	5.47164e-07	1.01	0.69	1.47
															AA_DRB1_38_32552048_exon2_LV	4344	0.978346	188	0.25624	5.24037	0.0488974	0.961001	0.00933092	0.190826	5.39764e-07	1.01	0.69	1.47
															AA_A_156_29911240_exon3_LQ	4344	0.705327	2560	-0.849619	17.448	-0.0486944	0.961163	-0.00279084	0.0573132	5.35291e-07	1	0.89	1.12
															AA_B_67_31324536_exon2_MS	4344	0.466144	4050	-0.951719	19.5937	-0.0485728	0.96126	-0.002479	0.0510369	5.3262e-07	1	0.9	1.1
															AA_A_62_29910717_exon2_Qx	4344	0.486245	4224	-0.93844	19.5749	-0.047941	0.961763	-0.0024491	0.0510858	5.18854e-07	1	0.9	1.1
															AA_A_144_29911204_exon3_AK	4344	0.778715	1923	0.793158	16.7062	0.0474768	0.962133	0.00284186	0.0598579	5.08856e-07	1	0.89	1.13
															AA_A_62_29910717_exon2_Q	4344	0.486225	4224	-0.920791	19.5755	-0.0470378	0.962483	-0.00240289	0.0510842	4.99489e-07	1	0.9	1.1
															AA_B_80_31324497_exon2_CI	4344	0.172952	1503	0.676089	14.7464	0.0458476	0.963432	0.00310906	0.067813	4.74531e-07	1	0.88	1.15
															AA_DQB1_38_32632738_exon2	4344	0.458788	3986	-0.817218	18.4367	-0.0443256	0.964645	-0.0024042	0.0542396	4.43548e-07	1	0.9	1.11
															AA_C_99_31239105_exon3_WY	4344	0.687962	2711	-0.796069	18.0726	-0.0440485	0.964866	-0.00243731	0.0553325	4.38019e-07	1	0.9	1.11
															AA_B_32_31324641_exon2	4344	0.717177	2457	-0.767336	17.6998	-0.0433527	0.96542	-0.00244933	0.0564977	4.24291e-07	1	0.89	1.11
															AA_C_156_31238934_exon3_CRW	4344	0.466202	4050	0.834962	19.5021	0.0428139	0.96585	0.00219534	0.0512764	4.1381e-07	1	0.91	1.11
															AA_A_156_29911240_exon3_ERW	4344	0.294685	2560	0.718111	17.4446	0.0411652	0.967164	0.00235977	0.0573243	3.82553e-07	1	0.9	1.12
															AA_B_80_31324497_exon2_I	4344	0.172908	1502	0.60629	14.7474	0.0411118	0.967207	0.00278774	0.0678088	3.81562e-07	1	0.88	1.15
															AA_A_156_29911240_exon3_ELQ	4344	0.70526	2561	-0.68666	17.4461	-0.039359	0.968604	-0.00225604	0.0573195	3.4972e-07	1	0.89	1.12
															AA_A_151_29911225_exon3_R	4344	0.166165	1444	0.568984	14.6227	0.0389111	0.968961	0.00266101	0.068387	3.41805e-07	1	0.88	1.15
															HLA_DQB1*06:09	4344	0.0134073	116	-0.167267	4.33281	-0.0386047	0.969206	-0.00890985	0.230797	3.36443e-07	0.99	0.63	1.56
															AA_DQB1_56_32632684_exon2	4344	0.979015	182	-0.221632	5.76737	-0.0384286	0.969346	-0.00666311	0.173389	3.33381e-07	0.99	0.71	1.4
															AA_C_177_31238871_exon3_E	4344	0.862476	1195	-0.500465	13.5061	-0.0370548	0.970441	-0.00274357	0.0740407	3.09971e-07	1	0.86	1.15
															AA_DQB1_70_32632642_exon2_E	4344	0.0209724	182	0.213333	5.7674	0.0369894	0.970493	0.00641354	0.173388	3.08878e-07	1.01	0.72	1.41
															AA_DQB1_71_32632639_exon2_D	4344	0.0209724	182	0.213333	5.7674	0.0369894	0.970493	0.00641354	0.173388	3.08878e-07	1.01	0.72	1.41
															AA_A_144_29911204_exon3_EK	4344	0.779148	1919	0.589826	16.6793	0.0353629	0.97179	0.00212017	0.0599547	2.8231e-07	1	0.89	1.13
															AA_A_144_29911204_exon3_K	4344	0.778993	1920	0.553573	16.6753	0.0331972	0.973517	0.0019908	0.059969	2.48791e-07	1	0.89	1.13
															HLA_B*40:06	4344	0.0117113	102	-0.136344	4.19072	-0.0325348	0.974046	-0.00776354	0.238622	2.38962e-07	0.99	0.62	1.58
															AA_A_144_29911204_exon3_Kx	4344	0.779016	1920	0.532274	16.6761	0.0319184	0.974537	0.00191403	0.0599662	2.29993e-07	1	0.89	1.13
															AA_A_144_29911204_exon3_AQ	4344	0.220768	1918	-0.512083	16.6812	-0.0306982	0.97551	-0.00184028	0.0599476	2.12743e-07	1	0.89	1.12
															AA_C_156_31238934_exon3_RWx	4344	0.466297	4051	0.584037	19.5057	0.0299419	0.976113	0.00153504	0.0512671	2.02391e-07	1	0.91	1.11
															AA_A_144_29911204_exon3_Qx	4344	0.220769	1918	-0.478762	16.6811	-0.0287009	0.977103	-0.00172057	0.0599482	1.85962e-07	1	0.89	1.12
															AA_DRB1_38_32552048_exon2_Vx	4344	0.968261	276	-0.1873	6.72194	-0.027864	0.977771	-0.00414524	0.148767	1.75274e-07	1	0.74	1.33
															AA_A_144_29911204_exon3_Q	4344	0.220746	1918	-0.45922	16.6819	-0.0275281	0.978039	-0.00165018	0.0599453	1.71074e-07	1	0.89	1.12
															AA_DRB1_30_32552072_exon2_GHR	4344	0.0451181	392	0.211589	7.83378	0.0270098	0.978452	0.00344787	0.127652	1.64693e-07	1	0.78	1.29
															AA_C_156_31238934_exon3_DLQ	4344	0.533648	4052	-0.516778	19.5042	-0.0264957	0.978862	-0.00135846	0.0512709	1.58482e-07	1	0.9	1.1
															AA_A_144_29911204_exon3_EQ	4344	0.220903	1919	-0.422306	16.6779	-0.0253213	0.979799	-0.00151825	0.0599596	1.44745e-07	1	0.89	1.12
															AA_C_113_31239063_exon3_CY	4344	0.961298	336	0.19139	7.62175	0.025111	0.979966	0.00329465	0.131204	1.42351e-07	1	0.78	1.3
															AA_C_113_31239063_exon3_Y	4344	0.961297	336	0.189457	7.62174	0.0248575	0.980169	0.00326139	0.131204	1.39491e-07	1	0.78	1.3
															AA_C_99_31239105_exon3_Yx	4344	0.687869	2712	-0.434589	18.0768	-0.0240413	0.98082	-0.00132996	0.0553196	1.30481e-07	1	0.9	1.11
															HLA_DQB1*03:01	4344	0.136671	1187	-0.0401924	1.98037	-0.0202954	0.983808	-0.0102483	0.504956	9.29879e-08	0.99	0.37	2.66
															AA_C_113_31239063_exon3_HX	4344	0.038621	336	0.146767	7.61813	0.0192656	0.984629	0.00252891	0.131266	8.37905e-08	1	0.78	1.3
															AA_B_45_31324602_exon2_KM	4344	0.376666	3272	-0.349396	19.2238	-0.0181751	0.985499	-0.000945448	0.0520188	7.45739e-08	1	0.9	1.11
															AA_DRB1_40_32552042_exon2_F	4344	0.978281	189	0.0896848	5.25168	0.0170773	0.986375	0.00325178	0.190415	6.58373e-08	1	0.69	1.46
															AA_DRB1_28_32552078_exon2_DK	4344	0.714115	2484	-0.280011	16.6447	-0.0168229	0.986578	-0.00101071	0.0600794	6.38897e-08	1	0.89	1.12
															AA_DQB1_182_32629417_exon3_N	4344	0.29931	2600	-0.158439	14.0668	-0.0112633	0.991013	-0.000800705	0.0710896	2.86395e-08	1	0.87	1.15
															AA_DQB1_140_32629543_exon3_T	4344	0.29931	2600	-0.158439	14.0668	-0.0112633	0.991013	-0.000800705	0.0710896	2.86395e-08	1	0.87	1.15
															AA_DRB1_30_32552072_exon2_HY	4344	0.731614	2332	-0.177501	15.8861	-0.0111734	0.991085	-0.000703344	0.0629483	2.81838e-08	1	0.88	1.13
															AA_DRB1_13_32552123_exon2_FLY	4344	0.268352	2331	0.172518	15.886	0.0108597	0.991335	0.000683603	0.0629484	2.66238e-08	1	0.88	1.13
															AA_B_9_31324710_exon2_H	4344	0.191693	1665	0.168644	15.6245	0.0107936	0.991388	0.000690811	0.0640021	2.63003e-08	1	0.88	1.13
															AA_DRB1_30_32552072_exon2_FHY	4344	0.73162	2332	-0.171013	15.8861	-0.0107649	0.991411	-0.000677632	0.062948	2.6161e-08	1	0.88	1.13
															AA_DRB1_38_32552048_exon2_AL	4344	0.0316198	275	-0.0697484	6.72092	-0.0103778	0.99172	-0.0015441	0.148789	2.43132e-08	1	0.75	1.34
															AA_DQB1_182_32629417_exon3_S	4344	0.700676	2601	0.145043	14.0669	0.010311	0.991773	0.000732998	0.0710891	2.40011e-08	1	0.87	1.15
															AA_DQB1_140_32629543_exon3_A	4344	0.700676	2601	0.145043	14.0669	0.010311	0.991773	0.000732998	0.0710891	2.40011e-08	1	0.87	1.15
															AA_C_99_31239105_exon3_Y	4344	0.687831	2712	-0.178339	18.0779	-0.00986503	0.992129	-0.000545695	0.0553161	2.19699e-08	1	0.9	1.11
															AA_DRB1_13_32552123_exon2_FY	4344	0.268323	2331	0.150787	15.8844	0.0094928	0.992426	0.000597618	0.0629549	2.03433e-08	1	0.88	1.13
															AA_A_152_29911228_exon3_AGW	4344	0.277725	2413	0.155903	17.5824	0.00886703	0.992925	0.000504314	0.0568752	1.77496e-08	1	0.89	1.12
															AA_C_113_31239063_exon3_Yx	4344	0.961335	336	-0.066793	7.6209	-0.00876446	0.993007	-0.00115006	0.131218	1.73413e-08	1	0.77	1.29
															HLA_DQB1*03:02	4344	0.0880244	765	0.0804145	10.8934	0.00738195	0.99411	0.000677654	0.0917988	1.2302e-08	1	0.84	1.2
															AA_DRB1_30_32552072_exon2_AHY	4344	0.731725	2331	0.0538641	15.8845	0.00339099	0.997294	0.000213478	0.0629545	2.59588e-09	1	0.88	1.13
															AA_A_156_29911240_exon3_RW	4344	0.294296	2557	0.0457006	17.4399	0.00262046	0.997909	0.000150256	0.0573397	1.55019e-09	1	0.89	1.12
															AA_DPB1_65_33048634_exon2_I	4344	0.839702	1393	-0.0230722	14.4177	-0.00160027	0.998723	-0.000110994	0.0693593	5.78121e-10	1	0.87	1.15
															AA_DRB1_28_32552078_exon2_D	4344	0.713276	2491	-0.0102944	16.6631	-0.000617797	0.999507	-3.70757e-05	0.0600128	8.61633e-11	1	0.89	1.12
															AA_DPB1_65_33048634_exon2_L	4344	0.160259	1392	0.00272436	14.4179	0.000188957	0.999849	1.31057e-05	0.0693583	8.06041e-12	1	0.87	1.15

### Sheet: Supp Table 12
snp	chr	pos	ref	alt	geneid	gene	TSS	dist	beta	se	pvalue	FDR	BF	TESTS	qvalue
rs7277269	21	44092475	G	C	ENSG00000160221.18	GATD3	44133610	41135	2.36724	0.0545987	1.63462e-94	7.19688e-87	3.95414e-91	2419	6.84146e-87
rs2927608	5	96916728	G	A	ENSG00000164308.17	ERAP2	96875986	-40742	1.62733	0.0490427	1.13206e-76	4.13576e-70	2.20526e-73	1948	1.90777e-69
rs4796398	17	7304878	C	T	ENSG00000132507.18	EIF5A	7306999	2121	-0.788099	0.0298849	2.49937e-62	1.90295e-56	6.70581e-59	2683	3.86746e-55
rs10895331	11	102641005	G	A	ENSG00000281655.3	ENSG00000281655	102641078	73	3.07042	0.120293	2.19771e-60	1.13828e-54	6.05689e-57	2756	2.61991e-53
rs5760120	22	23924680	G	A	ENSG00000099977.16	DDT	23980525	55845	-0.707769	0.0279951	8.05992e-60	4.01084e-54	2.03029e-56	2519	7.02563e-53
rs4757651	11	18396036	G	A	ENSG00000166796.12	LDHC	18412318	16282	2.01292	0.0806184	4.36195e-59	2.08872e-53	1.05995e-55	2430	3.05656e-52
rs7599	19	35547488	A	G	ENSG00000105677.12	TMEM147	35545600	-1888	0.402236	0.0168379	1.61099e-56	6.52427e-51	3.87927e-53	2408	9.58845e-50
rs10949790	7	155960873	T	C	ENSG00000204876.5	ENSG00000204876	155952030	-8843	1.25502	0.0525507	1.67112e-56	6.72902e-51	5.64171e-53	3376	1.08459e-49
rs5751777	22	23924860	C	T	ENSG00000099974.8	DDTL	23966888	42028	-1.35019	0.0566533	2.19965e-56	8.72265e-51	5.48812e-53	2495	1.08459e-49
rs2855475	16	31136227	G	A	ENSG00000167397.15	VKORC1	31095980	-40247	0.567706	0.0241446	1.30567e-55	4.80241e-50	1.28347e-52	983	2.22067e-49
rs2232015	1	107056636	A	T	ENSG00000198890.9	PRMT6	107056674	38	-1.08315	0.0461761	1.78291e-55	6.43343e-50	4.43765e-52	2489	6.98003e-49
rs62071638	17	46282948	A	G	ENSG00000214401.6	KANSL1-AS1	46193566	-89382	1.40618	0.0604064	4.84551e-55	1.59018e-49	5.92606e-52	1223	8.54439e-49
rs7277269	21	44092475	G	C	ENSG00000241945.8	PWP2	44107373	14898	0.515269	0.0222013	7.17344e-55	2.34405e-49	1.73167e-51	2414	2.30472e-48
rs148278050	16	1829661	A	AT	ENSG00000180185.13	FAHD1	1826967	-2694	0.547794	0.0242039	1.87796e-53	5.07029e-48	5.57377e-50	2968	6.88839e-47
rs776746	7	99672916	T	C	ENSG00000106258.15	CYP3A5	99679998	7082	-2.36968	0.105862	7.74536e-53	1.56828e-47	1.08358e-49	1399	1.24987e-46
rs10411704	19	35309759	G	T	ENSG00000105695.15	MAG	35292125	-17634	-0.728517	0.0327551	1.76324e-52	2.76912e-47	4.32875e-49	2455	4.681e-46
rs7528419	1	109274570	A	G	ENSG00000134243.12	SORT1	109397918	123348	1.20607	0.0554486	2.99906e-51	4.07749e-46	6.31302e-48	2105	6.42517e-45
rs67188607	7	72768844	C	T	ENSG00000277149.5	TYW1B	72828200	59356	-1.4139	0.066016	2.09786e-50	2.5233e-45	3.14259e-47	1498	3.02073e-44
rs4725367	7	150828791	T	C	ENSG00000002726.21	AOC1	150824627	-4164	1.77623	0.0833207	3.76041e-50	3.96547e-45	1.05893e-46	2816	9.64296e-44
rs34421312	2	190307713	GA	G	ENSG00000198130.16	HIBCH	190344193	36480	0.447221	0.0212326	1.68546e-49	1.7042e-44	2.47425e-46	1468	2.14048e-43
rs296384	19	47867143	G	T	ENSG00000259108.3	LINC01595	47865459	-1684	-3.15373	0.149628	1.55002e-49	1.57352e-44	3.8487e-46	2483	3.17096e-43
rs3828798	6	32668261	A	T	ENSG00000232629.9	HLA-DQB2	32763532	95271	1.41906	0.0671451	1.10744e-49	1.13177e-44	4.99786e-46	4513	3.93059e-43
rs1801020	5	177409531	A	G	ENSG00000131187.11	F12	177416583	7052	0.436789	0.0209944	7.74229e-49	7.10211e-44	1.53142e-45	1978	1.15203e-42
rs5751777	22	23924860	C	T	ENSG00000290199.1	ENSG00000290199	23974439	49579	0.800522	0.0384636	7.4107e-49	6.81437e-44	1.85935e-45	2509	1.34043e-42
rs4134860	19	7621521	A	G	ENSG00000076924.12	XAB2	7629545	8024	0.864814	0.0416579	1.0123e-48	8.7949e-44	3.90545e-45	3858	2.70289e-42
rs235314	21	44851537	C	T	ENSG00000183255.12	PTTG1IP	44873903	22366	-0.435909	0.0211593	2.5991e-48	1.26124e-43	7.05396e-45	2714	4.69414e-42
rs112875478	6	32529242	T	G	ENSG00000198502.6	HLA-DRB5	32530287	1045	-1.66014	0.0811715	6.32345e-48	2.9003e-43	2.7918e-44	4415	1.78903e-41
rs11739543	5	443561	G	A	ENSG00000180104.16	EXOC3	443175	-386	0.637603	0.0315432	2.63828e-47	5.50632e-43	5.70131e-44	2161	3.523e-41
rs17433780	1	89009135	A	G	ENSG00000117226.12	GBP3	89022894	13759	-1.2979	0.0647822	7.73051e-47	1.57585e-42	1.07609e-43	1392	6.42016e-41
rs17553284	13	43023570	C	T	ENSG00000120675.6	DNAJC15	43023203	-367	-0.584645	0.0291318	6.29718e-47	1.28711e-42	1.50503e-43	2390	8.67999e-41
rs540582	11	63312298	T	C	ENSG00000184999.13	SLC22A10	63268022	-44276	-1.30029	0.0665272	1.49858e-45	2.83016e-41	2.29432e-42	1531	1.28053e-39
rs2779212	17	15973341	T	C	ENSG00000214941.8	ZSWIM7	15999717	26376	-0.432974	0.022144	1.43218e-45	2.70643e-41	2.97177e-42	2075	1.6068e-39
rs12283162	11	112186583	A	G	ENSG00000197580.13	BCO2	112175510	-11073	-1.01744	0.0523076	2.65827e-45	4.98628e-41	3.78804e-42	1425	1.98608e-39
rs111382741	6	32629310	CA	C	ENSG00000237541.4	HLA-DQA2	32741391	112081	1.96086	0.102014	1.08167e-44	1.99842e-40	4.86534e-41	4498	2.47589e-38
rs1533825	11	214163	G	A	ENSG00000177951.18	BET1L	207399	-6764	-0.491384	0.0260017	7.87277e-44	1.42378e-39	1.26909e-40	1612	6.27366e-38
rs3008111	9	186620	A	T	ENSG00000172785.19	CBWD1	179147	-7473	-0.381398	0.02026	1.23448e-43	2.21257e-39	2.92572e-40	2370	1.40613e-37
rs4830165	23	129723226	T	A	ENSG00000122121.12	XPNPEP2	129738949	15723	-2.17104	0.116491	3.94861e-43	6.91593e-39	3.89727e-40	987	1.82245e-37
rs5752775	22	28711207	G	A	ENSG00000183765.23	CHEK2	28742422	31215	-0.911346	0.0487377	2.69065e-43	4.75089e-39	4.45033e-40	1654	2.02631e-37
rs10243615	7	8241018	C	G	ENSG00000003147.19	ICA1	8262687	21669	1.16136	0.0617601	1.40373e-43	2.51295e-39	5.31592e-40	3787	2.2994e-37
rs7197553	16	406841	T	C	ENSG00000242612.7	DECR2	401858	-4983	-0.366282	0.019569	2.40064e-43	4.2457e-39	5.23579e-40	2181	2.2994e-37
rs4661038	1	156288712	A	T	ENSG00000198715.13	GLMP	156295689	6977	-0.641983	0.034538	5.3576e-43	9.0849e-39	7.07203e-40	1320	2.9844e-37
rs801066	7	74863463	T	C	ENSG00000196275.16	GTF2IRD2	74851605	-11858	-0.383986	0.0207088	7.10686e-43	1.19606e-38	1.04755e-39	1474	4.31541e-37
rs3735175	7	150323368	C	T	ENSG00000127399.15	LRRC61	150323263	-105	0.695782	0.037408	4.97131e-43	8.498e-39	1.31591e-39	2647	5.29484e-37
rs3746988	21	45556197	C	T	ENSG00000288885.2	ENSG00000288885	45555648	-549	-1.59939	0.0859522	4.72804e-43	8.09307e-39	1.56735e-39	3315	6.16323e-37
rs4234094	2	240900006	A	T	ENSG00000172478.18	MAB21L4	240896889	-3117	1.62574	0.0873934	4.88682e-43	8.35732e-39	1.60336e-39	3281	6.16476e-37
rs4337471	2	88148829	A	G	ENSG00000144115.18	THNSL2	88170295	21466	1.127	0.0611188	1.34403e-42	2.22168e-38	2.03217e-39	1512	7.64361e-37
rs59389674	16	87896981	G	A	ENSG00000174990.8	CA5A	87936580	39599	0.755041	0.0409094	1.20955e-42	2.00199e-38	4.83215e-39	3995	1.77885e-36
rs9273386	6	32659200	T	C	ENSG00000196735.13	HLA-DQA1	32628179	-31021	-0.821497	0.0446219	1.61215e-42	2.65509e-38	7.15151e-39	4436	2.57782e-36
rs1325831	6	54039549	T	C	ENSG00000146147.15	MLIP	53929982	-109567	1.49446	0.0821104	5.94583e-42	9.33977e-38	1.53878e-38	2588	5.43347e-36
rs34659736	4	75668783	C	G	ENSG00000138757.15	G3BP2	75724589	55806	-0.426157	0.0235252	1.01528e-41	1.58532e-37	2.38793e-38	2352	8.26321e-36
rs2244083	12	6461373	A	T	ENSG00000139192.12	TAPBPL	6451690	-9683	0.435746	0.0241536	1.61535e-41	2.50485e-37	4.26615e-38	2641	1.44731e-35
rs17135718	16	1964833	A	G	ENSG00000140988.16	RPS2	1964841	8	0.694265	0.0389034	5.47473e-41	8.31166e-37	1.61833e-37	2956	5.38468e-35
rs10864014	1	212866489	T	A	ENSG00000198468.11	FLVCR1-DT	212858139	-8350	0.653052	0.0368613	1.2347e-40	1.85088e-36	2.51138e-37	2034	8.19847e-35
rs3215180	17	10710734	AT	A	ENSG00000187824.9	TMEM220	10730023	19289	0.378017	0.0212825	9.27828e-41	1.39389e-36	2.82709e-37	3047	9.05821e-35
rs2280251	17	82717229	G	C	ENSG00000141560.15	FN3KRP	82716706	-523	-0.403593	0.022895	2.15532e-40	3.19136e-36	3.4442e-37	1598	1.08348e-34
rs5751777	22	23924860	C	T	ENSG00000133433.11	GSTT2B	23961195	36335	-1.63296	0.0924125	1.65008e-40	2.45376e-36	4.11695e-37	2495	1.27199e-34
rs788347	20	38433940	C	T	ENSG00000196756.15	SNHG17	38435409	1469	0.744472	0.0427289	7.85174e-40	1.14831e-35	1.38034e-36	1758	4.18992e-34
rs16990760	21	33551937	T	C	ENSG00000159140.23	SON	33543038	-8899	0.411292	0.0235901	7.28732e-40	1.06679e-35	1.57552e-36	2162	4.69993e-34
rs4602287	20	35780106	C	G	ENSG00000214078.13	CPNE1	35664956	-115150	0.775321	0.0455328	9.63671e-39	1.3475e-34	9.84872e-36	1022	2.88818e-33
rs60438556	7	5284751	G	A	ENSG00000164638.11	SLC29A4	5274369	-10382	1.51345	0.0879571	3.09323e-39	4.47567e-35	1.05541e-35	3412	3.04345e-33
rs12366	2	74958729	G	T	ENSG00000204792.2	LINC01291	74918148	-40581	0.625033	0.0365112	5.39831e-39	7.62262e-35	1.10288e-35	2043	3.12819e-33
rs12577614	11	74960055	T	A	ENSG00000166435.17	XRRA1	74949200	-10855	0.542067	0.0318694	1.08584e-38	1.51e-34	1.67111e-35	1539	4.66347e-33
rs9271503	6	32621549	C	A	ENSG00000196126.12	HLA-DRB1	32589848	-31701	-0.564354	0.0328818	4.07748e-39	5.88861e-35	1.80143e-35	4418	4.94736e-33
rs147984883	20	25397810	GA	G	ENSG00000100997.20	ABHD12	25390835	-6975	-0.48482	0.0285629	1.35891e-38	1.88183e-34	2.2816e-35	1679	6.16817e-33
rs2729374	11	57559454	C	T	ENSG00000134809.9	TIMM10	57530803	-28651	-0.387275	0.0228496	1.59221e-38	2.19494e-34	3.07775e-35	1933	8.19249e-33
rs10788884	1	48224557	C	A	ENSG00000117834.13	SLC5A9	48222685	-1872	0.987734	0.0586626	3.23742e-38	4.0938e-34	5.26081e-35	1625	1.37913e-32
rs74478571	1	169736580	A	G	ENSG00000007908.16	SELE	169764705	28125	1.22752	0.0736224	9.25169e-38	1.1422e-33	2.55532e-34	2762	6.59882e-32
rs147248866	7	100299852	C	T	ENSG00000121716.21	PILRB	100352176	52324	0.726118	0.044173	4.17145e-37	4.89296e-33	6.18626e-34	1483	1.57404e-31
rs185797449	23	47089552	C	T	ENSG00000130988.13	RGN	47078355	-11197	0.310668	0.0190552	9.89616e-37	1.14508e-32	8.02578e-34	811	2.01249e-31
rs34282253	8	70670131	A	G	ENSG00000221947.8	XKR9	70669339	-792	0.712298	0.0436265	8.50329e-37	9.86162e-33	1.89963e-33	2234	4.69535e-31
rs1061810	11	43856384	C	A	ENSG00000149084.13	HSD17B12	43680680	-175704	-0.525329	0.0321948	9.06758e-37	1.05049e-32	2.58154e-33	2847	6.29096e-31
rs587891	11	126211441	T	C	ENSG00000110074.12	FOXRED1	126269024	57583	0.396841	0.0243361	9.70247e-37	1.1237e-32	3.05725e-33	3151	7.34674e-31
rs6464102	7	150781217	T	G	ENSG00000289470.1	ENSG00000289470	150781122	-95	-1.17327	0.0724295	1.94271e-36	2.22258e-32	5.47068e-33	2816	1.29663e-30
rs10956146	8	123737464	T	G	ENSG00000104537.17	ANXA13	123737402	-62	0.944833	0.0585066	2.67307e-36	3.05081e-32	6.78692e-33	2539	1.58686e-30
rs9697210	9	128706461	G	A	ENSG00000160447.7	PKN3	128702503	-3958	1.05578	0.0657713	4.99284e-36	5.6476e-32	8.66257e-33	1735	1.9984e-30
rs2338401	14	106118812	C	T	ENSG00000282651.2	IGHV5-10-1	106108464	-10348	-2.3229	0.146271	1.51132e-35	1.65446e-31	2.08562e-32	1380	4.74808e-30
rs3117415	6	106772292	C	T	ENSG00000235142.12	LINC02532	106788148	15856	0.453454	0.0285857	1.69525e-35	1.84995e-31	5.07726e-32	2995	1.14087e-29
rs12593542	15	74989806	G	C	ENSG00000198794.12	SCAMP5	74957219	-32587	1.38535	0.0883565	5.57229e-35	5.91713e-31	6.48615e-32	1164	1.43876e-29
rs7282770	21	36200103	T	G	ENSG00000142197.13	DOP1B	36156782	-43321	0.652897	0.0414952	3.89871e-35	4.17198e-31	9.6376e-32	2472	2.11076e-29
rs1981664	2	42350030	A	G	ENSG00000115944.15	COX7A2L	42425088	75058	-0.269086	0.0171284	4.56441e-35	4.86792e-31	1.16073e-31	2543	2.51037e-29
rs1974752	12	31105794	C	T	ENSG00000013573.17	DDX11	31073860	-31934	-0.482782	0.0307278	4.51519e-35	4.81611e-31	1.32069e-31	2925	2.82107e-29
rs10878967	12	69347089	T	C	ENSG00000090382.7	LYZ	69348381	1292	-0.855032	0.0544764	5.01223e-35	5.33133e-31	1.40994e-31	2813	2.97498e-29
rs34818112	6	89765256	TAC	T	ENSG00000112159.13	MDN1	89819794	54538	-0.505213	0.032337	7.99812e-35	8.45534e-31	1.80998e-31	2263	3.77304e-29
rs35690547	1	232978862	C	T	ENSG00000135778.12	NTPCR	232950605	-28257	-0.320667	0.0204779	6.34043e-35	6.72343e-31	1.95222e-31	3079	4.02111e-29
rs11868696	17	79732608	G	A	ENSG00000182156.10	ENPP7	79730943	-1665	-0.767658	0.0490215	6.32271e-35	6.70556e-31	2.32359e-31	3675	4.72974e-29
rs4001163	1	85347057	C	T	ENSG00000153904.21	DDAH1	85578363	231306	-0.418097	0.0268215	1.00518e-34	1.05867e-30	2.53808e-31	2525	5.10626e-29
rs2289702	15	78944951	C	T	ENSG00000103811.18	CTSH	78949574	4623	-0.693656	0.0444788	9.60147e-35	1.01377e-30	2.61544e-31	2724	5.20142e-29
rs9273142	6	32645109	T	C	ENSG00000179344.17	HLA-DQB1	32668383	23274	-0.673017	0.0433041	1.35897e-34	1.42204e-30	6.05828e-31	4458	1.19114e-28
rs7503637	17	81682485	G	A	ENSG00000214087.9	ARL16	81683797	1312	-0.519759	0.0337605	3.51216e-34	3.52082e-30	1.01185e-30	2881	1.96709e-28
rs60096034	8	142778078	C	A	ENSG00000180155.20	LYNX1	142777810	-268	0.550488	0.0360379	7.67817e-34	7.47466e-30	1.96254e-30	2556	3.77287e-28
rs12174623	6	26372858	C	T	ENSG00000186470.14	BTN3A2	26365159	-7699	-0.710561	0.0468221	1.46779e-33	1.39152e-29	2.97081e-30	2024	5.63753e-28
rs12927344	16	20428853	G	A	ENSG00000183549.10	ACSM5	20409534	-19319	-0.953344	0.0627965	1.41398e-33	1.34185e-29	2.99765e-30	2120	5.63753e-28
rs12652798	5	805130	G	A	ENSG00000188818.13	ZDHHC11	858973	53843	1.0476	0.0688647	1.1555e-33	1.11716e-29	3.49192e-30	3022	6.49648e-28
rs5751777	22	23924860	C	T	ENSG00000272787.1	ENSG00000272787	23969211	44351	-1.11432	0.0734416	1.49597e-33	1.41789e-29	3.72796e-30	2492	6.86183e-28
rs8121934	20	7263706	C	G	ENSG00000238102.4	ENSG00000238102	7258323	-5383	-1.0703	0.0708814	2.40696e-33	2.24996e-29	5.31939e-30	2210	9.68801e-28
rs28362590	5	177304451	G	T	ENSG00000169230.10	PRELID1	177303799	-652	0.254422	0.0170116	6.16212e-33	5.64444e-29	1.13691e-29	1845	2.04904e-27
rs66732917	1	21440112	TGCAGGC	T	ENSG00000142794.19	NBPF3	21440128	16	-0.469561	0.0312827	4.31955e-33	4.00485e-29	1.17924e-29	2730	2.10342e-27
rs72656578	1	28001111	T	C	ENSG00000158161.16	EYA3	28088637	87526	-0.429965	0.0292829	3.66404e-32	3.13625e-28	3.97181e-29	1084	7.01228e-27
rs2132512	17	907319	G	A	ENSG00000262003.1	ENSG00000262003	909632	2313	-1.49985	0.101366	1.74666e-32	1.54204e-28	6.11679e-29	3502	1.06902e-26
rs9815815	3	125207156	T	A	ENSG00000221955.11	SLC12A8	125212864	5708	0.851299	0.0577757	2.61719e-32	2.26696e-28	7.2156e-29	2757	1.24844e-26
rs9938550	16	30987821	A	G	ENSG00000099377.14	HSD3B7	30985207	-2614	-0.331009	0.0228281	1.21541e-31	1.013e-27	1.21419e-28	999	2.08e-26
rs10142016	14	64908726	T	G	ENSG00000258289.10	CHURC1	64914361	5635	0.388974	0.0269456	1.85525e-31	1.53637e-27	3.71236e-28	2001	6.29719e-26
rs1233782894	17	36003232	AT	A	ENSG00000275718.2	CCL15	36001553	-1679	1.37149	0.0952383	2.33339e-31	1.9252e-27	4.88145e-28	2092	8.19988e-26
rs6870806	5	74771711	G	C	ENSG00000164346.10	NSA2	74766991	-4720	0.446878	0.0310904	2.78741e-31	2.2926e-27	6.56994e-28	2357	1.09301e-25
rs7796618	7	77375810	C	T	ENSG00000186088.16	GSAP	77416349	40539	0.622905	0.0433268	2.72557e-31	2.2433e-27	6.98018e-28	2561	1.1502e-25
rs2936660	1	1456829	G	C	ENSG00000215915.10	ATAD3C	1449689	-7140	1.46144	0.101924	3.50755e-31	2.86693e-27	7.67452e-28	2188	1.25269e-25
rs200637741	17	50547946	GGGGGAGGGGCCT	G	ENSG00000006282.21	SPATA20	50543058	-4888	-0.852031	0.0595728	4.44632e-31	3.56347e-27	9.7241e-28	2187	1.5724e-25
rs7039	3	69105192	C	G	ENSG00000144746.7	ARL6IP5	69084937	-20255	-0.234196	0.0163941	4.96894e-31	3.97187e-27	1.07379e-27	2161	1.72025e-25
rs12459634	19	35739273	T	C	ENSG00000126246.10	IGFLR1	35742453	3180	1.07728	0.0759885	1.0135e-30	7.91191e-27	2.26922e-27	2239	3.60203e-25
rs28503554	5	167389906	G	A	ENSG00000145934.17	TENM2	166979029	-410877	-0.36818	0.0260522	1.3574e-30	1.05695e-26	3.01886e-27	2224	4.74839e-25
rs4920011	21	42936197	T	C	ENSG00000160194.18	NDUFV3	42879644	-56553	-0.592339	0.0418613	1.2089e-30	9.42281e-27	3.83704e-27	3174	5.98095e-25
rs226249	1	7961718	T	C	ENSG00000116288.13	PARK7	7954291	-7427	0.1962	0.0139211	1.75065e-30	1.36093e-26	4.03525e-27	2305	6.23375e-25
rs1985842	22	42127407	T	G	ENSG00000237037.9	NDUFA6-DT	42090931	-36476	-0.542155	0.0388034	3.90083e-30	3.00605e-26	6.70552e-27	1719	1.02672e-24
rs73190173	3	122504978	C	G	ENSG00000160124.9	MIX23	122383231	-121747	0.873349	0.062358	3.12805e-30	2.4142e-26	7.47604e-27	2390	1.13465e-24
rs1008982	10	129647467	T	C	ENSG00000170430.10	MGMT	129467190	-180277	-0.309847	0.0221518	3.51996e-30	2.71447e-26	1.23621e-26	3512	1.8599e-24
rs8016187	14	77324529	T	A	ENSG00000100577.19	GSTZ1	77320996	-3533	-0.465457	0.0333394	4.18406e-30	3.22105e-26	1.38785e-26	3317	2.07005e-24
rs2612100	18	672363	G	A	ENSG00000132199.20	ENOSF1	712662	40299	0.384411	0.0276514	6.17288e-30	4.71304e-26	1.69075e-26	2739	2.50029e-24
rs469367	5	96787352	A	G	ENSG00000164307.13	ERAP1	96808100	20748	-0.493157	0.035784	1.3651e-29	1.02947e-25	2.64011e-26	1934	3.83859e-24
rs6510666	19	2395962	T	C	ENSG00000178297.15	TMPRSS9	2360238	-35724	-0.873676	0.0629261	6.94451e-30	5.29635e-26	2.62711e-26	3783	3.83859e-24
rs10779750	1	11046302	T	C	ENSG00000009724.18	MASP2	11047239	937	0.290234	0.021078	1.47712e-29	1.10922e-25	2.93799e-26	1989	4.2361e-24
rs112058634	19	43501724	CCAAA	C	ENSG00000105755.8	ETHE1	43527230	25506	-0.416078	0.030208	1.43616e-29	1.07942e-25	3.81158e-26	2654	5.45024e-24
rs7136152	12	6875100	A	T	ENSG00000111671.10	SPSB2	6889358	14258	0.792506	0.0575677	1.50648e-29	1.13071e-25	4.26484e-26	2831	6.04838e-24
rs541018	6	85398975	G	A	ENSG00000234155.1	LINC02535	85390186	-8789	-1.32174	0.096385	2.14039e-29	1.59424e-25	5.02563e-26	2348	7.06938e-24
rs137960856	8	81753241	TGTGA	T	ENSG00000164695.5	CHMP4C	81732448	-20793	-0.787561	0.0575352	2.52083e-29	1.8681e-25	5.89623e-26	2339	8.22714e-24
rs2136600	2	200877622	C	T	ENSG00000240344.9	PPIL3	200889303	11681	-0.549215	0.0403999	4.67746e-29	3.4184e-25	7.0349e-26	1504	9.73743e-24
rs2295829	14	102922666	G	C	ENSG00000166126.11	AMN	102922663	-3	1.33651	0.098475	5.42209e-29	3.95196e-25	9.1796e-26	1693	1.26052e-23
rs1284208	18	13709416	C	G	ENSG00000177150.13	FAM210A	13726663	17247	-0.335996	0.0246594	3.81241e-29	2.79478e-25	1.04765e-25	2748	1.42728e-23
rs2338401	14	106118812	C	T	ENSG00000282639.1	IGHV3-64D	106088573	-30239	-1.93246	0.143439	1.04551e-28	7.5696e-25	1.46789e-25	1404	1.98418e-23
rs1661052	11	2921363	G	A	ENSG00000110628.16	SLC22A18	2899721	-21642	0.941479	0.0694271	5.8436e-29	4.25552e-25	1.95235e-25	3341	2.61857e-23
rs79654026	1	196756809	A	G	ENSG00000116785.15	CFHR3	196774813	18004	-1.49756	0.111333	1.20266e-28	8.69255e-25	2.08422e-25	1733	2.77393e-23
rs9267544	6	31703780	C	A	ENSG00000244731.10	C4A	31982057	278277	-1.32717	0.097426	3.89377e-29	2.85305e-25	2.55198e-25	6554	3.37056e-23
rs17849443	6	3154637	A	C	ENSG00000137285.11	TUBB2B	3231730	77093	0.585877	0.0434197	9.10733e-29	6.60953e-25	2.9016e-25	3186	3.80329e-23
rs2255166	17	81239762	T	C	ENSG00000224877.4	NDUFAF8	81239305	-457	0.384293	0.0285251	1.04741e-28	7.58265e-25	2.96417e-25	2830	3.85609e-23
rs2070774	6	52763237	C	T	ENSG00000244067.3	GSTA2	52763475	238	-0.992781	0.0741614	1.83843e-28	1.31541e-24	4.94171e-25	2688	6.3807e-23
rs62071364	17	46365276	T	C	ENSG00000228696.11	ARL17B	46361766	-3510	-0.137892	0.0105173	1.13308e-27	7.75665e-24	1.42655e-24	1259	1.82831e-22
rs58658771	15	32709533	T	A	ENSG00000259721.1	GREM1-AS1	32719007	9474	0.638088	0.0483159	6.03078e-28	4.19368e-24	1.58368e-24	2626	2.0112e-22
rs78789402	22	50562842	G	A	ENSG00000217442.4	SYCE3	50562919	77	2.09472	0.159143	8.06739e-28	5.55761e-24	1.5925e-24	1974	2.0112e-22
rs4148324	2	233764076	T	G	ENSG00000241635.8	UGT1A1	233760270	-3806	-0.765949	0.058006	6.10812e-28	4.24669e-24	1.77197e-24	2901	2.22164e-22
rs12869383	13	44131305	G	A	ENSG00000227258.7	SMIM2-AS1	44110451	-20854	-0.537323	0.0408931	9.37415e-28	6.43746e-24	1.87577e-24	2001	2.33486e-22
rs35930265	1	109471581	AT	A	ENSG00000143028.9	SYPL2	109466546	-5035	-0.840953	0.0639564	8.82568e-28	6.06354e-24	1.90899e-24	2163	2.35924e-22
rs6557781	8	22080156	T	C	ENSG00000158856.19	DMTN	22048995	-31161	0.668655	0.050737	7.24113e-28	4.9979e-24	1.96017e-24	2707	2.40531e-22
rs11176063	12	66156711	C	A	ENSG00000155957.19	TMBIM4	66170027	13316	-0.421912	0.0321987	1.19111e-27	8.15096e-24	2.26311e-24	1900	2.75748e-22
rs6975	6	130834962	G	T	ENSG00000256162.2	SMLR1	130827406	-7556	-0.373003	0.0284494	1.13205e-27	7.7503e-24	2.59353e-24	2291	3.13799e-22
rs153173	16	29228568	C	G	ENSG00000273582.1	ENSG00000273582	29226348	-2220	-1.17059	0.0902853	2.95903e-27	1.9759e-23	2.77853e-24	939	3.33848e-22
rs55815585	6	52832803	T	G	ENSG00000243955.6	GSTA1	52803860	-28943	-0.390577	0.0297625	1.04586e-27	7.17308e-24	2.88656e-24	2760	3.44436e-22
rs2252668	18	36269080	G	A	ENSG00000075643.6	MOCOS	36187497	-81583	0.499355	0.03823	1.56621e-27	1.06623e-23	3.09483e-24	1976	3.66759e-22
rs514833	11	68890266	C	T	ENSG00000197345.13	MRPL21	68903835	13569	-0.273259	0.0208983	1.42981e-27	9.7564e-24	3.16132e-24	2211	3.7209e-22
rs7528419	1	109274570	A	G	ENSG00000143126.8	CELSR2	109249539	-25031	0.365767	0.0280398	1.75532e-27	1.19219e-23	3.65457e-24	2082	4.27239e-22
rs4975601	5	1182280	G	T	ENSG00000249201.2	TERLR1	1178605	-3675	0.941233	0.0716767	9.8848e-28	6.78446e-24	3.71076e-24	3754	4.30896e-22
rs10824796	10	52774853	A	G	ENSG00000165471.7	MBL2	52772784	-2069	0.697902	0.0535799	1.99137e-27	1.34627e-23	6.02987e-24	3028	6.95526e-22
rs1914342	23	84972367	T	C	ENSG00000155008.16	APOOL	85003877	31510	0.371322	0.0287737	4.4105e-27	2.89188e-23	6.42168e-24	1456	7.35814e-22
rs9438393	1	205813590	A	G	ENSG00000286619.1	ENSG00000286619	205813322	-268	0.36152	0.0278777	2.90727e-27	1.94406e-23	6.52101e-24	2243	7.4228e-22
rs705379	7	95324583	G	A	ENSG00000005421.9	PON1	95324532	-51	-0.396666	0.0307648	4.75478e-27	3.10929e-23	8.0118e-24	1685	9.06015e-22
rs28693943	14	60174198	C	T	ENSG00000100612.14	DHRS7	60169856	-4342	-0.489358	0.0381019	6.61566e-27	4.29044e-23	8.7856e-24	1328	9.87068e-22
rs554522114	1	28247196	A	AG	ENSG00000130770.18	ATP5IF1	28236109	-11087	0.209127	0.0163159	7.85262e-27	5.0475e-23	9.65873e-24	1230	1.07816e-21
rs35724515	2	113235223	TCC	T	ENSG00000189223.15	PAX8-AS1	113211421	-23802	-0.48612	0.0377781	5.63302e-27	3.67005e-23	1.13618e-23	2017	1.26014e-21
rs7512591	1	94824938	T	C	ENSG00000143036.17	SLC44A3	94820342	-4596	-0.73613	0.0573748	7.21712e-27	4.65394e-23	1.62746e-23	2255	1.79352e-21
rs6151429	22	50625049	T	C	ENSG00000100299.18	ARSA	50628173	3124	-0.824987	0.0645164	9.58065e-27	6.12411e-23	1.77434e-23	1852	1.94301e-21
rs3810114	19	51503097	T	C	ENSG00000254521.7	SIGLEC12	51501800	-1297	-1.23033	0.0957162	6.16961e-27	4.00491e-23	2.52522e-23	4093	2.74788e-21
rs10791830	11	65893820	C	T	ENSG00000172543.9	CTSW	65879809	-14011	-0.808379	0.0640224	2.76501e-26	1.70683e-22	3.44797e-23	1247	3.72855e-21
rs2275552	1	147659830	T	C	ENSG00000162836.12	ACP6	147670524	10694	0.324965	0.0256846	2.33513e-26	1.44804e-22	3.74088e-23	1602	4.02016e-21
rs8104842	19	49978916	T	G	ENSG00000161643.13	SIGLEC16	49969600	-9316	0.762768	0.0599628	1.48598e-26	9.33483e-23	4.1117e-23	2767	4.3914e-21
rs688988	4	168181260	G	A	ENSG00000109511.12	ANXA10	168092537	-88723	0.431209	0.0340103	1.95899e-26	1.21856e-22	4.62125e-23	2359	4.88185e-21
rs61940018	12	107674868	A	G	ENSG00000151136.15	ABTB3	107318421	-356447	0.499924	0.0395091	2.31599e-26	1.4371e-22	4.62734e-23	1998	4.88185e-21
rs11478750	20	62805589	GC	G	ENSG00000229873.2	OGFR-AS1	62805961	372	0.70358	0.0554273	1.77486e-26	1.10484e-22	6.28123e-23	3539	6.58653e-21
rs234049	3	172594475	T	C	ENSG00000223387.6	LINC02068	172595607	1132	0.484015	0.0384131	3.28786e-26	2.02302e-22	7.41083e-23	2254	7.72423e-21
rs7528419	1	109274570	A	G	ENSG00000134222.16	PSRC1	109283186	8616	0.851415	0.0676706	3.71353e-26	2.22365e-22	7.86897e-23	2119	8.15263e-21
rs2926066	19	5788863	G	T	ENSG00000141994.16	DUS3L	5791225	2362	-0.38578	0.0306545	3.64082e-26	2.18132e-22	1.17599e-22	3230	1.21113e-20
rs6425192	1	171358489	T	C	ENSG00000076258.10	FMO4	171314183	-44306	0.311462	0.0248742	5.52584e-26	3.25611e-22	1.25934e-22	2279	1.2893e-20
rs3799219	6	3150869	A	G	ENSG00000137274.13	BPHL	3118374	-32495	0.742841	0.0591719	4.46135e-26	2.6475e-22	1.41559e-22	3173	1.44073e-20
rs6442487	3	14936092	T	G	ENSG00000225733.8	FGD5-AS1	14948424	12332	0.26499	0.0212029	6.45716e-26	3.77161e-22	1.46965e-22	2276	1.48701e-20
rs3832000	1	16207335	AATTC	A	ENSG00000142632.17	ARHGEF19	16212652	5317	-0.627048	0.0503171	8.18205e-26	4.75371e-22	1.53168e-22	1872	1.54076e-20
rs555754	6	160348391	G	A	ENSG00000146477.6	SLC22A3	160348378	-13	0.427806	0.034217	6.25186e-26	3.65422e-22	1.56172e-22	2498	1.5619e-20
rs2273770	9	75140553	C	T	ENSG00000134996.12	OSTF1	75088514	-52039	-0.253205	0.0202592	6.43902e-26	3.76159e-22	1.8422e-22	2861	1.83183e-20
rs2293582	15	32718211	G	A	ENSG00000166923.12	GREM1	32718004	-207	0.297574	0.0238685	7.90191e-26	4.59469e-22	2.08057e-22	2633	2.05703e-20
rs1424859864	23	149634278	TG	T	ENSG00000269556.9	TMEM185A	149631912	-2366	0.391177	0.0318618	2.76047e-25	1.54392e-21	3.03927e-22	1101	2.98781e-20
rs13335504	16	48219062	C	T	ENSG00000121270.16	ABCC11	48247568	28506	0.649158	0.0529875	3.28008e-25	1.8301e-21	3.31944e-22	1012	3.2448e-20
rs3820108	1	54276332	G	A	ENSG00000157216.16	SSBP3	54413479	137147	0.913078	0.0737779	1.4408e-25	8.21646e-22	3.60199e-22	2500	3.50121e-20
rs7928249	11	71450017	A	G	ENSG00000254682.2	ENSG00000254682	71448562	-1455	0.727654	0.0590468	2.03891e-25	1.14837e-21	3.67003e-22	1800	3.54743e-20
rs6596927	6	2998085	T	A	ENSG00000124588.22	NQO2	2987987	-10098	-0.484419	0.0391279	1.39988e-25	7.99029e-22	4.18843e-22	2992	4.02601e-20
rs35378064	14	106497799	C	G	ENSG00000211959.2	IGHV4-39	106422218	-75581	1.7608	0.14436	4.67641e-25	2.57335e-21	5.66781e-22	1212	5.41793e-20
rs4435682	3	134625340	C	T	ENSG00000129055.13	ANAPC13	134486716	-138624	-0.240988	0.0195933	2.38531e-25	1.33882e-21	5.75815e-22	2414	5.47404e-20
rs1005193	2	101966187	A	G	ENSG00000281162.4	LINC01127	101962052	-4135	-0.633949	0.0517767	3.44011e-25	1.91336e-21	7.06254e-22	2053	6.67738e-20
rs16840522	1	196741786	T	C	ENSG00000244414.8	CFHR1	196819731	77945	-1.94833	0.15988	5.03145e-25	2.76094e-21	8.45284e-22	1680	7.94843e-20
rs13012229	2	14423535	A	C	ENSG00000162981.14	LRATD1	14632700	209165	0.655443	0.0539307	6.24141e-25	3.38753e-21	1.21146e-21	1941	1.13301e-19
rs1860193	19	3481652	C	T	ENSG00000095932.7	SMIM24	3480525	-1127	2.4408	0.199344	3.43543e-25	1.9109e-21	1.26493e-21	3682	1.17665e-19
rs12433833	14	51030698	T	C	ENSG00000100505.14	TRIM9	51096061	65363	0.963451	0.0792192	5.90551e-25	3.20911e-21	1.57854e-21	2673	1.46053e-19
rs11053539	12	10001981	G	T	ENSG00000172322.14	CLEC12A	9951316	-50665	0.539686	0.0445089	7.50825e-25	4.04627e-21	1.78396e-21	2376	1.64181e-19
rs2290213	7	32559018	T	A	ENSG00000105778.20	AVL9	32495426	-63592	-0.348848	0.0288713	9.92898e-25	5.29201e-21	2.5577e-21	2576	2.34145e-19
rs35540636	9	128963509	T	TG	ENSG00000175287.19	PHYHD1	128920966	-42543	-0.224165	0.0186266	1.36366e-24	7.13918e-21	2.73959e-21	2009	2.49476e-19
rs391615	8	143483510	A	G	ENSG00000254859.1	ENSG00000254859	143549729	66219	-0.883104	0.0737337	1.99287e-24	1.03684e-20	3.88808e-21	1951	3.52207e-19
rs2517707	6	29951739	A	C	ENSG00000204632.13	HLA-G	29826967	-124772	0.818583	0.0679488	1.25673e-24	6.6121e-21	4.44253e-21	3535	4.00337e-19
rs7255035	19	57432329	A	G	ENSG00000186230.7	ZNF749	57435325	2996	0.42625	0.0355356	1.76937e-24	9.22642e-21	5.07279e-21	2867	4.54764e-19
rs8076052	17	75783117	A	C	ENSG00000108479.13	GALK1	75765236	-17881	0.509006	0.0426091	2.44354e-24	1.25697e-20	5.29759e-21	2168	4.72468e-19
rs11684353	2	119680939	G	C	ENSG00000144120.13	TMEM177	119679167	-1772	-0.348534	0.0292304	2.82809e-24	1.44464e-20	6.12281e-21	2165	5.43266e-19
rs1699380	4	129113426	T	C	ENSG00000151470.13	C4orf33	129093317	-20109	-0.438885	0.0369471	3.80012e-24	1.92131e-20	6.91241e-21	1819	6.10197e-19
rs9471975	6	42951484	T	C	ENSG00000124587.14	PEX6	42979181	27697	0.494793	0.0415537	3.14975e-24	1.60164e-20	7.0208e-21	2229	6.16619e-19
rs112687216	5	56936216	CA	C	ENSG00000155542.12	SETD9	56909260	-26956	-0.361369	0.03037	3.32938e-24	1.68835e-20	8.66304e-21	2602	7.5701e-19
rs318429	6	2876301	G	A	ENSG00000230438.9	SERPINB9P1	2881407	5106	-0.401243	0.0337001	3.1712e-24	1.6119e-20	9.06013e-21	2857	7.8773e-19
rs2703639	5	73632795	G	A	ENSG00000214944.10	ARHGEF28	73626158	-6637	-0.332378	0.0280407	4.48737e-24	2.2471e-20	1.14024e-20	2541	9.83917e-19
rs2844803	6	29976537	T	C	ENSG00000206503.13	HLA-A	29941260	-35277	0.540516	0.0454237	3.31698e-24	1.68285e-20	1.14303e-20	3446	9.83917e-19
rs2972574	19	8329208	T	C	ENSG00000233927.5	RPS28	8321158	-8050	-0.266821	0.022437	3.48228e-24	1.76377e-20	1.21949e-20	3502	1.04454e-18
rs6776877	3	58574316	G	T	ENSG00000243384.1	ENSG00000243384	58572744	-1572	1.17213	0.0993504	6.46051e-24	3.1895e-20	1.27918e-20	1980	1.09027e-18
rs34196454	3	49526023	G	A	ENSG00000173402.13	DAG1	49468713	-57310	-0.343034	0.0295486	2.22995e-23	1.05226e-19	1.2956e-20	581	1.09885e-18
rs55732232	19	9948484	G	C	ENSG00000105088.9	OLFM2	9936515	-11969	1.01167	0.0855693	5.48772e-24	2.73084e-20	1.30882e-20	2385	1.10464e-18
rs3745936	19	41586462	A	T	ENSG00000007129.18	CEACAM21	41549518	-36944	-0.694171	0.0589979	7.96734e-24	3.90304e-20	1.3417e-20	1684	1.1269e-18
rs140391184	1	46394938	GT	G	ENSG00000117481.11	NSUN4	46340789	-54149	-0.314151	0.0268461	1.2133e-23	5.88016e-20	1.36133e-20	1122	1.13786e-18
rs3940815	4	82915572	T	A	ENSG00000251022.6	THAP9-AS1	82900960	-14612	-0.446375	0.0379211	7.70408e-24	3.77942e-20	1.59937e-20	2076	1.32403e-18
rs12241517	10	102861311	A	G	ENSG00000214435.9	AS3MT	102869470	8159	-0.463677	0.039603	1.16503e-23	5.65307e-20	1.59377e-20	1368	1.32403e-18
rs117361304	6	116462456	T	G	ENSG00000188820.13	CALHM6	116461370	-1086	-0.937719	0.0798419	9.16475e-24	4.47064e-20	1.72114e-20	1878	1.41805e-18
rs6494576	15	32677942	A	G	ENSG00000166922.9	SCG5	32641676	-36266	0.653318	0.0555241	7.94788e-24	3.89375e-20	1.97823e-20	2489	1.62215e-18
rs11197943	10	117291230	A	T	ENSG00000165650.12	PDZD8	117375440	84210	-0.360211	0.0306738	9.25111e-24	4.51132e-20	2.04634e-20	2212	1.67009e-18
rs113823784	19	24041544	T	C	ENSG00000268362.6	ENSG00000268362	24033401	-8143	0.3959	0.0339255	1.49915e-23	7.20102e-20	2.08531e-20	1391	1.6939e-18
rs17671250	15	40380923	T	C	ENSG00000128944.14	KNSTRN	40382721	1798	0.589912	0.0504535	1.29358e-23	6.25766e-20	2.13699e-20	1652	1.71973e-18
rs438568	20	12978039	A	G	ENSG00000172296.13	SPTLC3	13008972	30933	-0.359247	0.0305263	7.84196e-24	3.84434e-20	2.12831e-20	2714	1.71973e-18
rs34396581	17	81327770	TG	T	ENSG00000185332.8	TMEM105	81330674	2904	0.557593	0.0475027	9.5683e-24	4.66123e-20	2.56813e-20	2684	2.05712e-18
rs2304588	2	19901956	A	G	ENSG00000183891.6	TTC32	19901983	27	0.773308	0.0658999	9.79345e-24	4.76847e-20	2.62954e-20	2685	2.09661e-18
rs1078081	9	35801439	C	T	ENSG00000159899.16	NPR2	35791003	-10436	-0.668131	0.0572273	1.44762e-23	6.95819e-20	2.67665e-20	1849	2.12438e-18
rs2847857	2	90119076	G	A	ENSG00000276566.1	IGKV1D-13	90154073	34997	-1.99436	0.174715	7.95685e-23	3.52421e-19	2.80877e-20	353	2.21906e-18
rs114949263	7	150801157	T	C	ENSG00000106565.18	TMEM176B	150801360	203	-0.401251	0.0342398	1.08597e-23	5.27516e-20	3.08742e-20	2843	2.42812e-18
rs11099675	4	148063953	T	C	ENSG00000071205.12	ARHGAP10	147732063	-331890	0.668555	0.0573911	1.71589e-23	8.18972e-20	3.13664e-20	1828	2.45566e-18
rs62438380	6	73476739	C	A	ENSG00000135297.17	MTO1	73461578	-15161	-0.335699	0.0287628	1.48364e-23	7.12772e-20	3.59931e-20	2426	2.80519e-18
rs3740206	10	125834003	T	G	ENSG00000188690.15	UROS	125823258	-10745	-0.223497	0.0191305	1.37577e-23	6.62498e-20	3.72697e-20	2709	2.89166e-18
rs9471972	6	42947283	G	A	ENSG00000124713.6	GNMT	42960754	13471	-0.66382	0.0572643	2.49169e-23	1.17243e-19	5.549e-20	2227	4.2861e-18
rs11080327	17	35244527	G	A	ENSG00000166750.10	SLFN5	35243071	-1456	0.501566	0.0432828	2.55936e-23	1.2027e-19	6.0452e-20	2362	4.64862e-18
rs2254448	20	1570451	C	G	ENSG00000101307.16	SIRPB1	1620061	49610	-0.47681	0.0409038	1.63075e-23	7.81425e-20	6.1675e-20	3782	4.72168e-18
rs17109597	10	98382397	G	A	ENSG00000119943.13	PYROXD2	98415182	32785	0.962193	0.083343	3.39577e-23	1.56692e-19	6.53006e-20	1923	4.97723e-18
rs11763367	7	73843757	T	A	ENSG00000165171.11	METTL27	73842516	-1241	-0.88907	0.0774805	5.3783e-23	2.43338e-19	6.60993e-20	1229	5.01601e-18
rs3772063	2	42789955	A	G	ENSG00000288886.2	ENSG00000288886	42792299	2344	0.528879	0.0456906	2.78532e-23	1.30518e-19	7.28361e-20	2615	5.5031e-18
rs6449237	4	10026019	A	G	ENSG00000109667.12	SLC2A9	10054936	28917	0.423828	0.0366408	2.93758e-23	1.36744e-19	7.61128e-20	2591	5.72567e-18
rs1860368	11	64227220	T	C	ENSG00000149743.14	TRPT1	64226254	-966	-0.236803	0.020665	5.95811e-23	2.68724e-19	7.98386e-20	1340	5.97995e-18
rs11538683	19	991129	G	A	ENSG00000065268.11	WDR18	984332	-6797	0.392824	0.0339995	3.20482e-23	1.48811e-19	1.14156e-19	3562	8.51345e-18
rs782203069	12	6898806	GTATT	G	ENSG00000010626.15	LRRC23	6873569	-25237	0.521619	0.0453001	4.13948e-23	1.88554e-19	1.17023e-19	2827	8.68985e-18
rs66956754	14	105181663	C	T	ENSG00000183828.15	NUDT14	105181323	-340	0.36976	0.0323137	6.62916e-23	2.97247e-19	1.33843e-19	2019	9.89635e-18
rs12146536	11	1658093	G	A	ENSG00000205866.4	FAM99A	1665597	7504	1.21398	0.105559	4.54378e-23	2.06439e-19	1.4013e-19	3084	1.03172e-17
rs201848898	16	83948194	CT	C	ENSG00000260932.1	ENSG00000260932	83931223	-16971	-0.96994	0.0837098	2.57955e-23	1.21212e-19	1.46518e-19	5680	1.07418e-17
rs10428	17	47837720	G	A	ENSG00000141295.14	SCRN2	47841289	3569	-0.490215	0.0430677	9.84267e-23	4.34053e-19	1.81204e-19	1841	1.32286e-17
rs140218267	1	244965992	CA	C	ENSG00000203666.13	EFCAB2	244969682	3690	-0.340399	0.0297032	5.92316e-23	2.67195e-19	2.00381e-19	3383	1.45672e-17
rs2421911	1	171759843	G	A	ENSG00000117533.15	VAMP4	171742074	-17769	0.435989	0.0382263	8.46555e-23	3.74255e-19	2.01988e-19	2386	1.46226e-17
rs11079937	17	50853604	G	A	ENSG00000141232.5	TOB1	50867978	14374	0.473648	0.0415994	9.62011e-23	4.24607e-19	2.34634e-19	2439	1.69152e-17
rs7107788	11	85637751	G	A	ENSG00000171202.7	TMEM126A	85647967	10216	0.427628	0.03782	1.61265e-22	6.92863e-19	3.07371e-19	1906	2.20669e-17
rs67477518	4	140423888	A	T	ENSG00000153132.13	CLGN	140427661	3773	1.12036	0.0988008	1.30215e-22	5.6711e-19	3.2645e-19	2507	2.33398e-17
rs11065501	12	121234167	C	G	ENSG00000110931.19	CAMKK2	121298308	64141	0.265989	0.0236021	2.05651e-22	8.77075e-19	4.25902e-19	2071	3.03249e-17
rs9441105	1	120435873	T	A	ENSG00000270231.5	NBPF8	120415035	-20838	0.443232	0.0398438	5.31427e-22	2.20054e-18	4.3577e-19	820	3.09004e-17
rs34327588	18	42139904	A	G	ENSG00000267586.7	LINC00907	42159283	19379	0.265993	0.0236561	2.42979e-22	1.03137e-18	4.75752e-19	1958	3.35978e-17
rs2184161	20	62201219	A	G	ENSG00000101181.18	MTG2	62183028	-18191	0.390236	0.0344834	1.51328e-22	6.5386e-19	5.31918e-19	3515	3.74115e-17
rs153060	16	69343650	A	G	ENSG00000157315.5	TMED6	69351786	8136	-0.725421	0.0649083	3.78933e-22	1.5846e-18	5.35053e-19	1412	3.74797e-17
rs2902548	10	102727625	C	T	ENSG00000156398.13	SFXN2	102714538	-13087	-0.375533	0.0337254	4.95291e-22	2.05762e-18	5.90882e-19	1193	4.12236e-17
rs1130598	12	51243120	G	C	ENSG00000183283.16	DAZAP2	51238724	-4396	0.159517	0.0142945	4.22551e-22	1.76226e-18	7.44958e-19	1763	5.17641e-17
rs12640668	4	184372010	C	T	ENSG00000249096.7	LINC02362	184382416	10406	0.548228	0.0486591	2.09683e-22	8.93175e-19	7.76035e-19	3701	5.37078e-17
rs117643023	19	54167266	A	G	ENSG00000167608.12	TMC4	54173250	5984	2.4445	0.216645	1.87945e-22	8.03593e-19	8.87663e-19	4723	6.11887e-17
rs11076160	16	56639231	A	G	ENSG00000205362.11	MT1A	56638666	-565	1.08495	0.0970057	3.58902e-22	1.50282e-18	8.97613e-19	2501	6.16289e-17
rs66658258	20	62831150	G	C	ENSG00000092758.18	COL9A3	62816244	-14906	0.757605	0.0674405	2.60181e-22	1.10016e-18	9.1844e-19	3530	6.28097e-17
rs73173058	22	42499984	T	C	ENSG00000189306.11	RRP7A	42519796	19812	-0.469883	0.0421853	4.83995e-22	2.01278e-18	1.12771e-18	2330	7.68174e-17
rs73221174	21	39169013	T	C	ENSG00000183527.12	PSMG1	39183488	14475	-0.276132	0.0246999	3.70633e-22	1.55049e-18	1.19455e-18	3223	8.10514e-17
rs2853926	6	31295274	A	G	ENSG00000204525.18	HLA-C	31272130	-23144	0.572811	0.0509724	2.53513e-22	1.07333e-18	1.2952e-18	5109	8.7537e-17
rs11333427	12	113264072	AT	A	ENSG00000139405.16	RITA1	113185526	-78546	-0.489518	0.0440611	5.83226e-22	2.406e-18	1.45107e-18	2488	9.76901e-17
rs12947986	17	69279122	T	C	ENSG00000154265.16	ABCA5	69327244	48122	0.356452	0.0321314	6.49025e-22	2.66992e-18	1.48172e-18	2283	9.93675e-17
rs5760120	22	23924680	G	A	ENSG00000240972.2	MIF	23894383	-30297	-0.696661	0.0627659	6.25041e-22	2.57473e-18	1.58885e-18	2542	1.0614e-16
rs2954658	8	144792397	C	T	ENSG00000161016.18	RPL8	144792587	190	-0.193668	0.0177613	2.22987e-21	8.8296e-18	1.84633e-18	828	1.22866e-16
rs622932	11	57177501	T	C	ENSG00000183908.7	LRRC55	57181747	4246	-0.686667	0.0622359	9.61235e-22	3.8941e-18	2.25986e-18	2351	1.49809e-16
rs10735234	1	109739319	G	A	ENSG00000134202.12	GSTM3	109741038	1719	0.889338	0.0807678	1.11092e-21	4.49237e-18	2.55956e-18	2304	1.69029e-16
rs9623538	22	42201372	G	T	ENSG00000205702.12	CYP2D7	42149455	-51917	1.95973	0.178762	1.52066e-21	6.08432e-18	2.74327e-18	1804	1.80471e-16
rs199852667	18	75209152	CG	C	ENSG00000180011.7	PTGR3	75209139	-13	-0.269236	0.024396	9.43961e-22	3.82554e-18	2.78374e-18	2949	1.8244e-16
rs799903	17	43122889	G	A	ENSG00000198496.12	NBR2	43125551	2662	-0.454462	0.0418515	2.98768e-21	1.17436e-17	3.4687e-18	1161	2.26474e-16
rs675547	11	73989365	A	G	ENSG00000175567.11	UCP2	73982843	-6522	0.262429	0.0240621	2.19585e-21	8.69627e-18	3.60778e-18	1643	2.34669e-16
rs1410996	1	196727803	G	A	ENSG00000134365.15	CFHR4	196888014	160211	-0.530721	0.0487578	2.52459e-21	9.97491e-18	4.43571e-18	1757	2.87441e-16
rs1611115	9	133635393	T	C	ENSG00000123454.12	DBH	133636363	970	1.05824	0.0963285	1.31037e-21	5.26118e-18	4.54174e-18	3466	2.93213e-16
rs6940878	6	135045171	G	A	ENSG00000112339.15	HBS1L	135103056	57885	-0.248638	0.0230193	4.34376e-21	1.69175e-17	7.74492e-18	1783	4.98151e-16
rs2412299	17	50166375	G	A	ENSG00000108823.17	SGCA	50164214	-2161	-0.537155	0.0495835	3.5277e-21	1.38014e-17	8.17369e-18	2317	5.23782e-16
rs72984031	19	872089	A	G	ENSG00000175221.16	MED16	893218	21129	-0.302826	0.0278063	2.43304e-21	9.62135e-18	8.32585e-18	3422	5.31564e-16
rs234728	21	43028665	G	A	ENSG00000160200.18	CBS	43076943	48278	-0.731953	0.0675212	3.37099e-21	1.32059e-17	9.38146e-18	2783	5.96758e-16
rs11191294	10	102466080	T	G	ENSG00000138111.14	MFSD13A	102461395	-4685	-0.358039	0.0335682	1.0439e-20	3.88842e-17	1.03555e-17	992	6.56302e-16
rs10020631	4	68488145	G	A	ENSG00000197888.3	UGT2B17	68576413	88268	2.42775	0.225601	5.63159e-21	2.17089e-17	1.18489e-17	2104	7.48208e-16
rs879084065	15	82527557	T	G	ENSG00000188659.10	SAXO2	82262810	-264747	0.718986	0.0670592	7.27977e-21	2.74876e-17	1.22955e-17	1689	7.7359e-16
rs34474837	7	35678239	TA	T	ENSG00000122557.11	HERPUD2	35697459	19220	0.351573	0.0326129	4.98109e-21	1.92951e-17	1.27366e-17	2557	7.9844e-16
rs56372216	22	37492232	C	T	ENSG00000100065.15	CARD10	37519542	27310	0.691421	0.0642727	5.76631e-21	2.2199e-17	1.43697e-17	2492	8.97559e-16
rs1390812	16	20610909	A	G	ENSG00000166743.10	ACSM1	20698890	87981	1.36533	0.12776	9.13081e-21	3.41786e-17	1.59424e-17	1746	9.92213e-16
rs946155	1	52607725	G	T	ENSG00000116157.6	GPX7	52602371	-5354	-0.526836	0.0494392	1.11205e-20	4.12916e-17	1.68809e-17	1518	1.04686e-15
rs7822193	8	142763851	G	A	ENSG00000253196.3	ENSG00000253196	142763035	-816	0.772982	0.0724205	9.94374e-21	3.70903e-17	2.55753e-17	2572	1.58037e-15
rs10709678	19	17304789	CT	C	ENSG00000130312.7	MRPL34	17292609	-12180	0.168323	0.0157488	9.05368e-21	3.39066e-17	2.84648e-17	3144	1.75266e-15
rs2875284	3	75675658	A	G	ENSG00000242516.4	LINC00960	75672251	-3407	-0.454013	0.0429763	2.01604e-20	7.27362e-17	3.33049e-17	1652	2.04341e-15
rs4919690	10	102856743	T	C	ENSG00000166275.16	BORCS7	102854259	-2484	-0.287464	0.0272918	2.46797e-20	8.82676e-17	3.36384e-17	1363	2.05658e-15
rs28759073	9	38381291	G	A	ENSG00000137124.8	ALDH1B1	38392702	11411	-0.402755	0.0380329	1.71083e-20	6.2375e-17	3.78778e-17	2214	2.30761e-15
rs2807737	10	28501052	C	T	ENSG00000254635.6	WAC-AS1	28533066	32014	-0.373242	0.0351463	1.40913e-20	5.18219e-17	4.58671e-17	3255	2.78454e-15
rs9490529	6	122710243	G	A	ENSG00000135549.16	PKIB	122471917	-238326	-0.470335	0.0446028	2.28385e-20	8.20643e-17	4.62481e-17	2025	2.79785e-15
rs181970253	2	86903155	C	G	ENSG00000284879.1	ENSG00000284879	87455476	552321	0.90444	0.0863922	3.72966e-20	1.31522e-16	5.05742e-17	1356	3.0489e-15
rs12416994	11	67599004	T	C	ENSG00000167799.10	NUDT8	67629937	30933	0.522103	0.0499215	3.99135e-20	1.40469e-16	5.29652e-17	1327	3.18196e-15
rs11779894	8	133489523	T	C	ENSG00000008513.16	ST3GAL1	133571940	82417	-0.439151	0.0415574	1.97652e-20	7.13443e-17	5.71609e-17	2892	3.42214e-15
rs7039222	9	34332742	A	G	ENSG00000164978.18	NUDT2	34329506	-3236	0.580692	0.0552873	2.99156e-20	1.06335e-16	6.71307e-17	2244	4.00516e-15
rs35853942	15	40812619	A	G	ENSG00000166140.17	ZFYVE19	40807086	-5533	-0.311755	0.0299865	5.9512e-20	2.05808e-16	8.56973e-17	1440	5.09531e-15
rs995232	13	114254844	G	A	ENSG00000130177.16	CDC16	114234887	-19957	-0.356524	0.0343555	6.72736e-20	2.3146e-16	9.4183e-17	1400	5.58067e-15
rs3761244	20	3042535	A	G	ENSG00000125901.6	MRPS26	3046052	3517	0.202888	0.019346	3.31364e-20	1.17465e-16	9.47369e-17	2859	5.59433e-15
rs2394529	10	69225511	G	C	ENSG00000156510.13	HKDC1	69220332	-5179	-1.00602	0.0959153	3.28543e-20	1.16524e-16	9.88256e-17	3008	5.81592e-15
rs7131362	11	1668095	G	A	ENSG00000205865.4	FAM99B	1685629	17534	1.08079	0.103005	3.20262e-20	1.13646e-16	9.94093e-17	3104	5.83044e-15
rs6561536	13	49529835	G	A	ENSG00000136147.18	PHF11	49495610	-34225	-0.271759	0.0262004	6.95507e-20	2.38531e-16	1.20531e-16	1733	7.04538e-15
rs2945232	8	8240516	T	C	ENSG00000253893.2	FAM85B	8226614	-13902	-0.631027	0.0608217	6.83423e-20	2.34609e-16	1.24793e-16	1826	7.26993e-15
rs881864	6	116515312	T	C	ENSG00000178033.6	CALHM5	116511639	-3673	0.200614	0.019359	7.39465e-20	2.53196e-16	1.42717e-16	1930	8.28619e-15
rs7341687	8	52822097	C	T	ENSG00000288611.1	NPBWR1	52939182	117085	-0.960402	0.0929853	9.2184e-20	3.13373e-16	1.84645e-16	2003	1.06847e-14
rs94598	17	77389187	C	T	ENSG00000287257.1	ENSG00000287257	77388546	-641	-0.724387	0.0695337	5.18932e-20	1.81014e-16	1.90604e-16	3673	1.09617e-14
rs41282840	20	62356168	C	T	ENSG00000228812.9	LAMA5-AS1	62352970	-3198	0.722247	0.0693755	5.43146e-20	1.88889e-16	1.90699e-16	3511	1.09617e-14
rs12904466	15	53148579	T	C	ENSG00000259237.2	LINC02490	53035170	-113409	0.616286	0.0595917	8.46379e-20	2.88494e-16	2.00761e-16	2372	1.15019e-14
rs113570130	1	47159312	G	A	ENSG00000162365.13	CYP4A22	47137435	-21877	0.408525	0.0397773	1.34041e-19	4.49225e-16	2.32561e-16	1735	1.32798e-14
rs7205545	16	56347400	G	A	ENSG00000159461.15	AMFR	56425545	78145	0.33554	0.0324898	9.27696e-20	3.15308e-16	2.34429e-16	2527	1.33424e-14
rs10954500	7	135639910	G	T	ENSG00000243317.8	STMP1	135662496	22586	-0.197267	0.0191409	1.06498e-19	3.60585e-16	2.43775e-16	2289	1.38288e-14
rs3801472	7	76000460	T	C	ENSG00000127952.17	STYXL1	76048004	47544	-0.38558	0.0377157	1.8121e-19	6.01588e-16	2.85044e-16	1573	1.61171e-14
rs1108577	7	150801331	T	A	ENSG00000002933.9	TMEM176A	150800403	-928	0.307627	0.0298627	1.09786e-19	3.7043e-16	3.11571e-16	2838	1.75596e-14
rs12613413	2	127328778	C	T	ENSG00000236682.4	MAP3K2-DT	127388173	59395	-0.413034	0.0401794	1.26148e-19	4.2376e-16	3.31517e-16	2628	1.8623e-14
rs276204	10	104275555	C	G	ENSG00000065621.15	GSTO2	104268873	-6682	-0.457099	0.0448673	2.27646e-19	7.50609e-16	4.33211e-16	1903	2.4257e-14
rs7322453	13	94573956	G	C	ENSG00000088451.11	TGDS	94596242	22286	-0.451015	0.0440252	1.58213e-19	5.27679e-16	4.46476e-16	2822	2.49191e-14
rs1223244	1	225892974	T	C	ENSG00000243709.1	LEFTY1	225911382	18408	-0.658828	0.064513	1.94488e-19	6.44405e-16	4.49852e-16	2313	2.50268e-14
rs60588087	17	41826180	A	C	ENSG00000141698.17	NT5C3B	41836260	10080	-0.363071	0.035739	2.73872e-19	8.97199e-16	4.75168e-16	1735	2.63505e-14
rs583507	10	77305571	G	A	ENSG00000156113.24	KCNMA1	77638369	332798	-0.173373	0.0170321	2.40597e-19	7.91563e-16	5.25945e-16	2186	2.90732e-14
rs740088	7	45228599	C	T	ENSG00000122679.8	RAMP3	45157791	-70808	0.446444	0.0438507	2.37755e-19	7.82651e-16	5.53968e-16	2330	3.05247e-14
rs1566029	19	18147702	T	C	ENSG00000099308.13	MAST3	18097778	-49924	-0.270439	0.0264667	1.87424e-19	6.21649e-16	5.57212e-16	2973	3.0606e-14
rs11006	11	119024492	A	G	ENSG00000196655.12	TRAPPC4	119018763	-5729	0.236981	0.0233778	3.15237e-19	1.02016e-15	6.06515e-16	1924	3.32086e-14
rs3744270	17	2304032	G	A	ENSG00000167720.13	SRR	2303383	-649	-0.354423	0.0347363	2.06158e-19	6.81852e-16	6.34141e-16	3076	3.46117e-14
rs2338624	14	105960712	A	G	ENSG00000211935.3	IGHV1-3	106005574	44862	-1.60421	0.159031	4.33053e-19	1.37766e-15	6.47415e-16	1495	3.52251e-14
rs141558337	2	130333474	G	A	ENSG00000136718.10	IMP4	130342877	9403	-0.21205	0.0211231	5.91059e-19	1.85911e-15	6.96267e-16	1178	3.77643e-14
rs1599870	19	8488516	G	A	ENSG00000099785.11	MARCHF2	8413270	-75246	0.30987	0.0304012	2.20617e-19	7.28061e-16	7.53626e-16	3416	4.07476e-14
rs640000	19	39435961	C	T	ENSG00000105193.9	RPS16	39435949	-12	0.181879	0.0180269	4.2772e-19	1.36132e-15	9.39701e-16	2197	5.06502e-14
rs393329	16	11976565	T	C	ENSG00000234719.9	NPIPB2	11976643	78	-0.269088	0.0265469	3.16624e-19	1.02426e-15	1.02016e-15	3222	5.48164e-14
rs79983121	3	127587619	C	T	ENSG00000163870.16	TPRA1	127598267	10648	0.335311	0.0333122	4.97433e-19	1.57241e-15	1.09286e-15	2197	5.85408e-14
rs10975802	9	6715681	A	G	ENSG00000225489.8	ENSG00000225489	6716157	476	0.563086	0.0555958	3.33463e-19	1.07298e-15	1.11043e-15	3330	5.92984e-14
rs202309	17	10732407	G	A	ENSG00000263400.8	TMEM220-AS1	10729777	-2630	-0.300122	0.0297402	4.21921e-19	1.34369e-15	1.28559e-15	3047	6.8441e-14
rs8075276	17	75261905	C	T	ENSG00000125445.11	MRPS7	75261674	-231	0.140202	0.0139774	6.22692e-19	1.95658e-15	1.32509e-15	2128	7.03273e-14
rs35662477	12	111875404	A	T	ENSG00000198270.13	TMEM116	112013185	137781	0.577763	0.0584284	1.54239e-18	4.676e-15	1.38044e-15	895	7.30408e-14
rs17583	11	65183499	C	T	ENSG00000254614.2	CAPN1-AS1	65181834	-1665	-0.494304	0.0496766	1.03863e-18	3.21758e-15	1.39384e-15	1342	7.35252e-14
rs10445391	17	35979070	A	G	ENSG00000275152.5	CCL16	35981497	2427	-0.737568	0.0736593	6.95735e-19	2.17863e-15	1.45269e-15	2088	7.63967e-14
rs116704939	6	31395807	T	C	ENSG00000272221.1	ENSG00000272221	31395495	-312	-0.677307	0.0667939	3.0874e-19	9.99682e-16	1.60946e-15	5213	8.43844e-14
rs56258425	4	6613890	G	A	ENSG00000013288.9	MAN2B2	6575189	-38701	-0.304684	0.0301525	3.87502e-19	1.23922e-15	1.69145e-15	4365	8.81488e-14
rs27070	5	1346188	G	C	ENSG00000286388.1	ENSG00000286388	1345197	-991	-0.485249	0.0481465	4.58189e-19	1.45428e-15	1.68659e-15	3681	8.81488e-14
rs4975847	5	1796699	T	C	ENSG00000171421.13	MRPL36	1801366	4667	-0.185572	0.0183909	4.24711e-19	1.35236e-15	1.74726e-15	4114	9.07841e-14
rs626457	1	56941811	C	T	ENSG00000021852.14	C8B	56974383	32572	0.259487	0.0260211	9.04153e-19	2.80932e-15	2.01988e-15	2234	1.04322e-13
rs35228037	11	5620687	G	A	ENSG00000239920.2	ENSG00000239920	5678434	57747	0.226874	0.0225947	5.8242e-19	1.83299e-15	2.01692e-15	3463	1.04322e-13
rs207880	2	216135092	T	G	ENSG00000079246.16	XRCC5	216107464	-27628	0.288568	0.0289316	8.92774e-19	2.77464e-15	2.24175e-15	2511	1.15437e-13
rs62522171	8	143608662	C	A	ENSG00000147813.16	NAPRT	143578649	-30013	-0.312127	0.0314202	1.15393e-18	3.55552e-15	2.38172e-15	2064	1.2228e-13
rs1806198	12	13582210	C	T	ENSG00000287928.1	ENSG00000287928	13582031	-179	0.888638	0.08913	9.16083e-19	2.84581e-15	2.61175e-15	2851	1.33694e-13
rs4630608	17	18775235	C	T	ENSG00000171928.14	TVP23B	18781111	5876	-0.192737	0.0196977	2.98167e-18	8.79565e-15	2.87731e-15	965	1.46853e-13
rs12644662	4	2403611	C	A	ENSG00000159733.14	ZFYVE28	2418651	15040	0.341958	0.03458	1.5376e-18	4.66186e-15	3.16438e-15	2058	1.6103e-13
rs10892251	11	118672854	C	T	ENSG00000118094.12	TREH	118679690	6836	-0.979744	0.099145	1.6072e-18	4.86434e-15	3.20958e-15	1997	1.62851e-13
rs11354354	7	39406414	CT	C	ENSG00000224122.4	POU6F2-AS1	39406579	165	0.944989	0.0957432	1.73358e-18	5.22069e-15	3.66998e-15	2117	1.85336e-13
rs1412444	10	89243170	C	T	ENSG00000107798.18	LIPA	89414557	171387	0.291892	0.0295417	1.62e-18	4.90016e-15	3.67415e-15	2268	1.85336e-13
rs12421142	11	120168566	C	T	ENSG00000137699.17	TRIM29	120185529	16963	0.319834	0.0323844	1.66712e-18	5.03768e-15	3.74101e-15	2244	1.8816e-13
rs7504417	18	24111518	A	G	ENSG00000264924.1	ENSG00000264924	24121003	9485	-1.14158	0.115974	2.05433e-18	6.14075e-15	4.01828e-15	1956	2.0152e-13
rs2067912	11	73900304	G	C	ENSG00000175575.13	PAAF1	73876699	-23605	-0.411448	0.0419341	2.51097e-18	7.45799e-15	4.09288e-15	1630	2.04668e-13
rs57136797	9	134860694	A	T	ENSG00000160339.16	FCN2	134880810	20116	-0.485892	0.0489878	1.27217e-18	3.89196e-15	4.89021e-15	3844	2.43834e-13
rs8050500	16	31393250	T	C	ENSG00000156886.12	ITGAD	31393335	85	0.501161	0.0517296	5.50255e-18	1.57855e-14	5.24393e-15	953	2.6072e-13
rs1047912	12	50745079	C	T	ENSG00000066084.13	DIP2B	50504985	-240094	0.27436	0.028148	3.7864e-18	1.10841e-14	5.3994e-15	1426	2.6768e-13
rs58231493	14	73565418	C	T	ENSG00000119673.16	ACOT2	73567620	2202	-0.329013	0.0335109	2.41222e-18	7.17757e-15	5.4661e-15	2266	2.70213e-13
rs2943532	9	96024975	C	G	ENSG00000175611.14	ERCC6L2-AS1	95876049	-148926	0.333871	0.0341829	3.33293e-18	9.79504e-15	5.76264e-15	1729	2.84061e-13
rs2231204	1	19306263	C	T	ENSG00000162482.5	AKR7A3	19288770	-17493	-0.571626	0.0580177	1.93677e-18	5.79753e-15	6.22285e-15	3213	3.05227e-13
rs8091750	18	5241171	C	T	ENSG00000263753.10	LINC00667	5237826	-3345	0.259145	0.0263251	2.04577e-18	6.11731e-15	6.22732e-15	3044	3.05227e-13
rs2071006	9	136945452	T	G	ENSG00000176919.13	C8G	136945185	-267	-0.239179	0.0243874	2.58038e-18	7.65518e-15	6.53352e-15	2532	3.1933e-13
rs7978755	12	119614664	A	G	ENSG00000248636.7	ENSG00000248636	119668079	53415	0.644795	0.0658115	2.74771e-18	8.13322e-15	6.67144e-15	2428	3.24297e-13
rs2854095	22	22906870	C	T	ENSG00000211679.2	IGLC3	22906342	-528	-0.975305	0.0990575	2.02201e-18	6.0484e-15	6.67263e-15	3300	3.24297e-13
rs12684934	9	120830881	C	T	ENSG00000095261.14	PSMD5	120842951	12070	-0.227178	0.0234008	4.84586e-18	1.39954e-14	7.07981e-15	1461	3.43123e-13
rs10971389	9	33081125	T	C	ENSG00000086061.16	DNAJA1	33025273	-55852	-0.273987	0.0279294	2.53997e-18	7.54117e-15	7.36083e-15	2898	3.55746e-13
rs3863325	12	11198000	A	C	ENSG00000247157.7	LINC01252	11548030	350030	-0.263549	0.0269475	3.07089e-18	9.05289e-15	7.87992e-15	2566	3.79772e-13
rs6715645	2	112546497	T	A	ENSG00000125611.16	CHCHD5	112584240	37743	-0.259672	0.026782	5.24197e-18	1.50858e-14	9.38313e-15	1790	4.50964e-13
rs6745705	2	169747068	C	A	ENSG00000213160.10	KLHL23	169694488	-52580	-0.457162	0.0468734	3.64403e-18	1.06825e-14	9.72955e-15	2670	4.66318e-13
rs4583476	2	3561166	T	C	ENSG00000234171.5	RNASEH1-DT	3558419	-2747	-0.329502	0.0337396	3.35743e-18	9.86398e-15	1.13145e-14	3370	5.40785e-13
rs2248852	10	16817401	G	C	ENSG00000148484.18	RSU1	16817463	62	0.278223	0.02863	4.55714e-18	1.32158e-14	1.32339e-14	2904	6.3078e-13
rs9611014	22	22099103	C	T	ENSG00000211638.2	IGLV8-61	22098700	-403	-1.72572	0.178467	6.18198e-18	1.76403e-14	1.34087e-14	2169	6.37355e-13
rs1799918	19	12891586	G	C	ENSG00000105607.13	GCDH	12891160	-426	-0.329852	0.0344315	1.09016e-17	3.0492e-14	2.08548e-14	1913	9.88573e-13
rs1061808	6	32168770	T	G	ENSG00000204310.13	AGPAT1	32178096	9326	0.236863	0.0242555	3.37201e-18	9.9049e-15	2.2235e-14	6594	1.05041e-12
rs5935919	23	15271931	T	G	ENSG00000102048.16	ASB9	15270467	-1464	0.375099	0.0398224	2.99875e-17	7.95029e-14	2.22807e-14	743	1.05041e-12
rs4334315	16	79722300	A	T	ENSG00000260876.6	LINC01229	79676048	-46252	-0.338736	0.035039	6.27258e-18	1.78861e-14	2.64828e-14	4222	1.24513e-12
rs10131488	14	23690361	G	A	ENSG00000100867.15	DHRS2	23630115	-60246	1.00588	0.104768	9.54422e-18	2.68371e-14	2.67906e-14	2807	1.25618e-12
rs8051930	16	1245817	T	A	ENSG00000095917.14	TPSD1	1256059	10242	0.464324	0.0482471	8.26014e-18	2.33325e-14	2.82001e-14	3414	1.3187e-12
rs4074793	5	52897294	A	G	ENSG00000213949.10	ITGA1	52787916	-109378	-0.349241	0.0365062	1.18596e-17	3.30185e-14	2.98388e-14	2516	1.39157e-12
rs9607869	22	42022106	T	A	ENSG00000100197.23	CYP2D6	42130865	108759	-0.830385	0.0873429	1.72507e-17	4.74466e-14	3.10857e-14	1802	1.44582e-12
rs112276291	19	1097374	T	C	ENSG00000167468.19	GPX4	1103994	6620	0.235808	0.0245072	8.35995e-18	2.36056e-14	3.15672e-14	3776	1.46428e-12
rs199594365	14	73992683	CAAAAAAAA	C	ENSG00000187097.13	ENTPD5	74019399	26716	-0.338135	0.0356623	2.02685e-17	5.46782e-14	3.77399e-14	1862	1.74593e-12
rs214099	11	17269663	T	C	ENSG00000070081.18	NUCB2	17208153	-61510	-0.383112	0.040428	2.09373e-17	5.63885e-14	3.9383e-14	1881	1.81708e-12
rs11582642	1	37587198	C	T	ENSG00000163879.11	DNALI1	37556919	-30279	-0.656375	0.0691682	1.92769e-17	5.21806e-14	4.29874e-14	2230	1.97811e-12
rs13140772	4	169969226	T	A	ENSG00000248319.4	LINC02275	169975953	6727	-0.367225	0.0388359	2.38361e-17	6.38928e-14	4.43351e-14	1860	2.03471e-12
rs2040558	17	45069983	C	T	ENSG00000172992.13	DCAKD	45061131	-8852	-0.348822	0.0370341	3.00543e-17	7.96687e-14	4.55022e-14	1514	2.08275e-12
rs4694609	4	73402045	G	T	ENSG00000081051.8	AFP	73431138	29093	-0.415448	0.0443213	3.99626e-17	1.04716e-13	5.01931e-14	1256	2.2914e-12
rs4144163	6	99441591	A	T	ENSG00000228506.4	PNISR-AS1	99424911	-16680	0.379389	0.0400741	2.21896e-17	5.96136e-14	5.08363e-14	2291	2.31466e-12
rs138190597	2	75676466	CT	C	ENSG00000115364.14	MRPL19	75646783	-29683	-0.182418	0.019256	2.13464e-17	5.74173e-14	5.60771e-14	2627	2.54658e-12
rs623693	11	75718414	A	C	ENSG00000166391.15	MOGAT2	75717838	-576	-0.251977	0.0267723	3.14252e-17	8.31724e-14	5.65025e-14	1798	2.55249e-12
rs10134537	14	24291558	G	A	ENSG00000157379.14	DHRS1	24299780	8222	-0.494779	0.0521765	2.01129e-17	5.42702e-14	5.64973e-14	2809	2.55249e-12
rs12146350	10	22554182	C	G	ENSG00000150867.14	PIP4K2A	22714578	160396	0.352595	0.0377631	5.02419e-17	1.30182e-13	5.72758e-14	1140	2.57399e-12
rs7285340	22	44023991	T	C	ENSG00000188677.15	PARVB	43999211	-24780	-0.287909	0.0301776	1.39828e-17	3.87173e-14	5.72596e-14	4095	2.57399e-12
rs4466777	10	50792162	G	A	ENSG00000204147.11	ASAH2B	50739318	-52844	-0.358424	0.0380347	2.91878e-17	7.75609e-14	5.95139e-14	2039	2.66764e-12
rs2512061	8	97835347	A	G	ENSG00000104341.17	LAPTM4B	97775057	-60290	-0.487378	0.0518086	3.23375e-17	8.55127e-14	6.29287e-14	1946	2.81342e-12
rs1762200	6	119004753	G	C	ENSG00000111879.20	FAM184A	119149387	144634	0.231048	0.0246424	3.93353e-17	1.03161e-13	6.58866e-14	1675	2.93807e-12
rs11227227	11	65571907	G	A	ENSG00000168056.18	LTBP3	65558930	-12977	0.667115	0.0714847	5.17546e-17	1.33806e-13	6.80056e-14	1314	3.02476e-12
rs16947125	16	78117440	A	C	ENSG00000276007.1	ENSG00000276007	78123243	5803	0.724383	0.0758992	1.36779e-17	3.7895e-14	7.0441e-14	5150	3.12505e-12
rs61508829	9	115144885	G	C	ENSG00000041982.17	TNC	115118207	-26678	-0.443086	0.047066	3.09751e-17	8.20182e-14	8.15884e-14	2634	3.61034e-12
rs67257650	15	73687166	C	T	ENSG00000103855.18	CD276	73683966	-3200	0.212653	0.0228116	5.51415e-17	1.42094e-13	8.78956e-14	1594	3.87951e-12
rs2302307	19	3761654	G	A	ENSG00000183617.5	MRPL54	3762682	1028	0.171779	0.0182286	2.91813e-17	7.75491e-14	1.0193e-13	3493	4.48753e-12
rs12032116	1	39054637	T	A	ENSG00000168653.11	NDUFS5	39026318	-28319	-0.157155	0.0168438	5.24576e-17	1.35536e-13	1.13781e-13	2169	4.99653e-12
rs102274	11	61790354	T	C	ENSG00000149485.19	FADS1	61829318	38964	-0.878565	0.0946919	7.26299e-17	1.85304e-13	1.23253e-13	1697	5.39879e-12
rs62004929	14	73681539	G	A	ENSG00000156030.14	MIDEAS	73790285	108746	-0.25818	0.0277202	5.81077e-17	1.49394e-13	1.24815e-13	2148	5.45343e-12
rs72660908	1	25257119	C	G	ENSG00000187010.21	RHD	25272393	15274	-0.246235	0.0265314	7.13909e-17	1.82271e-13	1.25434e-13	1757	5.46664e-12
rs632252	11	124807136	A	G	ENSG00000245498.7	MSANTD2-AS1	124800424	-6712	0.18572	0.0198894	5.00363e-17	1.29698e-13	1.26992e-13	2538	5.52065e-12
rs12839337	23	119529008	G	A	ENSG00000018610.15	STEEP1	119565409	36401	0.288642	0.0313138	1.05943e-16	2.6682e-13	1.28086e-13	1209	5.55423e-12
rs28643416	7	76618959	T	A	ENSG00000146707.15	POMZP3	76627279	8320	0.63189	0.0679142	6.16861e-17	1.583e-13	1.32132e-13	2142	5.71536e-12
rs1075202	11	78102161	C	T	ENSG00000246174.10	KCTD21-AS1	78139756	37595	-0.246835	0.0266308	7.70186e-17	1.96054e-13	1.35168e-13	1755	5.8321e-12
rs3847063	7	100900855	A	G	ENSG00000169894.18	MUC3A	100949534	48679	0.70281	0.075645	6.7061e-17	1.71555e-13	1.36939e-13	2042	5.89381e-12
rs117891721	8	144417502	C	T	ENSG00000160948.14	VPS28	144428563	11061	0.387143	0.042004	1.06522e-16	2.68222e-13	1.39224e-13	1307	5.97729e-12
rs140115396	10	63635317	G	GTC	ENSG00000165476.14	REEP3	63521401	-113916	0.245612	0.0265327	8.29206e-17	2.10655e-13	1.40799e-13	1698	6.02997e-12
rs11204773	1	151084074	A	T	ENSG00000163155.12	LYSMD1	151165948	81874	-0.533361	0.0579852	1.19636e-16	2.99737e-13	1.41529e-13	1183	6.04625e-12
rs35842744	13	94594883	TTA	T	ENSG00000152749.8	GPR180	94601857	6974	0.384192	0.0412661	5.94656e-17	1.52761e-13	1.65969e-13	2791	7.07288e-12
rs10732279	1	19978572	C	T	ENSG00000188257.12	PLA2G2A	19980416	1844	-1.95546	0.210245	6.30066e-17	1.61563e-13	1.66715e-13	2646	7.08725e-12
rs869275717	7	99889529	T	TA	ENSG00000146833.16	TRIM4	99919531	30002	0.218467	0.023793	1.32378e-16	3.30748e-13	1.67458e-13	1265	7.10138e-12
rs3747367	23	16834204	A	C	ENSG00000169895.6	SYAP1	16719612	-114592	-0.1589	0.0174574	2.1757e-16	5.29491e-13	1.69269e-13	778	7.16063e-12
rs66918515	22	21002603	AAGAC	A	ENSG00000230513.4	THAP7-AS1	21001886	-717	-0.455402	0.0492349	8.6826e-17	2.20151e-13	1.73913e-13	2003	7.33911e-12
rs55878528	8	66453346	A	G	ENSG00000147576.17	ADHFE1	66432492	-20854	0.270154	0.0294472	1.38985e-16	3.46549e-13	1.7929e-13	1290	7.54763e-12
rs12694	12	92145814	T	C	ENSG00000133639.6	BTG1	92145846	32	-0.332624	0.0360024	9.27985e-17	2.34731e-13	1.84112e-13	1984	7.73182e-12
rs2949174	7	1174287	T	C	ENSG00000178381.12	ZFAND2A	1160759	-13528	-0.291319	0.0312767	5.79367e-17	1.48969e-13	1.8899e-13	3262	7.91743e-12
rs199657180	22	38760124	AT	A	ENSG00000221890.6	NPTXR	38844028	83904	1.10394	0.120118	1.2559e-16	3.14335e-13	1.99437e-13	1588	8.33493e-12
rs221798	7	100689872	C	G	ENSG00000172354.10	GNB2	100673567	-16305	-0.344126	0.0373501	1.08744e-16	2.73609e-13	2.03024e-13	1867	8.46439e-12
rs7118663	11	684489	C	T	ENSG00000177042.16	TMEM80	695591	11102	-0.264092	0.0285859	9.30199e-17	2.35244e-13	2.35898e-13	2536	9.81134e-12
rs1805795	8	89979343	G	C	ENSG00000104325.7	DECR1	90001405	22062	-0.214019	0.0236048	2.71081e-16	6.53267e-13	2.5834e-13	953	1.07189e-11
rs11208268	1	63672553	G	A	ENSG00000079739.17	PGM1	63593411	-79142	-0.200167	0.0217878	1.28235e-16	3.20766e-13	3.07765e-13	2400	1.27388e-11
rs28665479	2	86929445	A	G	ENSG00000183281.15	PLGLB1	87021852	92407	-0.462552	0.0511476	3.1319e-16	7.46803e-13	3.08493e-13	985	1.27388e-11
rs7077236	10	91690750	T	A	ENSG00000228701.3	TNKS2-DT	91798309	107559	-0.54652	0.0598424	1.79979e-16	4.41991e-13	3.21262e-13	1785	1.32345e-11
rs3106194	6	33323095	G	A	ENSG00000231925.14	TAPBP	33314284	-8811	-0.229232	0.0247248	7.57846e-17	1.93035e-13	3.60583e-13	4758	1.4819e-11
rs61996710	14	106569944	T	C	ENSG00000211964.3	IGHV3-48	106538344	-31600	-1.03665	0.114689	3.22457e-16	7.68081e-13	3.61474e-13	1121	1.48204e-11
rs1929243	10	29948354	T	C	ENSG00000289616.2	ENSG00000289616	29947145	-1209	0.864282	0.0938956	1.14892e-16	2.88527e-13	3.91209e-13	3405	1.60016e-11
rs17498875	17	41853703	C	T	ENSG00000178502.6	KLHL11	41865423	11720	0.460557	0.0507292	2.51623e-16	6.08803e-13	4.11654e-13	1636	1.67982e-11
rs56331950	2	239953711	C	T	ENSG00000130414.13	NDUFA10	240025743	72032	-0.226968	0.0246692	1.17975e-16	2.95692e-13	4.41225e-13	3740	1.79625e-11
rs4353040	1	75375977	T	C	ENSG00000137968.17	SLC44A5	75611114	235137	-0.34272	0.037594	1.9917e-16	4.87205e-13	4.4415e-13	2230	1.80392e-11
rs5986847	23	102143112	T	C	ENSG00000184515.11	BEX5	102155977	12865	0.50904	0.0567654	5.01572e-16	1.17589e-12	4.57433e-13	912	1.85352e-11
rs56401549	18	80011523	A	AAG	ENSG00000101546.13	RBFA	80034389	22866	-0.260942	0.0287563	2.5876e-16	6.25197e-13	4.75341e-13	1837	1.92158e-11
rs40944	7	108565356	C	A	ENSG00000177683.14	THAP5	108569750	4394	-0.282793	0.0311775	2.6495e-16	6.39789e-13	5.03406e-13	1900	2.03029e-11
rs145634669	16	29683070	G	C	ENSG00000103485.19	QPRT	29663279	-19791	0.186312	0.0208241	5.69161e-16	1.32772e-12	5.28181e-13	928	2.12525e-11
rs9647441	4	25909554	C	T	ENSG00000250317.9	SMIM20	25861830	-47724	-0.193258	0.0212539	2.30543e-16	5.5908e-13	5.40623e-13	2345	2.17027e-11
rs17750057	19	15821051	C	A	ENSG00000214049.8	UCA1	15828206	7155	0.45738	0.0500603	1.75634e-16	4.31545e-13	5.77836e-13	3290	2.31429e-11
rs57878651	5	142086494	G	A	ENSG00000131507.11	NDFIP1	142108779	22285	-0.184541	0.0203256	2.50798e-16	6.06904e-13	5.91381e-13	2358	2.36307e-11
rs17767281	16	79708544	T	C	ENSG00000261390.8	MAFTRR	79770651	62107	-0.321575	0.035083	1.46112e-16	3.63535e-13	5.98913e-13	4099	2.38765e-11
rs1545280	14	96385734	T	C	ENSG00000100744.15	GSKIP	96363452	-22282	0.251649	0.0275734	1.8699e-16	4.58426e-13	6.03043e-13	3225	2.39858e-11
rs11692546	2	20106868	G	C	ENSG00000234378.1	ENSG00000234378	20106829	-39	0.736046	0.0810228	2.42891e-16	5.88426e-13	6.53378e-13	2690	2.59283e-11
rs10798616	1	178546507	G	C	ENSG00000116191.19	RALGPS2	178725165	178658	0.209575	0.0231919	3.26872e-16	7.7833e-13	7.09313e-13	2170	2.80836e-11
rs2061163	11	18301377	A	C	ENSG00000110768.12	GTF2H1	18322295	20918	0.223334	0.0246809	3.02867e-16	7.2587e-13	7.26579e-13	2399	2.87015e-11
rs80088584	1	201982484	C	A	ENSG00000176393.11	RNPEP	201982372	-112	-0.298354	0.033062	3.53244e-16	8.37406e-13	8.38955e-13	2375	3.30651e-11
rs34839413	4	9013318	T	G	ENSG00000288075.1	ENSG00000288075	9381269	367951	0.226492	0.0250587	3.23062e-16	7.69426e-13	8.98759e-13	2782	3.53417e-11
rs58231493	14	73565418	C	T	ENSG00000184227.8	ACOT1	73537143	-28275	-0.637927	0.0709134	4.20653e-16	9.9122e-13	9.51938e-13	2263	3.73479e-11
rs112347175	17	18378059	G	A	ENSG00000176974.21	SHMT1	18363563	-14496	0.47605	0.0536628	9.08731e-16	2.08404e-12	9.84155e-13	1083	3.85246e-11
rs1841311	8	27774113	G	A	ENSG00000147419.19	CCDC25	27772653	-1460	0.196742	0.0218615	4.11348e-16	9.69984e-13	1.07526e-12	2614	4.1996e-11
rs1059307	6	85678170	G	T	ENSG00000203875.13	SNHG5	85678932	762	0.138099	0.01541	5.19839e-16	1.21778e-12	1.12597e-12	2166	4.38774e-11
rs79543001	16	68353438	C	T	ENSG00000132600.18	PRMT7	68310951	-42487	0.326416	0.0368884	1.04301e-15	2.3835e-12	1.22762e-12	1177	4.77223e-11
rs4803773	19	44941485	A	G	ENSG00000224916.9	APOC4-APOC2	44942238	753	-0.291241	0.0324649	4.90688e-16	1.15179e-12	1.23015e-12	2507	4.77223e-11
rs4072149	2	232643967	T	C	ENSG00000115468.13	EFHD1	232606057	-37910	1.0306	0.115149	5.58146e-16	1.30235e-12	1.28206e-12	2297	4.96247e-11
rs565409446	10	45741985	G	A	ENSG00000172661.20	WASHC2C	45727200	-14785	-0.437186	0.0491238	7.6213e-16	1.76222e-12	1.30629e-12	1714	5.04496e-11
rs6801605	3	53842191	A	G	ENSG00000056736.10	IL17RB	53846568	4377	-0.467249	0.0522765	6.01486e-16	1.40094e-12	1.32989e-12	2211	5.12465e-11
rs17551891	15	40039346	TCA	T	ENSG00000248508.10	SRP14-DT	40039242	-104	0.329256	0.0369767	7.40277e-16	1.71346e-12	1.38358e-12	1869	5.3197e-11
rs2275915	1	1407232	G	C	ENSG00000242485.6	MRPL20	1407293	61	0.17278	0.0193719	6.76175e-16	1.56886e-12	1.39968e-12	2070	5.36969e-11
rs9792963	1	153615732	G	A	ENSG00000189171.15	S100A13	153631360	15628	0.398317	0.0449689	9.87768e-16	2.26067e-12	1.41646e-12	1434	5.42203e-11
rs6668857	1	156384575	A	G	ENSG00000132677.13	RHBG	156369211	-15364	-0.692774	0.0781932	9.74657e-16	2.23147e-12	1.44639e-12	1484	5.52439e-11
rs28647196	15	40541180	C	T	ENSG00000128891.17	CCDC32	40565054	23874	-0.20327	0.0229628	1.02167e-15	2.33629e-12	1.58563e-12	1552	6.04285e-11
rs9651790	12	128905232	C	T	ENSG00000151948.12	GLT1D1	128853427	-51805	0.383484	0.0425633	3.86024e-16	9.12302e-13	1.60393e-12	4155	6.09916e-11
rs4889657	16	31425611	C	T	ENSG00000156885.6	COX6A2	31428360	2749	1.52071	0.173643	1.82562e-15	4.09045e-12	1.69966e-12	931	6.4384e-11
rs7210655	17	15995673	C	A	ENSG00000170425.4	ADORA2B	15945130	-50543	-0.430618	0.0484528	8.22332e-16	1.89291e-12	1.70058e-12	2068	6.4384e-11
rs138621699	12	119671479	AGGCACCTCTTCACAGGAC	A	ENSG00000111725.11	PRKAB1	119667864	-3615	0.432848	0.0485968	7.28859e-16	1.68796e-12	1.76457e-12	2421	6.66606e-11
rs174541	11	61798436	T	C	ENSG00000289268.1	ENSG00000289268	61799145	709	-0.792965	0.0897349	1.12302e-15	2.55609e-12	1.91925e-12	1709	7.23461e-11
rs4689505	4	6671334	G	A	ENSG00000251580.3	LINC02482	6673965	2631	0.334484	0.0372254	4.48861e-16	1.05573e-12	1.98756e-12	4428	7.47287e-11
rs62388641	6	1539849	C	T	ENSG00000272279.1	ENSG00000272279	1528911	-10938	1.10189	0.12331	6.0927e-16	1.41834e-12	1.9911e-12	3268	7.47287e-11
rs5742903	17	76545089	T	C	ENSG00000161544.10	CYGB	76551175	6086	-0.463096	0.0519423	6.90913e-16	1.60222e-12	2.02852e-12	2936	7.59686e-11
rs9616714	22	49657211	G	A	ENSG00000188511.14	MIR3667HG	49657542	331	0.241795	0.0269029	4.42385e-16	1.04108e-12	2.09248e-12	4730	7.81947e-11
rs4821468	22	36220235	C	T	ENSG00000288778.2	ENSG00000288778	36220572	337	-0.310111	0.034863	7.83754e-16	1.80931e-12	2.1177e-12	2702	7.89666e-11
rs75554932	4	22705237	G	T	ENSG00000249948.7	GBA3	22692914	-12323	0.342605	0.0389039	1.35308e-15	3.0606e-12	2.50861e-12	1854	9.3342e-11
rs1815070	3	43092956	G	A	ENSG00000144649.10	GASK1A	42979087	-113869	-0.493162	0.0560475	1.41634e-15	3.20045e-12	2.64289e-12	1866	9.81272e-11
rs55912958	7	158538235	G	A	ENSG00000225365.1	ENSG00000225365	158537495	-740	0.813003	0.0919406	1.08272e-15	2.46702e-12	2.7079e-12	2501	1.00325e-10
rs2294228	1	25814082	C	A	ENSG00000117640.18	MTFR1L	25818640	4558	-0.185712	0.0211595	1.62371e-15	3.65094e-12	2.8902e-12	1780	1.06851e-10
rs12651799	5	115735811	G	C	ENSG00000248709.3	ENSG00000248709	115738978	3167	-0.369134	0.0417896	1.14831e-15	2.61254e-12	3.09009e-12	2691	1.13997e-10
rs2269524	22	42079699	T	G	ENSG00000183172.9	SMDT1	42079691	-8	0.136947	0.0156423	1.85675e-15	4.15641e-12	3.18247e-12	1714	1.17156e-10
rs72634820	1	1665581	C	G	ENSG00000189339.12	SLC35E2B	1692795	27214	-0.253966	0.0288423	1.36254e-15	3.08126e-12	3.19516e-12	2345	1.17373e-10
rs192812042	23	15418500	G	A	ENSG00000165197.5	VEGFD	15384413	-34087	0.491033	0.0570004	4.37977e-15	9.45565e-12	3.4206e-12	781	1.25388e-10
rs1398337	5	9547986	C	T	ENSG00000250786.4	SNHG18	9546170	-1816	0.583824	0.0661149	1.16746e-15	2.6539e-12	3.54208e-12	3034	1.29567e-10
rs2832153	21	29036736	C	A	ENSG00000156253.7	RWDD2B	29019360	-17376	-0.195245	0.0222874	1.79604e-15	4.0269e-12	3.96207e-12	2206	1.44624e-10
rs146292747	10	79313270	CCCACCCACCA	C	ENSG00000108179.14	PPIF	79347469	34199	-0.350688	0.0398131	1.3373e-15	3.02625e-12	4.0119e-12	3000	1.46135e-10
rs1799809	2	127418299	G	A	ENSG00000115718.18	PROC	127418427	128	0.0958138	0.0109192	1.64321e-15	3.69392e-12	4.35451e-12	2650	1.58281e-10
rs2073653	1	161042970	T	C	ENSG00000215845.11	TSTD1	161038977	-3993	-0.239773	0.0273765	1.81772e-15	4.07347e-12	4.38798e-12	2414	1.59163e-10
rs4970772	1	109707546	G	A	ENSG00000134201.12	GSTM5	109711780	4234	-0.391109	0.0447428	2.01859e-15	4.49793e-12	4.5822e-12	2270	1.6586e-10
rs11622409	14	59350984	G	A	ENSG00000100592.16	DAAM1	59188646	-162338	-0.22705	0.0260505	2.36032e-15	5.21952e-12	4.8835e-12	2069	1.76397e-10
rs1795243	1	171147265	C	A	ENSG00000094963.14	FMO2	171185249	37984	-0.420392	0.0482063	2.28992e-15	5.07429e-12	5.3607e-12	2341	1.93231e-10
rs11979951	7	124497994	A	T	ENSG00000170775.3	GPR37	124765792	267798	-0.582372	0.0672336	3.28029e-15	7.16772e-12	5.38952e-12	1643	1.93866e-10
rs694945	17	74898199	T	C	ENSG00000172782.13	FADS6	74893781	-4418	1.16909	0.134066	2.29618e-15	5.08772e-12	5.62793e-12	2451	2.02022e-10
rs929039	22	37675504	T	C	ENSG00000100097.12	LGALS1	37675636	132	-0.368118	0.0423058	2.57724e-15	5.68123e-12	5.97663e-12	2319	2.14094e-10
rs321643	4	48003737	A	G	ENSG00000198515.16	CNGA1	48016681	12944	0.376444	0.0436245	4.00566e-15	8.67107e-12	6.29689e-12	1572	2.25101e-10
rs11673423	19	15779815	C	G	ENSG00000186204.15	CYP4F12	15673018	-106797	-0.360829	0.0412856	2.03661e-15	4.53649e-12	6.38682e-12	3136	2.27845e-10
rs1040508	1	168531512	C	T	ENSG00000143185.4	XCL2	168543997	12485	-0.658455	0.075656	2.54746e-15	5.61736e-12	6.72529e-12	2640	2.39426e-10
rs2596475	6	31358547	C	T	ENSG00000234745.14	HLA-B	31367067	8520	-0.395324	0.0448773	1.33197e-15	3.01474e-12	6.77709e-12	5088	2.40774e-10
rs12239945	1	152002618	A	G	ENSG00000197747.9	S100A10	151993859	-8759	0.33383	0.0388315	4.87784e-15	1.04701e-11	6.79484e-12	1393	2.4091e-10
rs1519125	11	16223042	G	C	ENSG00000110693.19	SOX6	16739591	516549	-0.209813	0.0243373	4.20941e-15	9.09791e-12	7.16862e-12	1703	2.53643e-10
rs3785546	17	43064916	T	C	ENSG00000012048.24	BRCA1	43170245	105329	-0.301919	0.0353296	6.65591e-15	1.40498e-11	7.46794e-12	1122	2.63694e-10
rs150642275	2	187537909	CA	C	ENSG00000224063.6	CALCRL-AS1	187003220	-534689	0.419167	0.0488224	5.22629e-15	1.11639e-11	7.5363e-12	1442	2.65566e-10
rs2005651	14	105981252	C	G	ENSG00000276775.1	IGHV4-4	106012420	31168	-1.53497	0.178755	5.18075e-15	1.10791e-11	7.74523e-12	1495	2.72374e-10
rs783144	6	160698207	C	T	ENSG00000224477.5	ENSG00000224477	160698288	81	0.891576	0.102875	3.18827e-15	6.97425e-12	7.96111e-12	2497	2.79398e-10
rs3767732	1	224227807	A	G	ENSG00000232628.7	ENSG00000232628	224213625	-14182	1.23315	0.143242	4.53339e-15	9.76791e-12	9.13478e-12	2015	3.19939e-10
rs77539019	10	3177942	A	G	ENSG00000107959.17	PITRM1	3172841	-5101	-0.358064	0.0411344	2.52485e-15	5.56945e-12	9.47072e-12	3751	3.31035e-10
rs11644601	16	15078261	T	C	ENSG00000157045.9	NTAN1	15056079	-22182	-0.340296	0.0397988	6.47221e-15	1.36764e-11	1.03167e-11	1594	3.59878e-10
rs6616179	23	100724472	A	G	ENSG00000102362.16	SYTL4	100732123	7651	-0.203782	0.0241022	1.15491e-14	2.35301e-11	1.11334e-11	964	3.87585e-10
rs33952257	11	44067802	G	A	ENSG00000110455.14	ACCS	44065925	-1877	0.466894	0.0541173	4.04849e-15	8.7613e-12	1.16192e-11	2870	4.03684e-10
rs440277	19	44857967	G	A	ENSG00000130202.10	NECTIN2	44846175	-11792	-0.323064	0.0375949	4.98592e-15	1.06804e-11	1.17269e-11	2352	4.0661e-10
rs62162757	2	85429665	C	A	ENSG00000286011.2	ENSG00000286011	85418504	-11161	0.271678	0.031732	6.04526e-15	1.2828e-11	1.32633e-11	2194	4.58963e-10
rs12731297	1	81815807	T	C	ENSG00000117114.21	ADGRL2	81306147	-509660	-0.183271	0.0213923	5.84643e-15	1.24217e-11	1.39788e-11	2391	4.82757e-10
rs12366	2	74958729	G	T	ENSG00000115350.12	POLE4	74958643	-86	0.291272	0.0341211	7.04656e-15	1.48124e-11	1.47132e-11	2088	5.07107e-10
rs2159947	12	21448557	C	T	ENSG00000121350.16	PYROXD1	21437615	-10942	-0.235351	0.0274817	5.96124e-15	1.26557e-11	1.47958e-11	2482	5.0894e-10
rs140810688	4	75937486	GTTAT	G	ENSG00000138744.16	NAAA	75941013	3527	0.237545	0.0277656	6.27945e-15	1.32955e-11	1.50079e-11	2390	5.15211e-10
rs72693984	14	106116294	A	G	ENSG00000211946.3	IGHV3-20	106211453	95159	1.18899	0.140726	1.19734e-14	2.43572e-11	1.52301e-11	1272	5.21805e-10
rs5751776	22	23924767	A	C	ENSG00000273295.1	ENSG00000273295	23907068	-17699	0.187814	0.0219449	6.16374e-15	1.30616e-11	1.58655e-11	2574	5.42498e-10
rs35459179	2	17492140	GA	G	ENSG00000163032.12	VSNL1	17539126	46986	0.314974	0.0368879	6.94914e-15	1.46153e-11	1.70254e-11	2450	5.81013e-10
rs79323322	19	45164436	G	T	ENSG00000189114.8	BLOC1S3	45178784	14348	0.406861	0.0476324	6.82431e-15	1.43801e-11	1.72996e-11	2535	5.89209e-10
rs6585	7	135165973	G	A	ENSG00000146859.6	TMEM140	135148072	-17901	0.1864	0.0218773	7.77268e-15	1.62673e-11	1.75429e-11	2257	5.96322e-10
rs3088031	6	138696989	A	C	ENSG00000225177.6	NHSL1-AS1	138692548	-4441	0.376672	0.0440913	6.76956e-15	1.42792e-11	1.76415e-11	2606	5.98496e-10
rs11291703	9	34035896	CT	C	ENSG00000107341.5	UBE2R2	33817160	-218736	0.198389	0.0232534	7.2541e-15	1.52226e-11	1.84182e-11	2539	6.23623e-10
rs10228428	7	31032613	C	T	ENSG00000078549.16	ADCYAP1R1	31052308	19695	0.210895	0.0247546	7.81216e-15	1.63441e-11	1.86476e-11	2387	6.29431e-10
rs9623538	22	42201372	G	T	ENSG00000232710.1	ENSG00000232710	42139927	-61445	1.178	0.139025	1.03336e-14	2.11674e-11	1.86625e-11	1806	6.29431e-10
rs4477910	2	233735091	A	T	ENSG00000288702.1	UGT1A3	233729042	-6049	0.600048	0.0701749	6.45827e-15	1.36477e-11	1.88259e-11	2915	6.33706e-10
rs62369011	5	65549600	C	T	ENSG00000113595.15	TRIM23	65625975	76375	-0.349743	0.0413808	1.17698e-14	2.39624e-11	2.03618e-11	1730	6.84077e-10
rs62208133	20	17963289	G	A	ENSG00000125871.14	MGME1	17969018	5729	-0.414834	0.0486153	7.19395e-15	1.51009e-11	2.07905e-11	2890	6.97127e-10
rs10951913	7	47619011	T	C	ENSG00000236078.2	LINC01447	47608465	-10546	0.488848	0.0573886	7.87031e-15	1.64622e-11	2.28711e-11	2906	7.65408e-10
rs2279961	17	4786018	G	C	ENSG00000182853.12	VMO1	4786433	415	-0.75282	0.0885008	8.45673e-15	1.76388e-11	2.32222e-11	2746	7.75656e-10
rs59169978	8	63032699	A	G	ENSG00000185942.13	NKAIN3	62248591	-784108	0.159125	0.018821	1.15696e-14	2.35705e-11	2.40532e-11	2079	8.01867e-10
rs1129170	3	9384227	G	A	ENSG00000206573.11	THUMPD3-AS1	9398579	14352	0.191371	0.0225203	8.91332e-15	1.8547e-11	2.48771e-11	2791	8.27736e-10
rs2509948	11	65638922	C	T	ENSG00000213445.10	SIPA1	65638101	-821	-0.251411	0.0300641	2.01845e-14	3.97894e-11	2.63004e-11	1303	8.73415e-10
rs12424638	12	48925017	G	A	ENSG00000134285.11	FKBP11	48926474	1457	-0.413087	0.0490641	1.43244e-14	2.88385e-11	2.67149e-11	1865	8.85483e-10
rs28705219	11	74455821	G	A	ENSG00000175538.11	KCNE3	74467729	11908	0.357899	0.0426681	1.73097e-14	3.44533e-11	2.75397e-11	1591	9.11074e-10
rs12073497	1	109431828	A	C	ENSG00000143106.13	PSMA5	109426448	-5380	-0.138916	0.0164843	1.36623e-14	2.75465e-11	2.87182e-11	2102	9.48249e-10
rs12955490	18	12542102	G	A	ENSG00000134278.16	SPIRE1	12658107	116005	0.274421	0.0325597	1.35724e-14	2.73725e-11	3.46912e-11	2556	1.14329e-09
rs13236333	7	47761913	C	A	ENSG00000146666.5	LINC00525	47761476	-437	-0.469273	0.0555669	1.22512e-14	2.48812e-11	3.62758e-11	2961	1.19324e-09
rs17185717	13	79338764	T	C	ENSG00000227354.7	RBM26-AS1	79406293	67529	0.411334	0.0491838	2.01014e-14	3.96524e-11	3.67655e-11	1829	1.20705e-09
rs2034650	15	40425103	G	A	ENSG00000128928.10	IVD	40405485	-19618	0.140179	0.0168069	2.30406e-14	4.51729e-11	3.7994e-11	1649	1.24502e-09
rs2473290	1	22031964	T	C	ENSG00000218510.9	LINC00339	22024558	-7406	0.256995	0.0305047	1.38627e-14	2.79379e-11	3.92869e-11	2834	1.28496e-09
rs1363490	5	167394658	A	C	ENSG00000253357.1	ENSG00000253357	167721363	326705	-0.943905	0.112396	1.62901e-14	3.25871e-11	3.95036e-11	2425	1.28961e-09
rs3216720	4	39456250	T	TG	ENSG00000163682.17	RPL9	39458931	2681	-0.25823	0.0306993	1.50123e-14	3.01804e-11	4.05031e-11	2698	1.31975e-09
rs2236758	21	33253108	A	G	ENSG00000249624.10	ENSG00000249624	33229892	-23216	-0.163388	0.01951	1.87677e-14	3.71398e-11	4.20208e-11	2239	1.36662e-09
rs6655247	23	154424042	A	G	ENSG00000147403.18	RPL10	154389955	-34087	-0.210512	0.0256813	5.44877e-14	1.02254e-10	4.25004e-11	780	1.37963e-09
rs17182600	14	73802455	C	A	ENSG00000259065.3	MIDEAS-AS1	73787355	-15100	0.478652	0.0572367	2.01623e-14	3.9751e-11	4.35103e-11	2158	1.40977e-09
rs10758189	9	33125806	T	C	ENSG00000086062.13	B4GALT1	33167356	41550	0.273659	0.0325498	1.53955e-14	3.09084e-11	4.42929e-11	2877	1.42977e-09
rs8121934	20	7263706	C	G	ENSG00000228888.1	LINC01428	7254202	-9504	-0.638943	0.0764028	2.01462e-14	3.97242e-11	4.4241e-11	2196	1.42977e-09
rs11212515	11	108126738	T	A	ENSG00000075239.14	ACAT1	108116695	-10043	0.233818	0.0280648	2.43502e-14	4.76411e-11	4.72637e-11	1941	1.52282e-09
rs6940416	6	70543615	G	A	ENSG00000154079.6	SDHAF4	70566917	23302	-0.483811	0.0580173	2.32422e-14	4.55388e-11	4.76697e-11	2051	1.53305e-09
rs112477835	1	203229344	G	A	ENSG00000133063.16	CHIT1	203273641	44297	0.98796	0.118413	2.26513e-14	4.44532e-11	5.20301e-11	2297	1.66454e-09
rs566124	12	120464476	T	C	ENSG00000257218.6	GATC	120446444	-18032	0.222196	0.0266363	2.28605e-14	4.48394e-11	5.19847e-11	2274	1.66454e-09
rs73380177	14	106645381	G	C	ENSG00000223648.4	IGHV3-64	106658258	12877	1.03912	0.126389	4.70588e-14	8.89371e-11	5.2047e-11	1106	1.66454e-09
rs7174477	15	89849428	A	G	ENSG00000157823.17	AP3S2	89894638	45210	-0.187442	0.0225586	2.78398e-14	5.41692e-11	5.78232e-11	2077	1.84586e-09
rs4907618	13	113360700	A	G	ENSG00000139835.14	GRTP1	113364148	3448	0.199947	0.0239708	2.29398e-14	4.49869e-11	5.99189e-11	2612	1.90924e-09
rs7373124	3	4366536	G	A	ENSG00000144455.14	SUMF1	4467273	100737	-0.164296	0.0196221	1.89464e-14	3.74799e-11	6.25989e-11	3304	1.99097e-09
rs1987236	19	41003128	G	A	ENSG00000197408.10	CYP2B6	40991282	-11846	-0.501001	0.0604936	3.27829e-14	6.3113e-11	6.51396e-11	1987	2.06797e-09
rs10224179	7	75862639	T	C	ENSG00000106178.7	CCL24	75823356	-39283	-0.841824	0.102363	4.64049e-14	8.78147e-11	6.94218e-11	1496	2.19988e-09
rs41276916	15	89804561	C	A	ENSG00000166825.15	ANPEP	89815401	10840	-0.351695	0.0424693	3.29254e-14	6.33746e-11	7.10201e-11	2157	2.24642e-09
rs72793380	16	30747422	C	A	ENSG00000156873.16	PHKG2	30748293	871	0.279006	0.0343554	8.57081e-14	1.5635e-10	7.79944e-11	910	2.46252e-09
rs3127169	6	158765162	T	G	ENSG00000092820.19	EZR	158819368	54206	0.207606	0.0250318	3.05342e-14	5.91232e-11	8.04576e-11	2635	2.53566e-09
rs569557	13	113115603	G	A	ENSG00000057593.14	F7	113105788	-9815	-0.243209	0.0293347	3.10667e-14	6.00795e-11	8.43151e-11	2714	2.6524e-09
rs34300020	6	42191967	A	T	ENSG00000112599.9	GUCA1B	42194956	2989	0.344954	0.04167	3.35102e-14	6.43782e-11	8.55181e-11	2552	2.68536e-09
rs66953613	3	149225506	T	G	ENSG00000286714.1	ENSG00000286714	149224138	-1368	-0.829567	0.10026	3.43429e-14	6.58764e-11	9.02531e-11	2628	2.82891e-09
rs1053560	2	85319069	C	T	ENSG00000152291.15	TGOLN2	85328251	9182	-0.162702	0.0197439	4.1978e-14	7.97804e-11	9.33171e-11	2223	2.91726e-09
rs8080327	17	4144447	A	G	ENSG00000167740.10	CYB5D2	4143168	-1279	0.187935	0.0226456	2.95879e-14	5.73961e-11	9.34091e-11	3157	2.91726e-09
rs10403483	19	9711359	G	A	ENSG00000196605.7	ZNF846	9793180	81821	0.311121	0.0376669	3.74254e-14	7.14787e-11	9.41248e-11	2515	2.93432e-09
rs4857414	3	98713715	C	T	ENSG00000239445.6	ST3GAL6-AS1	98732757	19042	-0.172789	0.021088	5.55974e-14	1.04262e-10	1.01743e-10	1830	3.16612e-09
rs9611454	22	41013425	C	T	ENSG00000100380.15	ST13	40856639	-156786	-0.134711	0.0166192	9.39466e-14	1.70281e-10	1.08226e-10	1152	3.36182e-09
rs11539938	19	3062859	T	C	ENSG00000104964.15	TLE5	3063107	248	-0.242961	0.0293297	3.24099e-14	6.2447e-11	1.18879e-10	3668	3.68611e-09
rs1431026024	10	46774242	G	A	ENSG00000285662.2	FAM245B	46721002	-53240	-0.621447	0.077023	1.17355e-13	2.09477e-10	1.21814e-10	1038	3.77036e-09
rs12992412	2	148035096	A	T	ENSG00000121989.15	ACVR2A	147844517	-190579	0.269275	0.03328	1.02456e-13	1.84601e-10	1.29606e-10	1265	4.00437e-09
rs2270450	6	46677138	C	T	ENSG00000153291.16	SLC25A27	46652915	-24223	0.345297	0.0423146	6.78999e-14	1.25704e-10	1.36954e-10	2017	4.22385e-09
rs61797340	1	75731227	C	T	ENSG00000117054.15	ACADM	75724431	-6796	0.225509	0.0275882	6.24985e-14	1.1619e-10	1.44247e-10	2308	4.44084e-09
rs9627	18	5238413	C	A	ENSG00000231824.4	AKAIN1	5197503	-40910	0.224428	0.027336	5.04409e-14	9.49988e-11	1.56215e-10	3097	4.80078e-09
rs6660895	1	94886493	T	C	ENSG00000117519.16	CNN3	94927223	40730	-0.235101	0.0288112	6.7974e-14	1.25823e-10	1.57632e-10	2319	4.82716e-09
rs1116748	3	139556600	T	C	ENSG00000114115.10	RBP1	139539829	-16771	0.502047	0.0617623	8.1952e-14	1.49994e-10	1.57512e-10	1922	4.82716e-09
rs61916675	12	642348	A	G	ENSG00000171840.13	NINJ2	663589	21241	-0.51793	0.0635849	7.41465e-14	1.36528e-10	1.60157e-10	2160	4.89581e-09
rs60053494	10	124069367	ACC	A	ENSG00000182022.18	CHST15	124093598	24231	-0.336754	0.040947	4.63469e-14	8.77093e-11	1.62817e-10	3513	4.96835e-09
rs5757080	22	22145879	G	A	ENSG00000211639.2	IGLV4-60	22162199	16320	-1.2692	0.15593	7.68222e-14	1.41189e-10	1.64937e-10	2147	5.0242e-09
rs12124527	1	148988155	G	A	ENSG00000274265.5	ENSG00000274265	149175748	187593	-0.23211	0.0292117	2.42429e-13	4.09928e-10	1.70428e-10	703	5.18232e-09
rs1106476	19	51627384	T	A	ENSG00000254415.4	SIGLEC14	51646825	19441	-0.758468	0.0920178	4.14871e-14	7.88751e-11	1.74578e-10	4208	5.2992e-09
rs56309502	3	142933393	A	G	ENSG00000243818.7	ENSG00000243818	142912116	-21277	0.689807	0.0849573	8.65844e-14	1.57767e-10	1.77238e-10	2047	5.37053e-09
rs56224714	3	119473338	CAAATG	C	ENSG00000163389.12	POGLUT1	119468963	-4375	-0.213202	0.0261731	7.39904e-14	1.36251e-10	1.81202e-10	2449	5.48106e-09
rs113410516	4	99097341	G	C	ENSG00000197894.12	ADH5	99088801	-8540	-0.177345	0.0218647	9.10628e-14	1.65349e-10	1.85313e-10	2035	5.5956e-09
rs279544	3	9931502	T	C	ENSG00000163703.20	CRELD1	9933793	2291	-0.274865	0.0337988	8.01618e-14	1.4694e-10	2.16036e-10	2695	6.51194e-09
rs1682337	3	136991677	C	T	ENSG00000174564.13	IL20RB	136946230	-45447	1.05694	0.131939	1.65098e-13	2.87086e-10	2.22056e-10	1345	6.68177e-09
rs78089909	20	3213041	C	T	ENSG00000125877.13	ITPA	3208868	-4173	-0.290591	0.0356903	7.56947e-14	1.39254e-10	2.30793e-10	3049	6.93261e-09
rs4849058	2	112345426	A	G	ENSG00000169629.12	RGPD8	112434488	89062	-0.137945	0.0171103	1.21797e-13	2.16589e-10	2.31536e-10	1901	6.94286e-09
rs74826389	7	730856	C	T	ENSG00000188191.16	PRKAR1B	727650	-3206	-0.289925	0.0356536	8.04809e-14	1.47493e-10	2.48042e-10	3082	7.42495e-09
rs6784843	3	195999020	C	T	ENSG00000176945.18	MUC20	195720884	-278136	0.337602	0.0415606	8.47149e-14	1.54686e-10	2.59905e-10	3068	7.76664e-09
rs7938913	11	45776419	T	G	ENSG00000205106.5	LINC02716	45771416	-5003	0.483447	0.06018	1.44435e-13	2.53765e-10	2.70672e-10	1874	8.07442e-09
rs12371328	12	102206114	C	T	ENSG00000120860.11	WASHC3	102062149	-143965	-0.207305	0.0257327	1.26201e-13	2.23539e-10	2.78148e-10	2204	8.28316e-09
rs10022384	4	39514542	T	C	ENSG00000109814.12	UGDH	39528311	13769	0.326572	0.0404128	1.08911e-13	1.9521e-10	2.88177e-10	2646	8.56709e-09
rs12728001	1	112534134	T	C	ENSG00000007341.19	ST7L	112620825	86691	0.180897	0.0225203	1.45042e-13	2.54778e-10	2.90955e-10	2006	8.63483e-09
rs198461	11	61756894	A	C	ENSG00000124920.14	MYRF	61752636	-4258	-0.261118	0.0326064	1.67665e-13	2.91357e-10	2.9509e-10	1760	8.74254e-09
rs776904	13	113156228	C	T	ENSG00000126231.15	PROZ	113158648	2420	-0.632258	0.0783833	1.18835e-13	2.11818e-10	3.28222e-10	2762	9.70751e-09
rs200966180	2	86863116	TTTC	T	ENSG00000187627.18	RGPD1	86913783	50667	0.158495	0.0201225	3.64591e-13	5.96759e-10	3.52559e-10	967	1.04095e-08
rs2236352	14	24141524	T	C	ENSG00000100908.14	EMC9	24141591	67	-0.267161	0.0331886	1.31027e-13	2.31538e-10	3.66615e-10	2798	1.08061e-08
rs477135	20	49475917	T	A	ENSG00000158445.10	KCNB1	49484297	8380	0.222795	0.027835	1.71722e-13	2.97958e-10	3.87061e-10	2254	1.13893e-08
rs11006643	10	59648138	C	T	ENSG00000165449.12	SLC16A9	59736002	87864	-0.299293	0.0374446	1.83459e-13	3.16952e-10	4.03244e-10	2198	1.18454e-08
rs6773425	3	67427245	T	C	ENSG00000172340.15	SUCLG2	67654612	227367	0.167285	0.0209746	2.03273e-13	3.48753e-10	4.81147e-10	2367	1.41098e-08
rs629608	1	111195494	T	G	ENSG00000156171.15	DRAM2	111140203	-55291	0.172123	0.0215342	1.83408e-13	3.16885e-10	4.88783e-10	2665	1.43095e-08
rs71537070	7	150281732	A	G	ENSG00000106526.11	ACTR3C	150323725	41993	-0.416425	0.0521148	1.86119e-13	3.21364e-10	4.93401e-10	2651	1.44203e-08
rs2233921	12	54182016	C	A	ENSG00000123415.16	SMUG1	54189008	6992	-0.144926	0.0182941	2.78939e-13	4.65523e-10	5.0488e-10	1810	1.47309e-08
rs1972562	14	74200274	A	G	ENSG00000205659.12	LIN52	74084956	-115318	-0.258867	0.0327069	2.91093e-13	4.84014e-10	5.10287e-10	1753	1.48636e-08
rs5986440	23	24470804	C	T	ENSG00000067992.17	PDK3	24465244	-5560	-0.154316	0.0197335	5.07908e-13	8.14857e-10	5.56668e-10	1096	1.61873e-08
rs13239306	7	66671030	T	G	ENSG00000226824.8	ENSG00000226824	66654513	-16517	0.233992	0.0297728	4.03432e-13	6.5539e-10	5.8175e-10	1442	1.68883e-08
rs4145232	16	39279	C	G	ENSG00000161981.11	SNRNP25	53828	14549	0.208656	0.0265268	3.88144e-13	6.31699e-10	5.84932e-10	1507	1.69523e-08
rs999941	3	194589630	G	A	ENSG00000231770.8	TMEM44-AS1	194583991	-5639	0.326207	0.0407799	1.76801e-13	3.06157e-10	6.04659e-10	3420	1.74947e-08
rs28672695	19	15630427	C	G	ENSG00000186529.16	CYP4F3	15640897	10470	-0.15604	0.0195268	1.85517e-13	3.20371e-10	6.05899e-10	3266	1.75013e-08
rs2273027	17	18347213	C	T	ENSG00000131899.12	LLGL1	18225635	-121578	0.332832	0.0425615	5.07887e-13	8.14857e-10	6.2013e-10	1221	1.78825e-08
rs35285321	21	43781951	G	A	ENSG00000160213.9	CSTB	43776330	-5621	-0.201148	0.0253772	2.7192e-13	4.54576e-10	6.26775e-10	2305	1.8044e-08
rs12622106	2	20683801	C	T	ENSG00000118961.15	LDAH	20823130	139329	-0.264382	0.0334335	3.0343e-13	5.03175e-10	6.40238e-10	2110	1.8401e-08
rs9790789	4	26860034	A	C	ENSG00000240005.7	STIM2-AS1	26860650	616	-0.47974	0.0607633	3.2658e-13	5.38819e-10	6.50875e-10	1993	1.86757e-08
rs11150882	17	409857	G	A	ENSG00000187624.9	C17orf97	410325	468	0.207903	0.0261957	2.56038e-13	4.30788e-10	6.74405e-10	2634	1.93188e-08
rs9435825	1	229223589	A	C	ENSG00000236975.2	LINC02814	229205428	-18161	0.407392	0.0517368	3.69315e-13	6.0335e-10	7.06499e-10	1913	2.02047e-08
rs7079625	10	58145996	A	G	ENSG00000122873.12	CISD1	58269162	123166	0.239991	0.0304122	3.3426e-13	5.5056e-10	7.19997e-10	2154	2.05567e-08
rs5914162	23	54834232	T	C	ENSG00000102316.17	MAGED2	54807599	-26633	0.109677	0.014363	1.48399e-12	2.218e-09	7.22705e-10	487	2.06001e-08
rs57613004	11	34908957	G	GT	ENSG00000149089.13	APIP	34916379	7422	-0.336495	0.0426536	3.38687e-13	5.57368e-10	9.0531e-10	2673	2.57626e-08
rs1042064	8	27544615	T	C	ENSG00000120915.14	EPHX2	27490781	-53834	0.168253	0.0212774	3.03597e-13	5.03419e-10	9.23237e-10	3041	2.62296e-08
rs629608	1	111195494	T	G	ENSG00000162777.17	DENND2D	111204535	9041	0.230624	0.0292418	3.43176e-13	5.64378e-10	9.29665e-10	2709	2.6369e-08
rs1052978	22	19846503	A	G	ENSG00000215012.9	RTL10	19854896	8393	0.262752	0.0333334	3.51851e-13	5.77957e-10	9.92219e-10	2820	2.80972e-08
rs62394274	6	25837627	T	C	ENSG00000124568.12	SLC17A1	25832052	-5575	0.488862	0.0622176	4.08126e-13	6.62449e-10	1.00399e-09	2460	2.83377e-08
rs11259842	13	113810996	T	C	ENSG00000184497.13	TMEM255B	113759226	-51770	0.238977	0.030515	4.74927e-13	7.64602e-10	1.00257e-09	2111	2.83377e-08
rs79423518	11	64337982	G	A	ENSG00000173113.7	TRMT112	64317559	-20423	-0.26174	0.0337445	7.36215e-13	1.1581e-09	1.00935e-09	1371	2.84426e-08
rs56109781	22	50206051	T	C	ENSG00000073169.15	SELENOO	50201011	-5040	0.287223	0.036392	3.31909e-13	5.46994e-10	1.01465e-09	3057	2.85453e-08
rs2757968	2	113499110	A	C	ENSG00000136682.16	CBWD2	113437691	-61419	0.18029	0.0230522	5.05181e-13	8.10874e-10	1.02653e-09	2032	2.88328e-08
rs11908351	20	14705863	A	T	ENSG00000125848.10	FLRT3	14337614	-368249	0.556397	0.0713532	5.78462e-13	9.22046e-10	1.1147e-09	1927	3.12585e-08
rs1055595	9	89599008	T	G	ENSG00000285907.1	ENSG00000285907	89604687	5679	-0.173711	0.0221135	4.12644e-13	6.69127e-10	1.14014e-09	2763	3.19201e-08
rs76236957	4	69215374	C	G	ENSG00000213759.10	UGT2B11	69214748	-626	1.10464	0.141144	4.89377e-13	7.86868e-10	1.19946e-09	2451	3.34728e-08
rs59386292	11	63616890	A	G	ENSG00000176485.13	PLAAT3	63616883	-7	0.308011	0.0398479	8.61196e-13	1.33787e-09	1.19878e-09	1392	3.34728e-08
rs217361	7	44579703	T	C	ENSG00000158604.15	TMED4	44582287	2584	-0.126661	0.0162436	5.791e-13	9.23023e-10	1.24159e-09	2144	3.45926e-08
rs1402040890	17	21545942	CGTT	C	ENSG00000212719.15	LINC02693	21574517	28575	-0.225713	0.0293435	1.07176e-12	1.64505e-09	1.27111e-09	1186	3.53582e-08
rs3092370	20	44391463	A	G	ENSG00000233376.1	ENSG00000233376	44391537	74	0.521669	0.0669036	5.80035e-13	9.24398e-10	1.34162e-09	2313	3.72596e-08
rs1636412	7	4142899	C	T	ENSG00000283991.1	ENSG00000283991	4134837	-8062	1.21193	0.154188	4.01441e-13	6.52308e-10	1.35526e-09	3376	3.75782e-08
rs74925941	16	70119926	T	G	ENSG00000196696.14	PDXDC2P-NPIPB14P	70065948	-53978	-0.248676	0.0323809	1.15177e-12	1.7616e-09	1.39249e-09	1209	3.85487e-08
rs17168118	7	134892089	A	G	ENSG00000122786.20	CALD1	134744252	-147837	-0.155201	0.0200146	7.45523e-13	1.17194e-09	1.40978e-09	1891	3.89251e-08
rs11671131	19	46605228	T	C	ENSG00000160014.17	CALM3	46601074	-4154	-0.224459	0.0287998	5.92187e-13	9.42837e-10	1.41059e-09	2382	3.89251e-08
rs4242393	8	23230661	G	T	ENSG00000246582.3	TNFRSF10A-DT	23224471	-6190	-0.345264	0.0441981	5.331e-13	8.53025e-10	1.42711e-09	2677	3.93182e-08
rs13105201	4	77715467	A	G	ENSG00000138767.14	CNOT6L	77819615	104148	-0.259066	0.0334113	7.47985e-13	1.1755e-09	1.49821e-09	2003	4.12116e-08
rs6465634	7	97941529	C	A	ENSG00000285725.1	ENSG00000285725	97970404	28875	-0.355477	0.0457711	6.94979e-13	1.09782e-09	1.51436e-09	2179	4.15896e-08
rs11674528	2	166348324	T	C	ENSG00000169432.19	SCN9A	166376001	27677	0.2583	0.0332838	7.19228e-13	1.13391e-09	1.52692e-09	2123	4.18681e-08
rs1334688	6	155314490	A	G	ENSG00000029639.11	TFB1M	155314493	3	-0.239507	0.0307192	5.82335e-13	9.27849e-10	1.64451e-09	2824	4.50212e-08
rs4946783	6	106727208	A	G	ENSG00000289020.1	ENSG00000289020	106702878	-24330	0.637638	0.0817274	5.64359e-13	9.01056e-10	1.65188e-09	2927	4.51514e-08
rs2411070	17	77152731	A	G	ENSG00000129657.16	SEC14L1	77088749	-63982	0.383105	0.0489703	4.98469e-13	8.00827e-10	1.65591e-09	3322	4.51903e-08
rs3944157	14	106682286	C	T	ENSG00000211972.2	IGHV3-66	106675544	-6742	0.83814	0.109844	1.53454e-12	2.28891e-09	1.65884e-09	1081	4.51987e-08
rs57315755	1	11731850	CTTTT	C	ENSG00000177674.16	AGTRAP	11736084	4234	0.245712	0.0316783	7.36426e-13	1.15838e-09	1.68421e-09	2287	4.58178e-08
rs34549681	1	70365625	CAA	C	ENSG00000197568.15	HHLA3	70354786	-10839	-0.357633	0.0461997	8.05984e-13	1.25774e-09	1.6974e-09	2106	4.61043e-08
rs11311465	7	23113132	TA	T	ENSG00000230658.2	KLHL7-DT	23105703	-7429	0.233576	0.0301096	7.32056e-13	1.15204e-09	1.71814e-09	2347	4.65943e-08
rs4886615	15	74839320	A	G	ENSG00000140474.14	ULK3	74843346	4026	-0.267923	0.0349914	1.31555e-12	1.9894e-09	1.73784e-09	1321	4.7055e-08
rs7385804	7	100638347	C	A	ENSG00000106327.13	TFR2	100642779	4432	-0.136373	0.0177004	9.96956e-13	1.53679e-09	1.80349e-09	1809	4.87563e-08
rs11084682	19	32898275	G	C	ENSG00000021488.13	SLC7A9	32869767	-28508	0.269442	0.0346804	6.83388e-13	1.08027e-09	1.85882e-09	2720	5.01735e-08
rs7192474	16	57269244	T	C	ENSG00000102934.10	PLLP	57284672	15428	0.30574	0.0393226	6.60347e-13	1.0458e-09	1.90312e-09	2882	5.12894e-08
rs12739998	1	171386430	A	G	ENSG00000010932.17	FMO1	171248471	-137959	0.628034	0.0812563	8.64305e-13	1.34248e-09	1.95506e-09	2262	5.25941e-08
rs16995568	20	50884357	T	C	ENSG00000101126.18	ADNP	50931437	47080	-0.339613	0.0437878	7.39e-13	1.16229e-09	1.95761e-09	2649	5.25941e-08
rs61816397	1	146125597	A	G	ENSG00000233396.9	LINC01719	146052566	-73031	0.137735	0.018331	3.00708e-12	4.27026e-09	1.98166e-09	659	5.31577e-08
rs4968126	17	906185	A	G	ENSG00000167693.17	NXN	979776	73591	-0.257968	0.0330603	5.61294e-13	8.96331e-10	2.05377e-09	3659	5.50068e-08
rs6901540	6	37707557	G	C	ENSG00000112139.17	MDGA1	37699306	-8251	-0.0968761	0.012522	8.27762e-13	1.28935e-09	2.06858e-09	2499	5.53177e-08
rs11589147	1	44853449	A	T	ENSG00000142937.12	RPS8	44775251	-78198	0.152072	0.01992	1.5007e-12	2.24204e-09	2.11449e-09	1409	5.64581e-08
rs34723070	6	125794984	C	CAT	ENSG00000237742.8	HEY2-AS1	125749190	-45794	-0.235677	0.0309343	1.64141e-12	2.43502e-09	2.19457e-09	1337	5.8506e-08
rs2070614	12	95996558	T	C	ENSG00000257878.3	ENSG00000257878	95996460	-98	-0.569179	0.073472	7.78902e-13	1.22051e-09	2.21052e-09	2838	5.88407e-08
rs58337722	1	27367871	G	T	ENSG00000142748.14	FCN3	27374824	6953	-0.782016	0.102927	1.85181e-12	2.72005e-09	2.23328e-09	1206	5.93071e-08
rs28654608	9	127458399	C	A	ENSG00000197958.13	RPL12	127451406	-6993	0.163403	0.0213617	1.37363e-12	2.06905e-09	2.2349e-09	1627	5.93071e-08
rs11691240	2	102000990	C	T	ENSG00000115590.14	IL1R2	101991960	-9030	-0.322072	0.0418979	1.1035e-12	1.69138e-09	2.32177e-09	2104	6.15181e-08
rs41271951	1	150764744	A	G	ENSG00000163131.12	CTSS	150765957	1213	-0.36752	0.0484951	2.07039e-12	3.01627e-09	2.40165e-09	1160	6.34427e-08
