## Supplementary Tables for "Genome-wide association and gene-virus interaction study of liver disease in hepatitis C virus-infected patients" (part 2 of 3)

### Sheet: Supp Table 12 (continued)
snp	chr	pos	ref	alt	geneid	gene	TSS	dist	beta	se	pvalue	FDR	BF	TESTS	qvalue
rs6542680	2	3592552	C	T	ENSG00000118004.18	COLEC11	3594832	2280	-0.341285	0.0439934	7.3157e-13	1.15129e-09	2.40175e-09	3283	6.34427e-08
rs2974755	19	12951849	C	T	ENSG00000179218.15	CALR	12938578	-13271	0.234432	0.0306456	1.3705e-12	2.0647e-09	2.58476e-09	1886	6.8173e-08
rs1611115	9	133635393	T	C	ENSG00000196990.10	FAM163B	133609389	-26004	-0.548687	0.0707812	7.56597e-13	1.18849e-09	2.62236e-09	3466	6.90596e-08
rs71560117	6	20126174	A	G	ENSG00000172197.11	MBOAT1	20212469	86295	0.563069	0.0729387	9.12349e-13	1.41261e-09	2.63304e-09	2886	6.92353e-08
rs2063517	3	122648394	G	T	ENSG00000173200.13	PARP15	122577628	-70766	0.312177	0.0406381	1.1374e-12	1.74096e-09	2.6729e-09	2350	7.00705e-08
rs1008633	7	130503579	T	C	ENSG00000106484.16	MEST	130486171	-17408	0.248092	0.0322514	1.06962e-12	1.64192e-09	2.67083e-09	2497	7.00705e-08
rs4963272	11	63555356	A	G	ENSG00000133328.4	PLAAT2	63563379	8023	-0.889827	0.117197	1.90875e-12	2.79522e-09	2.69133e-09	1410	7.0447e-08
rs10759394	9	110175898	T	C	ENSG00000188959.10	C9orf152	110208159	32261	-0.413994	0.0535708	8.69659e-13	1.35058e-09	2.72203e-09	3130	7.11429e-08
rs10089583	8	70937249	A	G	ENSG00000147592.9	LACTB2	70669185	-268064	0.176316	0.0229888	1.22106e-12	1.85717e-09	2.72663e-09	2233	7.11557e-08
rs111854952	19	584351	T	C	ENSG00000172270.22	BSG	571277	-13074	0.398994	0.0517406	9.57749e-13	1.47938e-09	2.78322e-09	2906	7.2523e-08
rs7842667	8	32469839	T	C	ENSG00000157168.20	NRG1	31639222	-830617	0.274237	0.0357355	1.19008e-12	1.81531e-09	2.83954e-09	2386	7.38792e-08
rs12129556	1	147010574	G	A	ENSG00000268043.9	NBPF12	146938324	-72250	-0.349215	0.0461077	2.12614e-12	3.09164e-09	2.88943e-09	1359	7.50644e-08
rs71223697	5	71325939	A	G	ENSG00000145736.15	GTF2H2	71067689	-258250	-0.288242	0.0386976	4.37171e-12	6.09704e-09	2.92468e-09	669	7.58662e-08
rs5796220	12	6184174	C	CACT	ENSG00000010278.15	CD9	6199715	15541	-0.345253	0.0449038	1.09295e-12	1.67591e-09	2.94441e-09	2694	7.62636e-08
rs4790716	17	4962633	G	A	ENSG00000091640.8	SPAG7	4967817	5184	0.252384	0.0328302	1.10032e-12	1.68667e-09	3.10291e-09	2820	8.02488e-08
rs214578	6	18218988	T	C	ENSG00000165097.16	KDM1B	18155329	-63659	0.310739	0.040721	1.52854e-12	2.2809e-09	3.25731e-09	2131	8.41164e-08
rs6808218	3	130764708	G	T	ENSG00000196455.8	PIK3R4	130746829	-17879	-0.259746	0.0341245	1.7085e-12	2.52705e-09	3.28715e-09	1924	8.47603e-08
rs6643794	23	153796101	G	C	ENSG00000180879.14	SSR4	153793516	-2585	0.0998696	0.0132501	2.62598e-12	3.76256e-09	3.31924e-09	1264	8.54606e-08
rs10865925	3	42872118	T	C	ENSG00000273328.5	ENSG00000273328	42809414	-62704	0.427358	0.0562437	1.84618e-12	2.71263e-09	3.63144e-09	1967	9.33598e-08
rs67957569	1	18480365	C	T	ENSG00000179023.9	KLHDC7A	18480930	565	0.515204	0.0671563	1.20647e-12	1.83773e-09	3.71471e-09	3079	9.5359e-08
rs4084764	6	29733043	G	T	ENSG00000214922.9	HLA-F-AS1	29749049	16006	0.266763	0.0346957	1.09345e-12	1.67658e-09	3.75053e-09	3430	9.61359e-08
rs7217691	17	68827088	G	C	ENSG00000141338.15	ABCA8	68955392	128304	-0.273021	0.0358734	1.7188e-12	2.5412e-09	3.86042e-09	2246	9.88062e-08
rs9933749	16	78265094	T	G	ENSG00000186153.18	WWOX	78099400	-165694	0.154859	0.0199815	7.64258e-13	1.19981e-09	3.88855e-09	5088	9.93791e-08
rs7568216	2	70189065	C	T	ENSG00000115998.8	C2orf42	70248615	59550	-0.436727	0.0575319	1.9256e-12	2.81893e-09	3.96866e-09	2061	1.01277e-07
rs344633	19	6739923	T	C	ENSG00000125734.16	GPR108	6737580	-2343	-0.161115	0.020992	1.18314e-12	1.80577e-09	4.05106e-09	3424	1.03228e-07
rs148588932	16	89686659	GGGCCGTCCGCGTCTGCGCCTGCGCGCAAGAGA	G	ENSG00000185324.22	CDK10	89680737	-5922	-0.295467	0.0389116	1.90069e-12	2.78407e-09	4.27275e-09	2248	1.08716e-07
rs4961557	9	17398406	G	A	ENSG00000044459.15	CNTLN	17134982	-263424	-0.191415	0.0250096	1.34e-12	2.02436e-09	4.3148e-09	3220	1.09625e-07
rs11195862	10	112273295	C	G	ENSG00000119913.6	TECTB	112283400	10105	0.433434	0.0574206	2.46284e-12	3.54944e-09	4.33214e-09	1759	1.09904e-07
rs890985	5	479631	C	G	ENSG00000221990.5	EXOC3-AS1	443160	-36471	0.357288	0.0471343	2.04996e-12	2.9884e-09	4.42382e-09	2158	1.12066e-07
rs3094933	11	67864021	C	T	ENSG00000251637.6	LINC02754	67886477	22456	-0.691789	0.0920342	2.95719e-12	4.20444e-09	4.46536e-09	1510	1.12953e-07
rs2046511	5	177603743	G	C	ENSG00000027847.14	B4GALT7	177600132	-3611	-0.170384	0.0225246	2.24662e-12	3.25496e-09	4.7224e-09	2102	1.1928e-07
rs1129264	15	40331623	A	G	ENSG00000188549.13	CCDC9B	40340939	9316	0.265778	0.0353286	2.85078e-12	4.06233e-09	4.74085e-09	1663	1.19572e-07
rs2276358	11	71473452	G	A	ENSG00000172890.13	NADSYN1	71453109	-20343	0.206191	0.0273917	2.77832e-12	3.96448e-09	5.0093e-09	1803	1.26159e-07
rs617580	6	13286285	A	G	ENSG00000145979.18	TBC1D7	13328583	42298	-0.202099	0.0267241	2.27171e-12	3.28858e-09	5.02956e-09	2214	1.26485e-07
rs62639087	7	101363458	T	C	ENSG00000160963.14	COL26A1	101362875	-583	0.377269	0.0499004	2.29784e-12	3.32341e-09	5.07824e-09	2210	1.27523e-07
rs7937990	11	64604830	G	T	ENSG00000068831.19	RASGRP2	64745456	140626	0.541473	0.0724573	3.80045e-12	5.33727e-09	5.29022e-09	1392	1.32654e-07
rs3009576	1	63443064	C	T	ENSG00000142856.17	ITGB3BP	63593721	150657	-0.264184	0.034921	2.2357e-12	3.24044e-09	5.35898e-09	2397	1.34184e-07
rs7526291	1	201144269	C	G	ENSG00000116857.17	TMEM9	201171574	27305	0.140278	0.0184927	1.98766e-12	2.90536e-09	5.54556e-09	2790	1.38655e-07
rs7245551	19	54605014	T	C	ENSG00000239998.7	LILRA2	54572920	-32094	-0.432173	0.0564255	1.2976e-12	1.96491e-09	5.69388e-09	4388	1.42158e-07
rs1415721947	4	72700	ATGTAAG	A	ENSG00000289361.1	ENSG00000289361	89940	17240	-0.612589	0.0825684	5.1729e-12	7.1518e-09	5.89711e-09	1140	1.4702e-07
rs13159365	5	136053744	C	T	ENSG00000120708.17	TGFBI	136028988	-24756	-0.25954	0.0345889	3.18817e-12	4.51504e-09	5.91405e-09	1855	1.4723e-07
rs10902735	1	26291445	C	T	ENSG00000169442.9	CD52	26317958	26513	-0.534907	0.0716702	4.01442e-12	5.62615e-09	5.96543e-09	1486	1.48296e-07
rs2629744	5	82086178	A	T	ENSG00000152348.16	ATG10	81972023	-114155	0.269532	0.0357913	2.72804e-12	3.89662e-09	6.00443e-09	2201	1.49051e-07
rs76610830	19	54880075	C	CTT	ENSG00000186431.19	FCAR	54874235	-5840	0.22448	0.0294009	1.49174e-12	2.22926e-09	6.02214e-09	4037	1.49277e-07
rs4606620	14	34503406	C	T	ENSG00000165389.7	SPTSSA	34462240	-41166	-0.293867	0.0387332	1.97167e-12	2.88316e-09	6.08853e-09	3088	1.50706e-07
rs1434940449	1	121314684	T	A	ENSG00000171943.12	SRGAP2C	121184811	-129873	-0.183539	0.0257991	2.90721e-11	3.5006e-08	6.10514e-09	210	1.50902e-07
rs11307328	3	27222768	TA	T	ENSG00000163491.17	NEK10	27369460	146692	0.154319	0.0205365	2.99671e-12	4.25633e-09	6.12527e-09	2044	1.51183e-07
rs137907147	17	39675044	CCCCA	C	ENSG00000161395.14	PGAP3	39696797	21753	-0.196774	0.0265025	5.0105e-12	6.94544e-09	6.50363e-09	1298	1.60293e-07
rs56784978	19	44996130	T	C	ENSG00000234906.11	APOC2	44946035	-50095	0.3134	0.0416024	2.68819e-12	3.84308e-09	6.70704e-09	2495	1.65071e-07
rs5906717	23	48839747	C	T	ENSG00000102109.9	PCSK1N	48835610	-4137	0.433484	0.0601276	1.70233e-11	2.15482e-08	6.94549e-09	408	1.70697e-07
rs34126473	11	22681833	A	AT	ENSG00000148935.12	GAS2	22625509	-56324	-0.248321	0.0330321	2.94205e-12	4.18417e-09	7.10211e-09	2414	1.74052e-07
rs6525583	23	72159172	C	G	ENSG00000102309.15	PIN4	72181353	22181	-0.163357	0.0223635	9.93387e-12	1.30551e-08	7.09278e-09	714	1.74052e-07
rs62383006	5	157282332	A	G	ENSG00000055163.21	CYFIP2	157266079	-16253	0.895302	0.119235	3.09505e-12	4.38929e-09	7.80571e-09	2522	1.91025e-07
rs11024578	11	18242540	G	A	ENSG00000148965.10	SAA4	18236802	-5738	-0.293423	0.0392034	3.55458e-12	5.00648e-09	8.35682e-09	2351	2.04223e-07
rs12948480	17	75158152	G	A	ENSG00000188612.12	SUMO2	75182959	24807	0.120009	0.0160735	3.95001e-12	5.53996e-09	8.45302e-09	2140	2.06282e-07
rs9689	1	25361785	A	G	ENSG00000188672.19	RHCE	25430192	68407	0.349949	0.0470312	4.57116e-12	6.36028e-09	8.47036e-09	1853	2.06414e-07
rs1149609	11	76784069	C	T	ENSG00000182704.8	TSKU	76782251	-1818	-0.570546	0.0766752	4.56329e-12	6.34969e-09	8.54705e-09	1873	2.0799e-07
rs806111	1	5993570	T	G	ENSG00000131697.18	NPHP4	5992473	-1097	0.215684	0.028714	3.04712e-12	4.32518e-09	8.62638e-09	2831	2.09626e-07
rs2307906	9	76703113	A	ACT	ENSG00000106772.19	PRUNE2	76906114	203001	-0.173362	0.0230736	3.01249e-12	4.27771e-09	8.98927e-09	2984	2.18138e-07
rs11652637	17	81519966	C	G	ENSG00000184009.13	ACTG1	81523847	3881	0.294305	0.0392692	3.35787e-12	4.74083e-09	9.06625e-09	2700	2.19698e-07
rs1558496	22	20084214	T	C	ENSG00000099899.16	TRMT2A	20117392	33178	0.187552	0.0249759	3.08496e-12	4.37572e-09	9.1284e-09	2959	2.20895e-07
rs11641445	16	11545628	C	T	ENSG00000189067.14	LITAF	11636381	90753	-0.263243	0.0349839	2.82367e-12	4.0258e-09	9.39999e-09	3329	2.27149e-07
rs9462964	6	44133539	T	C	ENSG00000180992.7	MRPL14	44127452	-6087	-0.114319	0.0153465	4.35693e-12	6.07765e-09	9.50247e-09	2181	2.29305e-07
rs9536079	13	52456430	G	A	ENSG00000136108.15	CKAP2	52455429	-1001	-0.265484	0.0358179	5.38731e-12	7.42504e-09	9.82645e-09	1824	2.36793e-07
rs10918179	1	165425624	A	C	ENSG00000143171.13	RXRG	165445355	19731	-0.551477	0.0738327	3.88213e-12	5.44827e-09	1.01518e-08	2615	2.44292e-07
rs1727307	12	123091195	A	G	ENSG00000150967.19	ABCB9	122981649	-109546	-0.199226	0.0271083	7.70843e-12	1.03209e-08	1.02985e-08	1336	2.47478e-07
rs76897846	10	95845974	CAG	C	ENSG00000059573.9	ALDH18A1	95656711	-189263	0.276161	0.0370689	4.33769e-12	6.0538e-09	1.04929e-08	2419	2.518e-07
rs2364484	12	6402830	C	A	ENSG00000111321.11	LTBR	6375045	-27785	-0.177517	0.0237936	4.07837e-12	5.71178e-09	1.0771e-08	2641	2.58116e-07
rs10088428	8	29052006	C	T	ENSG00000147421.18	HMBOX1	28890395	-161611	-0.229649	0.0309695	5.28805e-12	7.30066e-09	1.1052e-08	2090	2.64484e-07
rs3749748	5	128014857	C	T	ENSG00000245937.10	SLC12A2-DT	128083172	68315	-0.136333	0.018497	6.82771e-12	9.22719e-09	1.1177e-08	1637	2.67105e-07
rs62111893	19	13763444	G	T	ENSG00000037757.14	MRI1	13764522	1078	-0.270379	0.0363617	4.70259e-12	6.53455e-09	1.14132e-08	2427	2.72374e-07
rs2159116	16	89765102	C	A	ENSG00000187741.16	FANCA	89816977	51875	-0.327212	0.0442963	6.21998e-12	8.46888e-09	1.15816e-08	1862	2.76012e-07
rs3743588	16	11742652	G	A	ENSG00000153066.13	TXNDC11	11742857	205	0.340399	0.0455274	3.7185e-12	5.22749e-09	1.18732e-08	3193	2.82572e-07
rs2108464	14	73602186	G	A	ENSG00000258603.5	ENSG00000258603	73634436	32250	-0.23724	0.0319964	5.31066e-12	7.32987e-09	1.18906e-08	2239	2.82597e-07
rs8069970	17	354968	G	A	ENSG00000262294.1	RPH3AL-AS2	352638	-2330	0.525882	0.0707152	4.6813e-12	6.50688e-09	1.19139e-08	2545	2.82764e-07
rs199580670	19	18364937	TGGCGCGGGGGGCTCAAAACGGG	T	ENSG00000130517.14	PGPEP1	18340598	-24339	0.250539	0.0336517	4.46053e-12	6.21454e-09	1.24627e-08	2794	2.95384e-07
rs55981110	17	74561715	A	G	ENSG00000284690.3	CD300H	74567343	5628	0.932723	0.125483	4.77793e-12	6.63477e-09	1.28049e-08	2680	3.03078e-07
rs6720375	2	131682500	G	C	ENSG00000287151.1	C2orf27A	131647990	-34510	0.146352	0.0198311	6.47292e-12	8.77732e-09	1.29394e-08	1999	3.05843e-07
rs7927820	11	116811440	G	A	ENSG00000236267.1	ENSG00000236267	116814003	2563	0.724181	0.0973249	4.56915e-12	6.35773e-09	1.29947e-08	2844	3.06731e-07
rs55660034	12	120984440	G	A	ENSG00000241388.6	HNF1A-AS1	120980968	-3472	0.590564	0.0799675	6.28604e-12	8.55011e-09	1.32824e-08	2113	3.13096e-07
rs2272227	7	55428294	T	C	ENSG00000132434.10	LANCL2	55365337	-62957	0.21003	0.0282895	5.02295e-12	6.96143e-09	1.35067e-08	2689	3.1795e-07
rs113358271	19	45415278	T	G	ENSG00000117877.11	POLR1G	45406644	-8634	0.244969	0.0330491	5.38075e-12	7.41654e-09	1.40545e-08	2612	3.30396e-07
rs73616164	20	5102527	C	CA	ENSG00000089063.15	TMEM230	5113103	10576	0.103273	0.0138306	3.93384e-12	5.5182e-09	1.41815e-08	3605	3.32928e-07
rs13008446	2	199763777	G	A	ENSG00000226124.10	FTCDNL1	199851192	87415	-0.219605	0.0300875	1.02643e-11	1.34562e-08	1.44009e-08	1403	3.37621e-07
rs2361836	3	190627133	T	C	ENSG00000196083.10	IL1RAP	190514051	-113082	-0.369864	0.0498249	5.05306e-12	6.99729e-09	1.52046e-08	3009	3.55982e-07
rs149058248	11	30918125	GA	G	ENSG00000170959.15	DCDC1	31369810	451685	0.243704	0.0334962	1.17133e-11	1.51989e-08	1.54264e-08	1317	3.60686e-07
rs8942	1	207096574	C	T	ENSG00000123838.11	C4BPA	207104233	7659	0.237357	0.0325392	1.05203e-11	1.37613e-08	1.55596e-08	1479	3.63309e-07
rs174535	11	61783884	T	C	ENSG00000134824.14	FADS2	61792980	9096	-0.649579	0.088761	9.19259e-12	1.21725e-08	1.56734e-08	1705	3.65473e-07
rs12948385	17	1761607	G	A	ENSG00000132386.11	SERPINF1	1762029	422	0.152315	0.0204916	4.7778e-12	6.63471e-09	1.58336e-08	3314	3.68712e-07
rs10180583	2	216041005	G	A	ENSG00000115425.14	PECR	216082955	41950	0.239163	0.0324115	6.50796e-12	8.82107e-09	1.59835e-08	2456	3.71703e-07
rs2744577	6	24497824	G	A	ENSG00000112294.14	ALDH5A1	24494867	-2957	-0.181893	0.0245093	5.10738e-12	7.06634e-09	1.64049e-08	3212	3.8099e-07
rs72637122	14	105978839	A	G	ENSG00000211934.3	IGHV1-2	105987083	8244	0.995525	0.13689	1.19235e-11	1.54476e-08	1.65499e-08	1388	3.83841e-07
rs12295985	11	86326654	T	A	ENSG00000149196.17	HIKESHI	86302211	-24443	0.187502	0.0254825	7.33134e-12	9.8557e-09	1.66055e-08	2265	3.84616e-07
rs560323	17	74868645	G	A	ENSG00000161513.12	FDXR	74873031	4386	0.260271	0.0353366	7.02837e-12	9.47903e-09	1.68751e-08	2401	3.90339e-07
rs12979675	19	54313601	T	C	ENSG00000187116.14	LILRA5	54313166	-435	0.49147	0.0656824	3.59843e-12	5.06553e-09	1.69018e-08	4697	3.90435e-07
rs666136	11	93763397	T	A	ENSG00000182919.15	C11orf54	93741591	-21806	-0.203768	0.0278783	9.67963e-12	1.27584e-08	1.75782e-08	1816	4.05518e-07
rs146710035	20	63732812	GTA	G	ENSG00000125520.14	SLC2A4RG	63739776	6964	-0.276146	0.0374077	6.39444e-12	8.68437e-09	1.8205e-08	2847	4.19418e-07
rs149795768	15	90123360	AAAAC	A	ENSG00000182054.10	IDH2	90102477	-20883	-0.266921	0.036395	8.40697e-12	1.12055e-08	1.83945e-08	2188	4.23219e-07
rs78689694	11	126364925	G	C	ENSG00000110080.20	ST3GAL4	126355640	-9285	0.364782	0.0493113	5.85391e-12	8.00711e-09	1.86213e-08	3181	4.27869e-07
rs11624787	14	52821732	C	G	ENSG00000100522.10	GNPNAT1	52791668	-30064	-0.190926	0.0260256	8.3078e-12	1.10811e-08	1.87756e-08	2260	4.30843e-07
rs17569873	20	64264757	C	T	ENSG00000203880.13	PCMTD2	64255695	-9062	-0.236566	0.0324242	1.04327e-11	1.36634e-08	1.89459e-08	1816	4.34174e-07
rs76404391	9	111557039	G	C	ENSG00000106853.20	PTGR1	111599893	42854	0.563226	0.0764852	7.09326e-12	9.56231e-09	1.9017e-08	2681	4.35228e-07
rs3765297	22	29230871	G	A	ENSG00000100263.14	RHBDD3	29268209	37338	-0.699884	0.0961061	1.12673e-11	1.46607e-08	1.91205e-08	1697	4.37019e-07
rs198461	11	61756894	A	C	ENSG00000124915.10	MYRF-AS1	61757655	761	0.195909	0.0268872	1.10195e-11	1.43631e-08	1.93722e-08	1758	4.42187e-07
rs879814486	1	149642178	T	G	ENSG00000275557.1	ENSG00000275557	149607765	-34413	-0.972964	0.136464	2.66295e-11	3.22336e-08	2.05313e-08	771	4.68028e-07
rs9622533	22	37015662	T	A	ENSG00000128309.17	MPST	37019635	3973	-0.210245	0.0286225	7.87734e-12	1.05354e-08	2.20802e-08	2803	5.02673e-07
rs13238521	7	56082246	G	A	ENSG00000129103.19	SUMF2	56064002	-18244	-0.301053	0.0412411	1.0208e-11	1.33888e-08	2.24575e-08	2200	5.10592e-07
rs533003	18	35075249	G	A	ENSG00000166974.13	MAPRE2	34976928	-98321	-0.234331	0.0321589	1.09993e-11	1.4338e-08	2.29005e-08	2082	5.19979e-07
rs1128750	1	161099754	G	A	ENSG00000158773.14	USF1	161045977	-53777	0.739425	0.101117	9.49645e-12	1.25294e-08	2.30574e-08	2428	5.22532e-07
rs9303212	17	7044098	A	C	ENSG00000174327.7	SLC16A13	7036015	-8083	-0.434809	0.0592695	8.30573e-12	1.10785e-08	2.30733e-08	2778	5.22532e-07
rs72847212	11	834389	T	C	ENSG00000177697.19	CD151	832887	-1502	-0.343783	0.0468736	8.39517e-12	1.119e-08	2.34897e-08	2798	5.30573e-07
rs72644819	12	40177291	C	T	ENSG00000188906.17	LRRK2	40196744	19453	0.258468	0.0355425	1.19454e-11	1.54744e-08	2.34847e-08	1966	5.30573e-07
rs6701440	1	156279714	A	G	ENSG00000198952.8	SMG5	156282825	3111	-0.207766	0.0289097	1.9343e-11	2.41445e-08	2.54747e-08	1317	5.74659e-07
rs2069414	12	55971915	C	A	ENSG00000123374.11	CDK2	55966781	-5134	0.516628	0.07206	2.13214e-11	2.64364e-08	2.6929e-08	1263	6.06673e-07
rs3797418	5	76639589	G	T	ENSG00000164220.7	F2RL2	76623413	-16176	-0.373507	0.0513232	1.1582e-11	1.50412e-08	2.84107e-08	2453	6.39222e-07
rs9854557	3	66264368	C	A	ENSG00000144741.19	SLC25A26	66133610	-130758	-0.122727	0.0167908	9.68109e-12	1.27599e-08	2.94886e-08	3046	6.62613e-07
rs28693921	19	10231337	G	T	ENSG00000267534.4	S1PR2	10231331	-6	0.490254	0.0676003	1.33656e-11	1.71941e-08	2.98052e-08	2230	6.68859e-07
rs616009	9	36217801	G	A	ENSG00000159921.20	GNE	36277042	59241	0.214691	0.0296624	1.45015e-11	1.85644e-08	3.01486e-08	2079	6.75688e-07
rs6850266	4	789248	C	G	ENSG00000289983.1	ENSG00000289983	789211	-37	0.454343	0.0627711	1.44785e-11	1.85375e-08	3.15487e-08	2179	7.05431e-07
rs12193106	6	169810735	C	T	ENSG00000231690.5	LINC00574	169790037	-20698	0.308834	0.0423675	1.08295e-11	1.41322e-08	3.15573e-08	2914	7.05431e-07
rs113569197	6	160139865	CTGGTAAGT	C	ENSG00000175003.15	SLC22A1	160121815	-18050	0.171167	0.023649	1.45035e-11	1.85664e-08	3.17772e-08	2191	7.09432e-07
rs35324832	8	28081346	GT	G	ENSG00000189233.12	NUGGC	28083936	2590	0.245948	0.034004	1.49082e-11	1.9045e-08	3.22911e-08	2166	7.19975e-07
rs921651	17	39977669	G	A	ENSG00000167914.12	GSDMA	39953263	-24406	-0.417468	0.0583937	2.38874e-11	2.91938e-08	3.31557e-08	1388	7.38302e-07
rs3761760	5	141922771	T	C	ENSG00000081791.9	DELE1	141923855	1084	0.132086	0.0182468	1.44186e-11	1.84649e-08	3.32926e-08	2309	7.39446e-07
rs552373530	11	3640908	A	AT	ENSG00000167311.14	ART5	3642316	1408	0.862179	0.118133	1.02937e-11	1.34913e-08	3.32591e-08	3231	7.39446e-07
rs43045	7	95443884	A	T	ENSG00000105854.13	PON2	95435329	-8555	-0.209274	0.029204	2.17455e-11	2.68155e-08	3.49886e-08	1609	7.76118e-07
rs6688400	1	145929722	T	A	ENSG00000234222.6	LIX1L-AS1	145926590	-3132	0.153135	0.0220819	7.88319e-11	8.89599e-08	3.5159e-08	446	7.78901e-07
rs6110226	20	1499695	G	C	ENSG00000196209.13	SIRPB2	1491587	-8108	-0.387381	0.0529748	9.49666e-12	1.25294e-08	3.54321e-08	3731	7.83946e-07
rs10779958	2	74528651	A	C	ENSG00000179528.16	LBX2	74503316	-25335	0.62616	0.0871466	1.9517e-11	2.43462e-08	3.64578e-08	1868	8.05611e-07
rs780668	10	71351651	C	T	ENSG00000289607.2	ENSG00000289607	71348128	-3523	0.51452	0.0707574	1.19786e-11	1.5515e-08	3.71697e-08	3103	8.20294e-07
rs62215189	21	46184081	A	G	ENSG00000160284.15	SPATC1L	46184476	395	-0.364195	0.0504443	1.60594e-11	2.04004e-08	3.92492e-08	2444	8.64269e-07
rs5996620	22	23832221	A	G	ENSG00000099953.10	MMP11	23768226	-63995	-0.579643	0.0801762	1.51885e-11	1.9368e-08	3.92622e-08	2585	8.64269e-07
rs3867430	5	154821052	A	T	ENSG00000170271.11	FAXDC2	154859252	38200	0.20695	0.0287375	1.7809e-11	2.24665e-08	3.99634e-08	2244	8.78587e-07
rs12539008	7	90202886	T	C	ENSG00000164647.9	STEAP1	90154456	-48430	0.407762	0.0565474	1.68728e-11	2.13734e-08	4.00224e-08	2372	8.78765e-07
rs13276307	8	143564182	C	T	ENSG00000104518.11	GSDMD	143553207	-10975	0.188063	0.026211	2.06665e-11	2.56765e-08	4.03203e-08	1951	8.84184e-07
rs4883201	12	8929985	A	G	ENSG00000003056.8	M6PR	8949761	19776	-0.208989	0.0289946	1.71706e-11	2.17214e-08	4.04368e-08	2355	8.85618e-07
rs11483267	20	62395307	T	TC	ENSG00000130702.15	LAMA5	62367312	-27995	0.228798	0.0314575	1.18677e-11	1.53812e-08	4.25812e-08	3588	9.31403e-07
rs67330703	14	64928346	C	T	ENSG00000176153.13	GPX2	64942746	14400	-0.768812	0.107299	2.18434e-11	2.69235e-08	4.30752e-08	1972	9.41018e-07
rs12870706	13	52429772	A	G	ENSG00000136100.14	VPS36	52450634	20862	-0.161269	0.0225657	2.42285e-11	2.95756e-08	4.3999e-08	1816	9.59209e-07
rs9323489	14	67017629	A	G	ENSG00000100558.9	PLEK2	67412167	394538	-2.06028	0.288671	2.55626e-11	3.10438e-08	4.40187e-08	1722	9.59209e-07
rs11649450	16	3131995	G	A	ENSG00000263072.10	ZNF213-AS1	3143734	11739	0.147837	0.0206041	2.06447e-11	2.5652e-08	4.49021e-08	2175	9.77229e-07
rs11210431	1	74204086	G	A	ENSG00000162620.16	LRRIQ3	74198187	-5899	-0.0952543	0.0133883	2.89729e-11	3.48943e-08	4.79791e-08	1656	1.04288e-06
rs17729876	10	100239989	G	A	ENSG00000095485.18	CWF19L1	100267680	27691	0.23515	0.0329041	2.42501e-11	2.95981e-08	4.81606e-08	1986	1.04551e-06
rs2168029	12	69340861	A	C	ENSG00000127337.7	YEATS4	69359710	18849	-0.258851	0.0359428	1.77753e-11	2.24293e-08	4.94865e-08	2784	1.07295e-06
rs12151587	2	170980385	T	C	ENSG00000198586.14	TLK1	171231314	250929	-0.168666	0.0235654	2.2815e-11	2.7973e-08	5.01929e-08	2200	1.08691e-06
rs73074316	3	48364733	A	G	ENSG00000114270.18	COL7A1	48595329	230596	0.413948	0.0605121	1.32382e-10	1.44372e-07	5.10995e-08	386	1.10515e-06
rs4809147	19	21598200	G	A	ENSG00000268555.2	ENSG00000268555	21587322	-10878	0.402598	0.055915	1.79312e-11	2.26076e-08	5.16597e-08	2881	1.11587e-06
rs71028791	10	68817899	GC	G	ENSG00000165730.16	STOX1	68827531	9632	0.310885	0.0432881	1.98892e-11	2.47812e-08	5.18112e-08	2605	1.11775e-06
rs57829438	12	53254988	AC	A	ENSG00000135476.12	ESPL1	53268299	13311	0.775203	0.108427	2.38436e-11	2.91469e-08	5.21937e-08	2189	1.1246e-06
rs13100173	3	50295266	G	A	ENSG00000186792.17	HYAL3	50299405	4139	-0.275719	0.0392628	4.85205e-11	5.66719e-08	5.26448e-08	1085	1.13291e-06
rs61124252	1	3897796	TG	T	ENSG00000198912.12	C1orf174	3900293	2497	-0.216745	0.0298872	1.33752e-11	1.72051e-08	5.47716e-08	4095	1.17722e-06
rs2851066	11	75149547	C	T	ENSG00000137491.15	SLCO2B1	75100563	-48984	0.201619	0.0285345	3.81013e-11	4.50286e-08	5.69614e-08	1495	1.22276e-06
rs28414721	11	66522144	G	T	ENSG00000254986.8	DPP3	66480013	-42131	-0.217729	0.0311652	5.9297e-11	6.84108e-08	5.75181e-08	970	1.23318e-06
rs62055989	17	14170366	A	C	ENSG00000006695.12	COX10	14069490	-100876	0.237496	0.0328348	1.48957e-11	1.90304e-08	5.85401e-08	3930	1.25354e-06
rs6460175	7	64666344	G	A	ENSG00000196247.13	ZNF107	64666099	-245	-0.170767	0.0242245	4.17529e-11	4.91146e-08	5.90386e-08	1414	1.26265e-06
rs11320893	15	83086815	GA	G	ENSG00000136404.16	TM6SF1	83107572	20757	0.334349	0.0472573	3.61746e-11	4.2898e-08	5.97966e-08	1653	1.27728e-06
rs7603438	2	85708059	A	G	ENSG00000115523.17	GNLY	85685175	-22884	0.546275	0.0769447	3.15432e-11	3.77707e-08	6.14462e-08	1948	1.3109e-06
rs11246279	11	707297	A	C	ENSG00000177106.17	EPS8L2	694438	-12859	0.186432	0.0261092	2.50864e-11	3.04996e-08	6.39201e-08	2548	1.362e-06
rs9691107	7	100920067	T	C	ENSG00000087085.16	ACHE	100896974	-23093	0.512807	0.072216	3.12927e-11	3.74937e-08	6.47447e-08	2069	1.37788e-06
rs646046	6	31845103	C	T	ENSG00000204388.7	HSPA1B	31827738	-17365	-0.531672	0.0727864	9.93818e-12	1.30603e-08	6.49261e-08	6533	1.38004e-06
rs2125738	6	43360012	A	G	ENSG00000146215.14	CRIP3	43308826	-51186	-0.288378	0.0405995	3.09489e-11	3.71232e-08	6.61068e-08	2136	1.40341e-06
rs11577776	1	8034581	G	A	ENSG00000284747.1	ENSG00000284747	7991134	-43447	0.355197	0.0499207	2.88974e-11	3.48116e-08	6.69552e-08	2317	1.41968e-06
rs56332871	15	96171587	C	A	ENSG00000259359.2	ENSG00000259359	96171575	-12	-0.438375	0.0613222	2.39519e-11	2.92671e-08	6.7281e-08	2809	1.42484e-06
rs6602130	10	16516291	C	T	ENSG00000165985.10	C1QL3	16521879	5588	0.213418	0.0299432	2.69912e-11	3.26408e-08	6.77748e-08	2511	1.43355e-06
rs41289053	10	29311043	G	A	ENSG00000120563.10	LYZL1	29289061	-21982	0.713217	0.0993383	2.01265e-11	2.50547e-08	6.95571e-08	3456	1.46911e-06
rs6505680	18	11892343	T	C	ENSG00000154889.17	MPPE1	11908366	16023	0.160549	0.0224792	2.48575e-11	3.02445e-08	6.9626e-08	2801	1.46911e-06
rs1240271342	10	47985171	G	A	ENSG00000276850.5	ENSG00000276850	47991877	6706	0.38149	0.0542304	4.5333e-11	5.31207e-08	6.99034e-08	1542	1.47317e-06
rs1124686	2	86149351	T	C	ENSG00000132313.15	MRPL35	86199355	50004	0.135839	0.0192898	4.34934e-11	5.10838e-08	7.03287e-08	1617	1.48033e-06
rs17114699	14	20690751	G	T	ENSG00000214274.10	ANG	20684177	-6574	0.405004	0.056478	2.11331e-11	2.62191e-08	7.12396e-08	3371	1.49768e-06
rs931138	16	88642676	C	T	ENSG00000051523.12	CYBA	88651083	8407	-0.23242	0.0323496	1.95712e-11	2.44106e-08	7.16111e-08	3659	1.50366e-06
rs113345424	16	82167487	CTTTG	C	ENSG00000135698.10	MPHOSPH6	82170224	2737	-0.308782	0.042774	1.61338e-11	2.04867e-08	7.21342e-08	4471	1.51281e-06
rs28366013	19	14381407	C	A	ENSG00000123146.20	ADGRE5	14380501	-906	0.36823	0.0515713	2.51238e-11	3.05421e-08	7.28591e-08	2900	1.52616e-06
rs6681785	1	37473493	C	T	ENSG00000233621.3	ZC3H12A-DT	37474432	939	-0.288622	0.0407201	3.36625e-11	4.01235e-08	7.54041e-08	2240	1.57756e-06
rs206925	6	34372205	T	C	ENSG00000124614.17	RPS10	34426069	53864	0.292354	0.0412851	3.49305e-11	4.15198e-08	7.73013e-08	2213	1.6153e-06
rs62038427	16	1841681	C	T	ENSG00000063854.13	HAGH	1827157	-14524	0.157569	0.0220885	2.60817e-11	3.15996e-08	7.74104e-08	2968	1.61563e-06
rs2304978	17	7108760	C	T	ENSG00000161944.17	ASGR2	7115700	6940	0.117199	0.0164636	2.83478e-11	3.41907e-08	8.02811e-08	2832	1.67352e-06
rs9333373	1	165631686	G	GA	ENSG00000143198.13	MGST3	165631213	-473	-0.12175	0.0171579	3.2203e-11	3.85123e-08	8.4533e-08	2625	1.75792e-06
rs13417308	2	33033135	G	C	ENSG00000049323.16	LTBP1	32946953	-86182	0.408285	0.0576823	3.55554e-11	4.2213e-08	8.44797e-08	2376	1.75792e-06
rs2678091	5	119498911	A	G	ENSG00000133835.18	HSD17B4	119452465	-46446	-0.145489	0.0206524	4.28706e-11	5.03788e-08	8.96424e-08	2091	1.86194e-06
rs11074013	15	91604918	C	T	ENSG00000258551.7	CRAT37	91408708	-196210	-0.229703	0.0323145	3.00287e-11	3.60877e-08	9.02964e-08	3007	1.87327e-06
rs9276824	6	32861761	A	G	ENSG00000240065.8	PSMB9	32844136	-17625	0.238279	0.0332031	2.04999e-11	2.54862e-08	9.54473e-08	4656	1.97776e-06
rs4758267	11	7992932	C	T	ENSG00000175390.15	EIF3F	7970251	-22681	-0.139699	0.0197051	3.33754e-11	3.98149e-08	9.79568e-08	2935	2.02733e-06
rs10560834	19	40441466	GGATC	G	ENSG00000167565.13	SERTAD3	40444335	2869	-0.232552	0.0330003	4.23176e-11	4.97528e-08	9.91078e-08	2342	2.0487e-06
rs72003364	2	662418	ATG	A	ENSG00000151353.15	TMEM18	677406	14988	0.265088	0.0376002	4.15672e-11	4.8903e-08	9.98029e-08	2401	2.06061e-06
rs35531603	7	144076286	T	TATA	ENSG00000213214.6	ARHGEF35	144195879	119593	-0.265554	0.0382075	7.23807e-11	8.21559e-08	1.01405e-07	1401	2.0912e-06
rs8063863	16	84367244	C	T	ENSG00000064270.13	ATP2C2	84368527	1283	0.161869	0.0225125	1.89721e-11	2.37065e-08	1.05618e-07	5567	2.17548e-06
rs1279910	5	181264409	G	A	ENSG00000248275.3	TRIM52-AS1	181261169	-3240	-0.306722	0.0440453	6.71775e-11	7.68434e-08	1.11649e-07	1662	2.29697e-06
rs7829017	8	58414276	T	C	ENSG00000215114.10	UBXN2B	58411359	-2917	0.229371	0.0327294	5.25309e-11	6.10795e-08	1.15253e-07	2194	2.36829e-06
rs58580020	20	63364994	A	C	ENSG00000101204.18	CHRNA4	63378401	13407	0.260527	0.0367529	3.35382e-11	3.99822e-08	1.17686e-07	3509	2.41541e-06
rs7628719	3	48958054	C	T	ENSG00000213672.8	NCKIPSD	48686364	-271690	0.207978	0.0311136	3.10414e-10	3.1758e-07	1.18268e-07	381	2.42449e-06
rs3745163	19	17226746	C	A	ENSG00000099330.9	OCEL1	17226213	-533	0.190048	0.0269206	3.94407e-11	4.65428e-08	1.24475e-07	3156	2.54871e-06
rs34590712	15	51038501	G	A	ENSG00000138600.11	SPPL2A	50765948	-272553	-0.131423	0.01889	6.96508e-11	7.93805e-08	1.25929e-07	1808	2.57544e-06
rs62233383	3	16060631	G	T	ENSG00000131386.20	GALNT15	16174680	114049	-0.355237	0.0506221	4.988e-11	5.81856e-08	1.26246e-07	2531	2.57888e-06
rs9644772	8	8700175	G	A	ENSG00000253958.2	CLDN23	8701937	1762	0.374486	0.053258	4.61104e-11	5.39951e-08	1.26988e-07	2754	2.59097e-06
rs8064426	17	36463908	G	A	ENSG00000276070.5	CCL4L2	36210924	-252984	-0.849936	0.121949	6.50522e-11	7.45669e-08	1.29389e-07	1989	2.63685e-06
rs5757486	22	22219856	A	G	ENSG00000211642.4	IGLV10-54	22214794	-5062	1.2389	0.17734	5.93966e-11	6.85143e-08	1.29603e-07	2182	2.63812e-06
rs6012867	20	50173208	T	C	ENSG00000231742.6	LINC01273	50171809	-1399	0.358934	0.0513133	5.65171e-11	6.5372e-08	1.30046e-07	2301	2.64401e-06
rs17862866	2	233702266	A	G	ENSG00000244474.6	UGT1A4	233718736	16470	0.293009	0.0416956	4.72053e-11	5.52093e-08	1.36659e-07	2895	2.77521e-06
rs7342847	17	66806426	C	T	ENSG00000154229.12	PRKCA	66302613	-503813	0.242204	0.0347285	6.34009e-11	7.28134e-08	1.40687e-07	2219	2.85365e-06
rs2286731	12	6728477	T	C	ENSG00000111652.10	COPS7A	6724014	-4463	-0.103599	0.0147794	5.207e-11	6.05631e-08	1.43921e-07	2764	2.91584e-06
rs2644648	5	175471009	T	C	ENSG00000286350.1	ENSG00000286350	175475378	4369	0.507153	0.0724823	5.58993e-11	6.46958e-08	1.45562e-07	2604	2.94563e-06
rs7859	9	127941286	A	G	ENSG00000136908.18	DPM2	127937854	-3432	-0.184898	0.0269789	1.23466e-10	1.35221e-07	1.50752e-07	1221	3.04708e-06
rs9387059	6	112129318	T	C	ENSG00000237234.7	ENSG00000237234	112154765	25447	0.415675	0.060118	8.83021e-11	9.87815e-08	1.52586e-07	1728	3.08057e-06
rs875557	22	46638825	C	T	ENSG00000075240.17	GRAMD4	46576012	-62813	-0.362589	0.0517167	5.16801e-11	6.01371e-08	1.55815e-07	3015	3.1421e-06
rs76591336	7	38344963	C	T	ENSG00000211699.2	TRGV3	38359162	14199	-0.535664	0.0764694	5.34643e-11	6.20928e-08	1.58949e-07	2973	3.20156e-06
rs34440369	3	125984487	G	A	ENSG00000114547.10	ROPN1B	125969160	-15327	-0.335269	0.0480971	6.46631e-11	7.415e-08	1.62498e-07	2513	3.26924e-06
rs11678980	2	161244750	G	A	ENSG00000227403.3	LINC01806	161244720	-30	-0.259701	0.0376282	9.46436e-11	1.05382e-07	1.63071e-07	1723	3.27695e-06
rs62114506	2	242793	G	C	ENSG00000035115.22	SH3YL1	266398	23605	-0.215897	0.0312668	9.29695e-11	1.03633e-07	1.64835e-07	1773	3.30855e-06
rs11123172	2	113226726	T	C	ENSG00000125618.18	PAX8	113278921	52195	-0.215081	0.0310575	8.31424e-11	9.33744e-08	1.66617e-07	2004	3.34046e-06
rs116994374	9	114322392	G	A	ENSG00000228278.5	ORM2	114329869	7477	-0.547091	0.0783654	6.09668e-11	7.01766e-08	1.67963e-07	2755	3.36355e-06
rs9863777	3	134313411	T	G	ENSG00000240006.2	LINC02004	134313498	87	0.422042	0.0606877	7.07919e-11	8.05026e-08	1.70679e-07	2411	3.41398e-06
rs7937514	11	130890308	C	T	ENSG00000120451.11	SNX19	130916479	26171	-0.169357	0.024244	5.95553e-11	6.86765e-08	1.70983e-07	2871	3.41611e-06
rs12880077	14	103540005	C	T	ENSG00000166165.14	CKB	103522833	-17172	-0.413994	0.0599656	9.35524e-11	1.04226e-07	1.74382e-07	1864	3.47999e-06
rs10459894	17	76699948	A	T	ENSG00000182534.14	MXRA7	76711004	11056	0.250186	0.0358672	6.30118e-11	7.23938e-08	1.97227e-07	3130	3.93136e-06
rs1428191	5	173642384	G	A	ENSG00000253959.1	LINC01863	173642519	135	0.654404	0.0937215	6.05795e-11	6.97477e-08	1.98519e-07	3277	3.95256e-06
rs10906020	10	11804270	T	C	ENSG00000134463.15	ECHDC3	11742366	-61904	0.518618	0.074314	6.18334e-11	7.11226e-08	2.00464e-07	3242	3.9867e-06
rs13353189	17	47892239	G	A	ENSG00000264920.4	SP2-DT	47895844	3605	-0.23058	0.0335194	1.07284e-10	1.18596e-07	2.01587e-07	1879	4.00443e-06
rs2041460	17	16003598	G	A	ENSG00000011295.16	TTC19	15999784	-3814	0.182338	0.0264407	9.76263e-11	1.08511e-07	2.02379e-07	2073	4.01556e-06
rs748257176	4	38806813	TCTACCCCTACCCCTACCC	T	ENSG00000174125.8	TLR1	38856817	50004	-0.283798	0.0408782	7.55591e-11	8.54832e-08	2.05067e-07	2714	4.06423e-06
rs2352220	15	90226364	G	T	ENSG00000185043.13	CIB1	90234047	7683	0.107726	0.0155858	8.95615e-11	1.00098e-07	2.08589e-07	2329	4.12929e-06
rs60527077	4	25159917	G	A	ENSG00000281501.1	SEPSECS-AS1	25160641	724	-0.277165	0.0399575	7.81233e-11	8.81955e-08	2.13589e-07	2734	4.22345e-06
rs12722497	10	6053965	C	A	ENSG00000134460.19	IL2RA	6062370	8405	0.614838	0.0877337	5.25612e-11	6.1113e-08	2.14082e-07	4073	4.22836e-06
rs41280463	4	153270074	G	A	ENSG00000109654.16	TRIM2	153152163	-117911	-0.182258	0.0264645	1.02731e-10	1.13817e-07	2.182e-07	2124	4.30478e-06
rs6589644	11	118088509	C	T	ENSG00000255274.10	SMIM35	118088299	-210	0.229102	0.0331646	9.14258e-11	1.02091e-07	2.20519e-07	2412	4.34558e-06
rs6678608	1	224511398	T	C	ENSG00000143771.12	CNIH4	224356858	-154540	-0.196378	0.0284937	9.98917e-11	1.10864e-07	2.22858e-07	2231	4.38668e-06
rs2501965	6	49488832	G	A	ENSG00000031691.7	CENPQ	49463370	-25462	0.341437	0.0498647	1.27715e-10	1.39522e-07	2.25417e-07	1765	4.43201e-06
rs56238934	1	218322724	T	C	ENSG00000067533.6	RRP15	218285293	-37431	0.18072	0.0261942	9.59625e-11	1.06777e-07	2.35588e-07	2455	4.62672e-06
rs10411704	19	35309759	G	T	ENSG00000012124.17	CD22	35319261	9502	-0.342795	0.049671	9.48805e-11	1.05635e-07	2.36063e-07	2488	4.63079e-06
rs72964941	11	88291841	C	T	ENSG00000109861.17	CTSC	88359684	67843	0.277004	0.040186	9.92923e-11	1.10248e-07	2.39493e-07	2412	4.69276e-06
rs4647737	11	47231693	T	G	ENSG00000134575.13	ACP2	47248906	17213	-0.143632	0.0213467	2.44361e-10	2.54653e-07	2.44116e-07	999	4.77794e-06
rs1132645	19	45816157	G	C	ENSG00000125755.19	SYMPK	45863194	47037	0.17478	0.0253364	9.64291e-11	1.07265e-07	2.58141e-07	2677	5.04672e-06
rs6567	23	154477925	C	G	ENSG00000102178.13	UBL4A	154486615	8690	0.186383	0.0280288	3.74636e-10	3.77019e-07	2.64868e-07	707	5.1724e-06
rs68044952	16	56489804	GA	G	ENSG00000125124.14	BBS2	56582667	92863	-0.177954	0.0258904	1.10653e-10	1.22111e-07	2.65899e-07	2403	5.18668e-06
rs10796961	1	156586529	G	A	ENSG00000163382.13	NAXE	156591756	5227	0.24579	0.0360765	1.54088e-10	1.66345e-07	2.70424e-07	1755	5.26901e-06
rs10553596	10	113679881	CTT	C	ENSG00000165806.21	CASP7	113679162	-719	0.246085	0.0358499	1.16304e-10	1.27863e-07	2.72267e-07	2341	5.29894e-06
rs302647	11	88175178	C	G	ENSG00000123892.12	RAB38	88175443	265	0.493115	0.071847	1.16887e-10	1.28469e-07	2.73281e-07	2338	5.3127e-06
rs3198697	16	15036083	C	T	ENSG00000183793.14	NPIPA5	15381047	344964	0.263522	0.0388824	1.87222e-10	1.99071e-07	2.78586e-07	1488	5.40975e-06
rs2980235	8	75407452	G	A	ENSG00000164749.13	HNF4G	75407914	462	-0.17827	0.026167	1.54316e-10	1.66573e-07	2.79158e-07	1809	5.41479e-06
rs73169811	22	24422122	G	A	ENSG00000178803.12	ADORA2A-AS1	24495074	72952	-0.508348	0.07379	1.0147e-10	1.12516e-07	2.80363e-07	2763	5.43207e-06
rs141165523	3	49590722	CATA	C	ENSG00000173540.14	GMPPB	49723973	133251	0.346236	0.052254	4.25742e-10	4.23419e-07	2.8993e-07	681	5.61116e-06
rs2287331	2	71067422	A	G	ENSG00000124357.13	NAGK	71064344	-3078	-0.146745	0.0213485	1.10399e-10	1.21857e-07	2.94213e-07	2665	5.68768e-06
rs7226265	17	6652703	A	G	ENSG00000256806.6	C17orf100	6651762	-941	-0.399205	0.0577901	9.15244e-11	1.02188e-07	2.96081e-07	3235	5.71741e-06
rs113948961	9	37830091	TAGAG	T	ENSG00000289295.1	ENSG00000289295	37777224	-52867	-0.494238	0.0719642	1.14082e-10	1.25584e-07	3.10189e-07	2719	5.98315e-06
rs3211995	16	2039005	G	A	ENSG00000065054.14	SLC9A3R2	2025356	-13649	-0.497835	0.0724274	1.10534e-10	1.21991e-07	3.17453e-07	2872	6.10965e-06
rs57544196	19	55680835	C	G	ENSG00000063244.14	U2AF2	55654146	-26689	0.472823	0.0682389	8.14613e-11	9.17544e-08	3.17292e-07	3895	6.10965e-06
rs3006069	5	14869600	A	G	ENSG00000154122.14	ANKH	14871778	2178	0.177294	0.0261352	1.8088e-10	1.92759e-07	3.22146e-07	1781	6.19309e-06
rs467812	22	29544960	G	A	ENSG00000184117.12	NIPSNAP1	29581327	36367	-0.111978	0.016496	1.76557e-10	1.88484e-07	3.23452e-07	1832	6.21128e-06
rs10249385	7	23539780	T	C	ENSG00000164548.12	TRA2A	23532041	-7739	-0.266478	0.0389771	1.35278e-10	1.47266e-07	3.31295e-07	2449	6.35484e-06
rs534976	6	167791214	C	T	ENSG00000146521.12	LINC01558	167796872	5658	-0.506361	0.0734302	9.77957e-11	1.08688e-07	3.43459e-07	3512	6.58086e-06
rs35324832	8	28081346	GT	G	ENSG00000134014.18	ELP3	28089673	8327	0.19183	0.0281988	1.62989e-10	1.75177e-07	3.47819e-07	2134	6.65704e-06
rs3929	16	53490396	G	C	ENSG00000103479.17	RBL2	53433977	-56419	0.155164	0.0228184	1.65512e-10	1.77675e-07	3.49396e-07	2111	6.67983e-06
rs117325804	11	308059	T	C	ENSG00000185201.18	IFITM2	303655	-4404	0.310206	0.0458741	2.0351e-10	2.14995e-07	3.55329e-07	1746	6.78577e-06
rs1658973	9	6665097	A	T	ENSG00000178445.10	GLDC	6645729	-19368	-0.401526	0.0584332	1.11779e-10	1.23267e-07	3.58027e-07	3203	6.82765e-06
rs138370983	19	47271408	TGAG	T	ENSG00000257704.4	INAFM1	47274885	3477	-0.577498	0.0844553	1.34451e-10	1.46437e-07	3.58312e-07	2665	6.82765e-06
rs3758377	10	12193494	A	G	ENSG00000165609.13	NUDT5	12196144	2650	-0.138861	0.020144	9.90964e-11	1.10042e-07	3.61504e-07	3648	6.8809e-06
rs34375570	15	79897418	AG	A	ENSG00000180953.11	ST20	79923702	26284	0.314092	0.0458762	1.28246e-10	1.4007e-07	3.84097e-07	2995	7.30291e-06
rs7094793	10	12346926	C	T	ENSG00000289395.2	ENSG00000289395	12350695	3769	0.704577	0.102347	1.04245e-10	1.15406e-07	3.85812e-07	3701	7.32746e-06
rs3831470	11	71454898	C	CAT	ENSG00000172893.18	DHCR7	71452868	-2030	0.349729	0.0518106	2.17245e-10	2.28367e-07	3.90824e-07	1799	7.41452e-06
rs3784374	15	82873294	A	G	ENSG00000169609.14	C15orf40	83011641	138347	0.231753	0.0344145	2.36991e-10	2.47375e-07	4.01937e-07	1696	7.61699e-06
rs9299287	9	123227964	C	T	ENSG00000011454.18	RABGAP1	122940833	-287131	0.459305	0.0680264	2.15227e-10	2.26467e-07	4.02474e-07	1870	7.61882e-06
rs5891770	8	60577042	CT	C	ENSG00000104388.15	RAB2A	60516936	-60106	0.102064	0.0151716	2.46047e-10	2.56308e-07	4.15328e-07	1688	7.85355e-06
rs791649	5	173693698	T	C	ENSG00000253428.1	LINC01942	173689459	-4239	0.529696	0.0773458	1.26921e-10	1.38693e-07	4.16809e-07	3284	7.87296e-06
rs68174811	8	12983230	A	G	ENSG00000250305.9	TRMT9B	12945642	-37588	0.0904682	0.0132177	1.29689e-10	1.41579e-07	4.37182e-07	3371	8.24877e-06
rs6878495	5	134185395	T	C	ENSG00000113575.12	PPP2CA	134226073	40678	-0.204185	0.030139	1.8995e-10	2.01719e-07	4.43153e-07	2333	8.35233e-06
rs56308568	18	31234938	T	C	ENSG00000134760.6	DSG1	31318160	83222	-0.272136	0.0402919	2.12601e-10	2.23934e-07	4.64321e-07	2184	8.74176e-06
rs151321	16	28544269	C	T	ENSG00000176046.9	NUPR1	28539008	-5261	0.2006	0.0301521	3.68159e-10	3.71172e-07	4.68666e-07	1273	8.81398e-06
rs10848262	12	130985189	A	G	ENSG00000111452.13	ADGRD1	130953907	-31282	0.287032	0.0418054	1.15294e-10	1.26823e-07	4.74091e-07	4112	8.90632e-06
rs72664597	4	112256037	A	G	ENSG00000138660.12	AP1AR	112231740	-24297	-0.421624	0.0629284	2.85235e-10	2.9381e-07	4.76342e-07	1670	8.93891e-06
rs1025288	5	36702762	C	A	ENSG00000250155.3	ENSG00000250155	36725204	22442	0.175931	0.0262875	2.97049e-10	3.05038e-07	4.84189e-07	1630	9.07632e-06
rs62172692	2	159289609	A	G	ENSG00000196151.11	WDSUB1	159286703	-2906	-0.277156	0.0411375	2.32949e-10	2.43464e-07	4.89426e-07	2101	9.16456e-06
rs6693819	1	16230128	C	T	ENSG00000288398.1	ENSG00000288398	16231335	1207	-0.296713	0.044188	2.63331e-10	2.72924e-07	4.9006e-07	1861	9.1665e-06
rs3772063	2	42789955	A	G	ENSG00000289082.1	ENSG00000289082	42795326	5371	0.337079	0.0497613	1.90832e-10	2.02588e-07	4.96164e-07	2600	9.27066e-06
rs1035878	5	173690953	T	C	ENSG00000253686.2	LINC01484	173746279	55326	0.221279	0.0324917	1.56395e-10	1.6864e-07	5.01247e-07	3205	9.35553e-06
rs12283162	11	112186583	A	G	ENSG00000150787.8	PTS	112226367	39784	-0.218977	0.0329414	3.7916e-10	3.81073e-07	5.19449e-07	1370	9.68482e-06
rs7823420	8	11795825	G	C	ENSG00000255046.1	ENSG00000255046	11802568	6743	0.491383	0.0729933	2.39937e-10	2.50279e-07	5.28822e-07	2204	9.84896e-06
rs11794729	9	109007755	C	T	ENSG00000119326.15	CTNNAL1	109013522	5767	-0.314599	0.0464113	1.86129e-10	1.97984e-07	5.42379e-07	2914	1.00906e-05
rs887307	12	4633906	A	C	ENSG00000111254.8	AKAP3	4649051	15145	0.278845	0.0410627	1.74095e-10	1.86005e-07	5.49443e-07	3156	1.0211e-05
rs9686355	5	43723965	T	A	ENSG00000112992.18	NNT	43602692	-121273	0.275115	0.0413483	3.66826e-10	3.69951e-07	5.59409e-07	1525	1.03851e-05
rs2463756	2	127633013	C	T	ENSG00000072163.20	LIMS2	127681786	48773	-0.236228	0.0350105	2.20593e-10	2.31568e-07	5.6891e-07	2579	1.05501e-05
rs2268758	3	38472558	C	T	ENSG00000093217.11	XYLB	38346760	-125798	0.142906	0.0213813	3.11716e-10	3.18771e-07	5.76362e-07	1849	1.06769e-05
rs4614011	8	143288303	T	C	ENSG00000253716.8	MINCR	143281705	-6598	-0.352338	0.0525507	2.78113e-10	2.8699e-07	5.81813e-07	2092	1.07663e-05
rs397742883	2	88175892	G	GT	ENSG00000288734.2	ENSG00000288734	88138589	-37303	-0.416832	0.0627672	3.92846e-10	3.93518e-07	5.9359e-07	1511	1.09725e-05
rs66849828	13	52140701	C	A	ENSG00000136098.17	NEK3	52159861	19160	0.2753	0.0411761	3.0795e-10	3.15305e-07	5.96807e-07	1938	1.10202e-05
rs34579167	7	23692169	C	T	ENSG00000234286.3	ENSG00000234286	23680842	-11327	0.269117	0.0399273	2.29358e-10	2.39922e-07	5.99313e-07	2613	1.10547e-05
rs76911020	10	45988316	T	C	ENSG00000266412.6	NCOA4	46030623	42307	0.112937	0.0170552	4.35441e-10	4.32105e-07	6.04828e-07	1389	1.11445e-05
rs11046704	12	8675787	T	C	ENSG00000197614.11	MFAP5	8662888	-12899	0.21456	0.0318861	2.43801e-10	2.5409e-07	6.14135e-07	2519	1.12982e-05
rs8191469	16	88811949	G	T	ENSG00000198931.11	APRT	88811937	-12	-0.166467	0.0245323	1.79023e-10	1.90917e-07	6.15124e-07	3436	1.12982e-05
rs8106133	19	52417804	A	G	ENSG00000167555.14	ZNF528	52397849	-19955	0.245483	0.035909	1.35685e-10	1.47691e-07	6.1479e-07	4531	1.12982e-05
rs74865044	10	73135767	A	T	ENSG00000166321.14	NUDT13	73110375	-25392	-0.503843	0.0769856	6.59331e-10	6.31823e-07	6.36914e-07	966	1.1686e-05
rs72549443	19	40846352	GT	G	ENSG00000255974.8	CYP2A6	40850447	4095	-0.499802	0.0748236	3.18448e-10	3.25136e-07	6.45494e-07	2027	1.18309e-05
rs10405535	19	32581179	A	G	ENSG00000105185.12	PDCD5	32581190	11	0.170432	0.0253654	2.57253e-10	2.67177e-07	6.48535e-07	2521	1.1874e-05
rs11539637	15	90885060	C	T	ENSG00000182511.12	FES	90883695	-1365	0.28353	0.0421086	2.38093e-10	2.48457e-07	6.5166e-07	2737	1.1906e-05
rs58354052	17	3554200	A	G	ENSG00000167723.15	TRPV3	3557812	3612	0.198118	0.0292828	1.99628e-10	2.11111e-07	6.51587e-07	3264	1.1906e-05
rs144968784	3	171049696	C	CAG	ENSG00000013293.6	SLC7A14	170586075	-463621	0.146633	0.0219463	3.15491e-10	3.22389e-07	6.59692e-07	2091	1.20401e-05
rs7533125	1	15557249	T	C	ENSG00000116771.6	AGMAT	15585051	27802	-0.197942	0.0294202	2.44968e-10	2.55244e-07	6.81991e-07	2784	1.24339e-05
rs879620	16	3965728	C	T	ENSG00000162104.10	ADCY9	4116442	150714	0.211155	0.0315322	2.90833e-10	2.99212e-07	7.36098e-07	2531	1.34063e-05
rs4701870	5	10276567	G	A	ENSG00000271715.1	ENSG00000271715	10269918	-6649	0.608053	0.0903051	2.38082e-10	2.48449e-07	7.59481e-07	3190	1.38176e-05
rs2076179	6	29723995	T	C	ENSG00000204642.14	HLA-F	29722775	-1220	-0.258699	0.0383422	2.20847e-10	2.31826e-07	7.65899e-07	3468	1.39197e-05
rs111384196	2	238231793	C	A	ENSG00000186235.12	LINC02610	238231711	-82	0.226908	0.0336528	2.26318e-10	2.36972e-07	7.73103e-07	3416	1.40359e-05
rs1555679	6	50098834	C	T	ENSG00000226733.4	ENSG00000226733	50093389	-5445	0.88339	0.133154	4.07091e-10	4.0659e-07	7.95456e-07	1954	1.44266e-05
rs6474403	8	42555793	G	A	ENSG00000168575.10	SLC20A2	42541926	-13867	0.158669	0.024045	4.92817e-10	4.8447e-07	8.03292e-07	1630	1.45535e-05
rs9326880	5	113205599	G	C	ENSG00000171444.19	MCC	113488823	283224	-0.246387	0.0368924	3.20528e-10	3.2708e-07	8.07089e-07	2518	1.4607e-05
rs61808871	1	169248589	T	C	ENSG00000143156.14	NME7	169367948	119359	0.207112	0.030847	2.64196e-10	2.73727e-07	8.2165e-07	3110	1.48394e-05
rs17600636	2	127843035	T	C	ENSG00000144231.11	POLR2D	127858155	15120	0.130488	0.0195469	3.25657e-10	3.31851e-07	8.21308e-07	2522	1.48394e-05
rs413781	11	2904391	G	T	ENSG00000254827.7	SLC22A18AS	2903813	-578	-0.397118	0.0590309	2.46017e-10	2.5628e-07	8.25387e-07	3355	1.48914e-05
rs80043453	7	127722765	A	T	ENSG00000004059.11	ARF5	127588386	-134379	0.160449	0.0243449	5.14973e-10	5.04466e-07	8.28592e-07	1609	1.49181e-05
rs12703054	7	149873011	A	T	ENSG00000171130.19	ATP6V0E2	149872968	-43	-0.249231	0.0373404	3.27498e-10	3.33424e-07	8.28569e-07	2530	1.49181e-05
rs163910	5	35001103	G	A	ENSG00000113492.14	AGXT2	35048135	47032	-0.1874	0.0282018	3.84305e-10	3.85592e-07	8.46239e-07	2202	1.522e-05
rs1258061	1	46639328	G	A	ENSG00000123472.13	ATPAF1	46673867	34539	0.204313	0.0311461	6.07798e-10	5.86328e-07	8.70367e-07	1432	1.56377e-05
rs1610215	16	56625613	C	G	ENSG00000169715.15	MT1E	56625475	-138	0.613758	0.0922355	3.65552e-10	3.68754e-07	8.94871e-07	2448	1.60613e-05
rs9681103	3	196484348	T	C	ENSG00000163961.4	RNF168	196503768	19420	-0.25469	0.0382002	3.40732e-10	3.45774e-07	9.3974e-07	2758	1.68491e-05
rs10929537	2	8578476	G	A	ENSG00000236008.5	LINC01814	8592903	14427	-0.126944	0.0191843	4.46817e-10	4.42447e-07	9.40996e-07	2106	1.68541e-05
rs4141060	3	50262685	T	C	ENSG00000114395.11	CYB561D2	50350845	88160	-0.173274	0.026699	8.83359e-10	8.26033e-07	9.50495e-07	1076	1.70067e-05
rs6788947	3	42881275	T	A	ENSG00000180432.6	CYP8B1	42875898	-5377	-0.140887	0.0213553	4.96959e-10	4.88188e-07	9.60621e-07	1933	1.71701e-05
rs4149372	2	24082642	T	G	ENSG00000115129.14	TP53I3	24085861	3219	-0.363347	0.0550864	5.00598e-10	4.9137e-07	9.67155e-07	1932	1.72691e-05
rs927332	6	6331640	T	C	ENSG00000124491.16	F13A1	6321013	-10627	0.422297	0.0629831	2.77802e-10	2.86689e-07	9.7592e-07	3513	1.74076e-05
rs66870056	21	46294784	C	T	ENSG00000182362.14	YBEY	46286342	-8442	-0.273923	0.0413314	4.22374e-10	4.20545e-07	9.80329e-07	2321	1.74682e-05
rs118180181	13	113615414	A	T	ENSG00000150403.18	TMCO3	113491021	-124393	0.463884	0.0698976	4.02073e-10	4.01894e-07	9.89101e-07	2460	1.76064e-05
rs1775145	1	205787015	C	A	ENSG00000117280.13	RAB29	205775482	-11533	0.181616	0.0274942	4.75187e-10	4.68341e-07	1.03448e-06	2177	1.83953e-05
rs2272783	18	57571588	A	G	ENSG00000066926.13	FECH	57586732	15144	-0.336266	0.0506258	3.90165e-10	3.91013e-07	1.05267e-06	2698	1.86994e-05
rs59341670	4	103201558	G	A	ENSG00000164039.15	BDH2	103099870	-101688	0.222103	0.0340814	7.64983e-10	7.22177e-07	1.0748e-06	1405	1.9073e-05
rs6972291	7	55734370	T	C	ENSG00000146733.14	PSPH	56051604	317234	0.321632	0.0487243	4.87028e-10	4.79162e-07	1.09435e-06	2247	1.94001e-05
rs3806259	1	225890703	C	T	ENSG00000196187.12	TMEM63A	225882380	-8323	-0.205526	0.031129	4.83547e-10	4.7602e-07	1.10877e-06	2293	1.96356e-05
rs11131799	4	177442224	G	A	ENSG00000038002.9	AGA	177442437	213	0.175326	0.0264799	4.37196e-10	4.33694e-07	1.12666e-06	2577	1.99319e-05
rs12513770	5	80142489	G	C	ENSG00000164300.17	SERINC5	80256048	113559	-0.236781	0.0356661	3.97332e-10	3.97583e-07	1.14114e-06	2872	2.01552e-05
rs2293966	9	128829553	G	A	ENSG00000167136.7	ENDOG	128818500	-11053	0.470321	0.0717238	6.15754e-10	5.93387e-07	1.14161e-06	1854	2.01552e-05
rs143427116	12	4321174	AGCCGGCCGGCT	A	ENSG00000078237.7	TIGAR	4307763	-13411	0.220557	0.0331407	3.6375e-10	3.6713e-07	1.16364e-06	3199	2.05232e-05
rs7939992	11	113358943	T	C	ENSG00000149292.17	TTC12	113314579	-44364	-0.238385	0.0362302	5.46176e-10	5.31278e-07	1.16608e-06	2135	2.05454e-05
rs12712912	2	44169096	T	G	ENSG00000138032.21	PPM1B	44167969	-1127	-0.308786	0.046751	4.77042e-10	4.70042e-07	1.19213e-06	2499	2.09616e-05
rs7601370	2	119381366	A	C	ENSG00000155368.18	DBI	119366924	-14442	0.149117	0.0227335	6.09221e-10	5.87567e-07	1.19164e-06	1956	2.09616e-05
rs9382157	6	52914207	G	A	ENSG00000170899.11	GSTA4	52995304	81097	-0.546683	0.082548	4.33649e-10	4.30455e-07	1.19947e-06	2766	2.10479e-05
rs514161	18	79653260	G	T	ENSG00000274828.2	ENSG00000274828	79679364	26104	0.395495	0.0599865	5.08417e-10	4.98518e-07	1.19936e-06	2359	2.10479e-05
rs150035642	5	36085780	G	A	ENSG00000168671.10	UGT3A2	36071358	-14422	0.546557	0.0832583	5.92433e-10	5.72689e-07	1.2216e-06	2062	2.14145e-05
rs6601969	10	5429496	G	A	ENSG00000173848.19	NET1	5412557	-16939	-0.181968	0.0273022	3.44953e-10	3.49586e-07	1.2339e-06	3577	2.16082e-05
rs2235338	22	37569873	G	A	ENSG00000100079.7	LGALS2	37582616	12743	-0.670145	0.101706	5.19518e-10	5.08512e-07	1.23541e-06	2378	2.16129e-05
rs1254386	3	123575689	T	G	ENSG00000206527.10	HACD2	123585053	9364	-0.237186	0.0361457	6.00939e-10	5.8033e-07	1.25176e-06	2083	2.18767e-05
rs7460124	8	62934125	C	T	ENSG00000137563.13	GGH	63039407	105282	0.432186	0.0661626	7.04784e-10	6.71406e-07	1.25452e-06	1780	2.19027e-05
rs62285077	3	156527099	C	T	ENSG00000272990.1	ENSG00000272990	156524247	-2852	-0.724285	0.110967	7.24388e-10	6.88403e-07	1.28724e-06	1777	2.24514e-05
rs72840523	6	25651374	G	C	ENSG00000079689.15	SCGN	25652201	827	-0.743285	0.112638	4.92728e-10	4.84388e-07	1.29982e-06	2638	2.2648e-05
rs5756560	22	37215180	C	T	ENSG00000133466.14	C1QTNF6	37199385	-15795	0.245535	0.0371725	4.76075e-10	4.69132e-07	1.30635e-06	2744	2.27389e-05
rs3372	11	65717747	G	A	ENSG00000172922.11	RNASEH2C	65720818	3071	-0.146278	0.0226312	1.01642e-09	9.39504e-07	1.36301e-06	1341	2.37014e-05
rs366577	17	4951185	C	T	ENSG00000141503.17	MINK1	4833340	-117845	-0.167637	0.0254209	5.04545e-10	4.95001e-07	1.41928e-06	2813	2.46551e-05
rs11820880	11	134398559	T	C	ENSG00000109956.13	B3GAT1	134412242	13683	-0.406534	0.0615547	4.78249e-10	4.7114e-07	1.42614e-06	2982	2.47493e-05
rs7791853	7	67308758	G	T	ENSG00000198874.14	TYW1	66995173	-313585	0.219147	0.0336611	7.91772e-10	7.45387e-07	1.51228e-06	1910	2.6218e-05
rs2381871	9	38426964	C	T	ENSG00000137142.5	IGFBPL1	38424454	-2510	0.407087	0.0622845	6.90778e-10	6.59443e-07	1.51419e-06	2192	2.62247e-05
rs9873704	3	126183059	G	C	ENSG00000144908.14	ALDH1L1	126197994	14935	0.229468	0.0350432	6.47055e-10	6.20746e-07	1.52834e-06	2362	2.64434e-05
rs2712409	3	128646052	G	C	ENSG00000163902.12	RPN1	128681075	35023	-0.107368	0.0165224	8.44435e-10	7.91998e-07	1.59683e-06	1891	2.76007e-05
rs45444697	1	155062156	C	G	ENSG00000143537.14	ADAM15	155050566	-11590	-0.22062	0.0344623	1.41025e-09	1.26179e-06	1.68383e-06	1194	2.90755e-05
rs12602410	17	40861091	A	G	ENSG00000167920.12	KRT10-AS1	40819101	-41990	0.182969	0.0282969	1.00304e-09	9.28265e-07	1.77538e-06	1770	3.06257e-05
rs1154416	4	99075222	G	T	ENSG00000198099.10	ADH4	99157792	82570	0.137328	0.0211525	8.72011e-10	8.16173e-07	1.79722e-06	2061	3.09715e-05
rs61993987	14	101776367	A	G	ENSG00000078304.20	PPP2R5C	101761709	-14658	-0.189337	0.0289965	7.14406e-10	6.79672e-07	1.8003e-06	2520	3.09939e-05
rs2084709	8	42568047	A	G	ENSG00000176209.12	SMIM19	42541155	-26892	-0.126908	0.019699	1.13733e-09	1.0383e-06	1.85384e-06	1630	3.18839e-05
rs201903553	23	14085116	TTTTATTTA	T	ENSG00000046647.14	GEMIN8	14029893	-55223	0.162143	0.0254723	1.7086e-09	1.50783e-06	1.87434e-06	1097	3.22043e-05
rs10075210	5	151759421	G	A	ENSG00000275765.6	ENSG00000275765	151771508	12087	-0.351718	0.0539738	7.66572e-10	7.23596e-07	1.89497e-06	2472	3.25265e-05
rs2072441	17	48107652	C	G	ENSG00000141293.16	SKAP1	48430275	322623	-0.19421	0.0300906	1.06817e-09	9.80782e-07	1.94193e-06	1818	3.32997e-05
rs5936005	23	15658741	C	T	ENSG00000147003.7	CLTRN	15675012	16271	-0.238006	0.0376784	2.20728e-09	1.90797e-06	1.95124e-06	884	3.34261e-05
rs10489729	1	184564862	C	T	ENSG00000116667.15	C1orf21	184387029	-177833	-0.344372	0.0537199	1.3466e-09	1.21148e-06	1.96064e-06	1456	3.3554e-05
rs134599	22	29076875	G	A	ENSG00000183762.13	KREMEN1	29073035	-3840	-0.197645	0.0307184	1.18843e-09	1.08147e-06	1.98587e-06	1671	3.3952e-05
rs658040	11	118701462	A	G	ENSG00000255422.4	ENSG00000255422	118700415	-1047	-0.431962	0.0668311	1.01669e-09	9.39716e-07	1.99984e-06	1967	3.41571e-05
rs12389	22	46762282	G	A	ENSG00000260708.2	TBC1D22A-DT	46762564	282	-0.385618	0.0589513	6.71191e-10	6.4229e-07	2.08405e-06	3105	3.55604e-05
rs9729897	1	97926308	C	A	ENSG00000188641.14	DPYD	97995000	68692	-0.203455	0.0315551	1.10618e-09	1.01185e-06	2.16148e-06	1954	3.68453e-05
rs8069755	17	9682560	C	T	ENSG00000154914.17	USP43	9644698	-37862	0.240246	0.0366867	6.45538e-10	6.19384e-07	2.16901e-06	3360	3.69372e-05
rs1050770	12	14762811	T	G	ENSG00000246705.5	H2AJ	14774405	11594	0.26023	0.0404728	1.21627e-09	1.10489e-06	2.20753e-06	1815	3.75562e-05
rs71190031	19	58401732	AC	A	ENSG00000171574.19	ZNF584	58401504	-228	-0.240014	0.0376223	1.5859e-09	1.40713e-06	2.21868e-06	1399	3.77089e-05
rs12920014	16	77712845	G	A	ENSG00000140876.11	NUDT7	77722492	9647	0.220214	0.033359	4.86327e-10	4.78547e-07	2.23905e-06	4604	3.80177e-05
rs11084705	19	33081857	A	G	ENSG00000076650.7	GPATCH1	33080899	-958	0.266456	0.0409531	8.08966e-10	7.60248e-07	2.25701e-06	2790	3.82852e-05
rs35482897	7	43808946	C	A	ENSG00000106605.11	BLVRA	43758680	-50266	-0.238839	0.036982	1.04531e-09	9.62547e-07	2.2767e-06	2178	3.85812e-05
rs75622830	19	54108427	A	G	ENSG00000170906.16	NDUFA3	54102728	-5699	0.263675	0.0399093	4.72032e-10	4.65521e-07	2.29927e-06	4871	3.89256e-05
rs34974772	2	112052434	T	C	ENSG00000153208.18	MERTK	111898607	-153827	0.314711	0.0490907	1.3446e-09	1.20987e-06	2.35708e-06	1753	3.98467e-05
rs2815801	6	112037247	C	T	ENSG00000203778.8	FAM229B	112087591	50344	-0.208865	0.0325871	1.35424e-09	1.21766e-06	2.36044e-06	1743	3.98467e-05
rs8063574	16	1210481	T	C	ENSG00000197253.13	TPSB2	1230184	19703	0.774319	0.118468	6.90231e-10	6.58994e-07	2.36059e-06	3420	3.98467e-05
rs144981454	9	128745839	TTTTA	T	ENSG00000160446.19	ZDHHC12	128724127	-21712	-0.198393	0.0309476	1.34596e-09	1.21093e-06	2.37697e-06	1766	4.00842e-05
rs261291	15	58387979	T	C	ENSG00000128918.15	ALDH1A2	58497866	109887	-0.283193	0.0437162	9.41192e-10	8.76104e-07	2.44428e-06	2597	4.1179e-05
rs9438393	1	205813590	A	G	ENSG00000162877.13	PM20D1	205850132	36542	-0.317675	0.0492728	1.10812e-09	1.0135e-06	2.48994e-06	2247	4.19076e-05
rs3740994	11	5678571	C	A	ENSG00000132256.20	TRIM5	5938619	260048	0.283417	0.0434414	7.35864e-10	6.9795e-07	2.54609e-06	3460	4.28109e-05
rs112358398	3	129538698	C	T	ENSG00000129071.10	MBD4	129440179	-98519	-0.263609	0.0411926	1.42788e-09	1.27622e-06	2.64159e-06	1850	4.43735e-05
rs34942769	6	13588487	TA	T	ENSG00000124523.17	SIRT5	13574227	-14260	-0.235944	0.0367714	1.30448e-09	1.17761e-06	2.70419e-06	2073	4.53811e-05
rs1640275	19	2811295	A	C	ENSG00000172009.15	THOP1	2785503	-25792	0.338595	0.0518865	7.29735e-10	6.92827e-07	2.73869e-06	3753	4.59156e-05
rs4346160	15	64972413	T	C	ENSG00000090487.11	SPG21	64990310	17897	-0.157113	0.0246538	1.64391e-09	1.45428e-06	2.76834e-06	1684	4.63676e-05
rs11568818	11	102530930	T	C	ENSG00000137673.9	MMP7	102530750	-180	-0.406517	0.0628978	1.01858e-09	9.41148e-07	2.77157e-06	2721	4.63768e-05
rs10211565	2	142131585	C	A	ENSG00000168702.18	LRP1B	142131016	-569	-0.0536877	0.00834178	1.17651e-09	1.07152e-06	2.79655e-06	2377	4.67055e-05
rs73550818	16	58730951	C	A	ENSG00000125166.13	GOT2	58734342	3391	0.276955	0.0429718	1.12133e-09	1.0249e-06	2.79661e-06	2494	4.67055e-05
rs1233291	2	189826225	G	C	ENSG00000128699.14	ORMDL1	189784364	-41861	0.14684	0.0231381	1.89053e-09	1.65527e-06	2.94733e-06	1559	4.91753e-05
rs16949649	17	51152947	T	C	ENSG00000239672.8	NME1	51153559	612	0.135724	0.0212237	1.4624e-09	1.30517e-06	2.95404e-06	2020	4.92397e-05
rs8029053	15	88906856	C	T	ENSG00000140545.16	MFGE8	88913468	6612	-0.240576	0.0376464	1.49773e-09	1.33494e-06	2.95801e-06	1975	4.92584e-05
rs3134867	4	1684252	T	G	ENSG00000174137.14	FAM53A	1684313	61	-0.327811	0.0509623	1.19905e-09	1.09035e-06	2.97365e-06	2480	4.94713e-05
rs11654828	17	75296830	T	C	ENSG00000125454.12	SLC25A19	75289510	-7320	0.283634	0.0442593	1.36127e-09	1.22361e-06	2.98391e-06	2192	4.95943e-05
rs10412742	19	2399327	C	T	ENSG00000099800.8	TIMM13	2427586	28259	-0.119182	0.018311	7.98768e-10	7.51323e-07	3.08564e-06	3863	5.12359e-05
rs10950035	7	66320798	A	C	ENSG00000237310.3	LINC03011	66493607	172809	0.320256	0.0509129	2.53629e-09	2.17268e-06	3.09934e-06	1222	5.1414e-05
rs12528081	6	109233030	C	T	ENSG00000135535.17	CD164	109382467	149437	0.103599	0.0163608	2.03628e-09	1.77259e-06	3.10329e-06	1524	5.14302e-05
rs10820724	9	104762109	C	T	ENSG00000136783.10	NIPSNAP3A	104747683	-14426	0.152194	0.0236767	1.22731e-09	1.11427e-06	3.12841e-06	2549	5.17968e-05
rs1491587297	1	202607881	CT	C	ENSG00000170075.10	GPR37L1	202122886	-484995	0.16598	0.0258755	1.31791e-09	1.18845e-06	3.19462e-06	2424	5.28426e-05
rs11162417	1	78153354	C	T	ENSG00000237413.5	MGC27382	78229599	76245	-0.277911	0.0435277	1.54372e-09	1.37221e-06	3.24026e-06	2099	5.35463e-05
rs2898945	17	50476555	C	G	ENSG00000136457.10	CHAD	50468906	-7649	0.330463	0.0516495	1.43742e-09	1.28415e-06	3.25143e-06	2262	5.36797e-05
rs79379134	16	30281179	A	T	ENSG00000261740.7	BOLA2-SMG1P6	29454651	-826528	-0.225969	0.0363851	3.8458e-09	3.18945e-06	3.33815e-06	868	5.50588e-05
rs648883	1	59513583	C	A	ENSG00000172456.18	FGGY	59296638	-216945	0.381434	0.059732	1.535e-09	1.36554e-06	3.41845e-06	2227	5.63296e-05
rs715326	2	27502894	C	T	ENSG00000084734.9	GCKR	27496839	-6055	-0.166817	0.0266286	2.90065e-09	2.46404e-06	3.46047e-06	1193	5.69677e-05
rs138383257	4	87923587	G	C	ENSG00000118785.15	SPP1	87975667	52080	-0.474382	0.0743974	1.61336e-09	1.42946e-06	3.55101e-06	2201	5.84026e-05
rs4746976	10	70189214	G	A	ENSG00000180817.12	PPA1	70233911	44697	0.155857	0.024078	9.66536e-10	8.97835e-07	3.55589e-06	3679	5.84273e-05
rs140513	22	50589826	C	T	ENSG00000205559.5	CHKB-DT	50583026	-6800	-0.214827	0.0338266	1.84532e-09	1.61891e-06	3.56147e-06	1930	5.84635e-05
rs35588026	10	133414278	A	G	ENSG00000148824.19	MTG1	133394094	-20184	0.171203	0.0272006	2.48593e-09	2.13225e-06	3.66178e-06	1473	6.00532e-05
rs730342	22	50162360	C	T	ENSG00000073150.14	PANX2	50170731	8371	0.350242	0.0543927	1.15702e-09	1.05484e-06	3.71865e-06	3214	6.09282e-05
rs9898267	17	63460695	C	G	ENSG00000159640.17	ACE	63477061	16366	0.170738	0.0276066	4.39703e-09	3.58513e-06	3.74187e-06	851	6.12506e-05
rs3754861	2	25170853	A	C	ENSG00000115138.11	POMC	25168903	-1950	0.740546	0.117885	2.64956e-09	2.26299e-06	3.78887e-06	1430	6.19613e-05
rs4808998	19	19828578	A	G	ENSG00000081665.14	ZNF506	19821751	-6827	0.168728	0.0265678	1.84518e-09	1.61883e-06	3.99298e-06	2164	6.52375e-05
rs67406906	17	74713056	T	C	ENSG00000186074.19	CD300LF	74712978	-78	0.451482	0.0707218	1.54998e-09	1.37728e-06	4.03769e-06	2605	6.59057e-05
rs12121387	1	23840046	T	G	ENSG00000117305.15	HMGCL	23838620	-1426	-0.102547	0.0162293	2.18569e-09	1.89068e-06	4.08068e-06	1867	6.65447e-05
rs71335276	19	859368	G	T	ENSG00000197766.9	CFD	859453	85	0.369653	0.0575818	1.28325e-09	1.1602e-06	4.35279e-06	3392	7.08832e-05
rs145117130	23	52079541	G	A	ENSG00000179222.18	MAGED1	51803007	-276534	0.179037	0.0294621	7.66712e-09	5.96243e-06	4.35492e-06	568	7.08832e-05
rs232599	2	38149721	C	T	ENSG00000138061.12	CYP1B1	38109902	-39819	0.373622	0.0586617	1.676e-09	1.4811e-06	4.39949e-06	2625	7.15413e-05
rs7558730	2	132643419	T	G	ENSG00000150551.11	LYPD1	132671579	28160	0.169239	0.0266516	1.85307e-09	1.62521e-06	4.44552e-06	2399	7.2222e-05
rs674363	11	65931663	G	A	ENSG00000175376.9	EIF1AD	66002176	70513	-0.148068	0.0238541	3.91116e-09	3.23011e-06	4.57605e-06	1170	7.42728e-05
rs472843	1	29130966	G	T	ENSG00000116353.16	MECR	29230942	99976	-0.182155	0.0287942	2.10166e-09	1.82462e-06	4.59212e-06	2185	7.44638e-05
rs73053728	12	6787380	A	G	ENSG00000010610.10	CD4	6786858	-522	-0.239801	0.0376407	1.66112e-09	1.46862e-06	4.60462e-06	2772	7.45966e-05
rs56303309	3	126293943	C	T	ENSG00000251448.2	ENSG00000251448	126301213	7270	-0.333185	0.0525399	1.93755e-09	1.69399e-06	4.63657e-06	2393	7.50439e-05
rs762360	21	36053657	C	T	ENSG00000159228.13	CBR1	36069941	16284	-0.208084	0.0327504	1.81843e-09	1.59681e-06	4.73156e-06	2602	7.65098e-05
rs72814167	5	173051590	T	C	ENSG00000113734.18	BNIP1	173144442	92852	-0.309076	0.0484864	1.62895e-09	1.44185e-06	4.76306e-06	2924	7.69472e-05
rs5799020	12	71126761	CT	C	ENSG00000127324.9	TSPAN8	71441898	315137	0.555742	0.0881095	2.31843e-09	1.99749e-06	4.9197e-06	2122	7.94037e-05
rs10818610	9	98207066	G	A	ENSG00000095383.20	TBC1D2	98255649	48583	0.285163	0.045117	2.16414e-09	1.87402e-06	5.04461e-06	2331	8.13438e-05
rs950802	11	60385111	G	A	ENSG00000166927.13	MS4A7	60378485	-6626	-0.189586	0.0303476	3.17701e-09	2.67754e-06	5.08005e-06	1599	8.18389e-05
rs113796090	10	68283743	TTG	T	ENSG00000108187.16	PBLD	68333049	49306	0.181974	0.0288839	2.4079e-09	2.06966e-06	5.20829e-06	2163	8.38269e-05
rs7924387	11	119083555	G	A	ENSG00000256269.11	HMBS	119084866	1311	0.118095	0.0188132	2.71519e-09	2.31557e-06	5.22131e-06	1923	8.39583e-05
rs12428476	13	24029384	G	A	ENSG00000228741.2	SPATA13	23979810	-49574	0.304066	0.0474492	1.36302e-09	1.22502e-06	5.7765e-06	4238	9.27994e-05
rs770608	2	151867774	C	T	ENSG00000115145.10	STAM2	152175763	307989	0.184491	0.029556	3.26187e-09	2.74104e-06	5.85506e-06	1795	9.39743e-05
rs4660426	1	40555927	T	G	ENSG00000164002.12	EXO5	40508741	-47186	0.316972	0.0502596	2.32699e-09	2.00421e-06	5.86402e-06	2520	9.40308e-05
rs79795182	20	3612937	C	T	ENSG00000088836.14	SLC4A11	3239559	-373378	0.317103	0.0500122	1.94843e-09	1.70307e-06	5.93491e-06	3046	9.50794e-05
rs228701	1	7829744	C	G	ENSG00000049246.15	PER3	7784291	-45453	-0.291755	0.046525	2.80643e-09	2.38885e-06	6.08995e-06	2170	9.72032e-05
rs10917386	1	23472508	C	T	ENSG00000088280.20	ASAP3	23484568	12060	0.300155	0.0479521	2.97934e-09	2.52624e-06	6.08977e-06	2044	9.72032e-05
rs667989	11	68918308	T	A	ENSG00000132740.10	IGHMBP2	68903863	-14445	0.169676	0.027041	2.7507e-09	2.34373e-06	6.07906e-06	2210	9.72032e-05
rs8127401	21	34515908	C	A	ENSG00000159200.18	RCAN1	34615113	99205	0.236877	0.0376859	2.59958e-09	2.22298e-06	6.08301e-06	2340	9.72032e-05
rs79060451	5	469264	A	G	ENSG00000225138.8	SLC9A3-AS1	473236	3972	0.257131	0.0409898	2.77538e-09	2.36403e-06	6.14191e-06	2213	9.79422e-05
rs3924483	6	168320017	T	G	ENSG00000164488.12	DACT2	168319777	-240	-0.344513	0.0539742	1.55811e-09	1.38413e-06	6.17634e-06	3964	9.84007e-05
rs4872090	8	23228325	T	A	ENSG00000104689.10	TNFRSF10A	23225102	-3223	-0.298228	0.0472874	2.32678e-09	2.00412e-06	6.22413e-06	2675	9.90708e-05
rs34059732	1	116382708	C	CTG	ENSG00000203865.13	ATP1A1-AS1	116421301	38593	-0.139991	0.0223397	2.87216e-09	2.44112e-06	6.24695e-06	2175	9.93426e-05
rs7971751	12	56084874	A	C	ENSG00000197728.11	RPS26	56041351	-43523	0.130929	0.0212484	4.94901e-09	3.99876e-06	6.30998e-06	1275	0.000100167
rs2070641	20	45330103	A	G	ENSG00000124145.6	SDC4	45348424	18321	0.235095	0.0376697	3.28152e-09	2.75616e-06	6.31037e-06	1923	0.000100167
rs7511239	22	37938527	T	C	ENSG00000100142.16	POLR2F	37952607	14080	0.121641	0.0194513	3.07146e-09	2.59811e-06	6.34564e-06	2066	0.000100635
rs1805403	1	226390398	T	C	ENSG00000143799.14	PARP1	226408154	17756	0.123685	0.0196799	2.60935e-09	2.23085e-06	6.41117e-06	2457	0.000101581
rs11102695	1	113894438	C	T	ENSG00000134262.13	AP4B1	113905201	10763	0.209472	0.0336207	3.46634e-09	2.89697e-06	6.51325e-06	1879	0.000103104
rs2265915	6	145873196	A	T	ENSG00000235652.11	EPM2A-DT	145799409	-73787	0.154369	0.0250836	5.14912e-09	4.14537e-06	6.61147e-06	1284	0.000104563
rs79649145	8	142768077	C	T	ENSG00000197353.4	LYPD2	142752532	-15545	1.42821	0.226941	2.49624e-09	2.14085e-06	6.70989e-06	2688	0.000106022
rs334048	2	178152266	T	A	ENSG00000079156.17	OSBPL6	178194481	42215	-0.195316	0.0313454	3.45422e-09	2.88748e-06	6.97753e-06	2020	0.000110151
rs709142	3	191400736	T	C	ENSG00000152492.15	CCDC50	191329085	-71651	0.104263	0.0166074	2.70315e-09	2.30584e-06	7.07954e-06	2619	0.000111659
rs11712872	3	52801498	G	A	ENSG00000055955.17	ITIH4	52830688	29190	-0.288408	0.0468761	5.19171e-09	4.17722e-06	7.09707e-06	1367	0.000111834
rs34552407	7	27616797	TA	T	ENSG00000106049.9	HIBADH	27662883	46086	-0.125037	0.0199832	3.01606e-09	2.55504e-06	7.14806e-06	2370	0.000112535
rs12511956	4	121685788	C	T	ENSG00000164111.15	ANXA5	121696995	11207	-0.274217	0.0438864	3.15754e-09	2.66281e-06	7.19288e-06	2278	0.000113138
rs2307279	19	48105341	C	G	ENSG00000105499.14	PLA2G4C	48110817	5476	0.607918	0.0968207	2.69303e-09	2.29777e-06	7.63744e-06	2836	0.000120021
rs3795820	1	112620420	C	A	ENSG00000116489.13	CAPZA1	112619805	-615	0.144542	0.023296	3.96481e-09	3.26857e-06	7.98513e-06	2014	0.000125371
rs6542069	2	112634604	C	T	ENSG00000237753.2	SLC20A1-DT	112645720	11116	0.300811	0.0486209	4.34732e-09	3.54788e-06	7.99473e-06	1839	0.000125408
rs1878343	3	75654770	C	A	ENSG00000227124.11	ZNF717	75785583	130813	0.183188	0.0296762	4.67346e-09	3.79298e-06	8.03367e-06	1719	0.000125905
rs7169818	15	45347993	G	A	ENSG00000171763.20	SPATA5L1	45402336	54343	0.360177	0.0587207	5.72164e-09	4.56922e-06	8.04463e-06	1406	0.000125962
rs13042615	20	16615968	G	A	ENSG00000089177.19	KIF16B	16573448	-42520	-0.30229	0.047995	2.43099e-09	2.08795e-06	8.17057e-06	3361	0.000127818
rs73164695	3	151762440	T	C	ENSG00000198829.6	SUCNR1	151873643	111203	0.475134	0.0764519	3.76008e-09	3.12235e-06	8.24962e-06	2194	0.000128938
rs4748509	10	18683875	G	A	ENSG00000240291.1	ENSG00000240291	18545651	-138224	0.361362	0.0572903	2.31649e-09	1.99594e-06	8.26989e-06	3570	0.000129139
rs4917675	10	114039718	T	C	ENSG00000043591.6	ADRB1	114043866	4148	0.203845	0.0328394	3.90886e-09	3.22847e-06	8.52914e-06	2182	0.000133067
rs10252085	7	44336910	G	A	ENSG00000058404.21	CAMK2B	44334577	-2333	-0.18914	0.0304385	3.77922e-09	3.13725e-06	8.63931e-06	2286	0.000134664
rs78151049	10	47595348	G	A	ENSG00000264404.3	LINC02675	47619480	24132	0.578606	0.0951748	7.56738e-09	5.89113e-06	8.70248e-06	1150	0.000135527
rs131170	22	44505721	C	A	ENSG00000188636.4	RTL6	44498233	-7488	0.229398	0.0362926	2.16107e-09	1.87161e-06	8.84524e-06	4093	0.000137626
rs74549673	19	40905708	C	T	ENSG00000198077.11	CYP2A7	40882752	-22956	-0.80463	0.130139	4.43813e-09	3.61668e-06	8.89845e-06	2005	0.00013833
rs1138740	9	127403716	C	T	ENSG00000136856.18	SLC2A8	127397138	-6578	-0.187251	0.0304536	5.2954e-09	4.25157e-06	8.97042e-06	1694	0.000139323
rs882860	14	50936785	C	T	ENSG00000100504.17	PYGL	50944483	7698	-0.195428	0.0313467	3.39528e-09	2.84151e-06	9.25553e-06	2726	0.000143623
rs28370029	1	223719836	G	A	ENSG00000162909.18	CAPN2	223701593	-18243	-0.459101	0.0743509	4.62764e-09	3.75808e-06	9.29692e-06	2009	0.000144136
rs2301186	23	153074580	C	G	ENSG00000235961.6	PNMA6A	153072454	-2126	0.345723	0.0564409	5.97322e-09	4.75541e-06	9.34212e-06	1564	0.000144707
rs1347814094	1	120368759	C	T	ENSG00000273136.8	NBPF26	120723949	355190	-0.18011	0.030575	1.97437e-08	1.40636e-05	9.49674e-06	481	0.00014697
rs56242109	21	44337748	G	A	ENSG00000160226.16	CFAP410	44339402	1654	0.19343	0.0311902	4.0265e-09	3.31165e-06	9.68776e-06	2406	0.000149792
rs10677769	16	70532737	C	CTTGT	ENSG00000103051.21	COG4	70523560	-9177	-0.152203	0.0251032	8.22803e-09	6.35476e-06	9.70907e-06	1180	0.000149988
rs782343439	23	47184303	A	AT	ENSG00000147123.12	NDUFB11	47145466	-38837	0.0890778	0.0148672	1.1854e-08	8.8485e-06	9.87439e-06	833	0.000152406
rs7259064	19	39051343	A	G	ENSG00000269190.6	FBXO17	38975742	-75601	-0.190777	0.0308003	4.1891e-09	3.43296e-06	9.92398e-06	2369	0.000153035
rs77823616	4	89889856	C	A	ENSG00000138722.10	MMRN1	89879532	-10324	0.536552	0.0870556	4.91072e-09	3.96988e-06	9.99331e-06	2035	0.000153966
rs11301781	1	64185511	GT	G	ENSG00000284928.1	ENSG00000284928	64186791	1280	0.418236	0.0674886	4.1217e-09	3.38327e-06	1.00034e-05	2427	0.000153984
rs7812623	8	142764031	T	C	ENSG00000130193.8	THEM6	142727223	-36808	0.125633	0.0201948	3.63989e-09	3.02832e-06	1.00497e-05	2761	0.00015456
rs71479547	11	73769885	T	C	ENSG00000175581.14	MRPL48	73787872	17987	0.178998	0.029225	5.9905e-09	4.76682e-06	1.01299e-05	1691	0.000155517
rs11613912	12	46345957	C	T	ENSG00000257261.7	SLC38A4-AS1	46383433	37476	0.212873	0.0347169	5.78242e-09	4.61364e-06	1.0125e-05	1751	0.000155517
rs13089215	3	40454403	T	C	ENSG00000223797.8	ENTPD3-AS1	40453329	-1074	-0.165913	0.0272915	7.57157e-09	5.89421e-06	1.02065e-05	1348	0.000156554
rs66541797	6	42858204	C	T	ENSG00000146223.16	RPL7L1	42879616	21412	-0.0994876	0.0161326	4.82132e-09	3.90226e-06	1.02694e-05	2130	0.000157379
rs4576085	4	118115487	G	T	ENSG00000269893.10	SNHG8	118278703	163216	0.230777	0.0374132	4.78543e-09	3.87564e-06	1.03222e-05	2157	0.000158048
rs7005927	8	142763605	C	T	ENSG00000284505.1	LYNX1-SLURP2	142778224	14619	0.352997	0.0569269	4.0423e-09	3.32389e-06	1.03483e-05	2560	0.000158308
rs1965260	4	39455302	G	C	ENSG00000134962.7	KLB	39406930	-48372	-0.241226	0.0389135	4.08095e-09	3.35357e-06	1.04513e-05	2561	0.000159742
rs13146880	4	48029482	G	A	ENSG00000163293.12	NIPAL1	47914142	-115340	0.21516	0.0352654	6.76701e-09	5.33504e-06	1.09693e-05	1621	0.000167512
rs12596946	16	55872178	C	A	ENSG00000159398.16	CES5A	55956031	83853	0.421882	0.0681179	4.20203e-09	3.44248e-06	1.11354e-05	2650	0.000169898
rs210143	6	33579153	T	C	ENSG00000030110.14	BAK1	33580293	1140	-0.188653	0.0300375	2.66784e-09	2.27784e-06	1.13437e-05	4252	0.000172923
rs10137020	14	105625815	G	A	ENSG00000211893.4	IGHG2	105644790	18975	0.694323	0.113678	6.53952e-09	5.17073e-06	1.13722e-05	1739	0.000173206
rs56108400	12	55819513	G	T	ENSG00000135437.10	RDH5	55720367	-99146	-0.269317	0.0444141	8.19924e-09	6.33426e-06	1.16511e-05	1421	0.000177298
rs11640313	16	368462	C	G	ENSG00000129925.11	PGAP6	387113	18651	-0.176235	0.0287149	5.61419e-09	4.4901e-06	1.21603e-05	2166	0.000184722
rs72861763	17	82039613	C	T	ENSG00000264569.2	DCXR-DT	82037872	-1741	-0.406634	0.0659855	4.93214e-09	3.98615e-06	1.21577e-05	2465	0.000184722
rs34958247	9	134912036	AT	A	ENSG00000085265.12	FCN1	134917912	5876	0.28979	0.0464372	3.28977e-09	2.76223e-06	1.22379e-05	3720	0.000185738
rs28695411	19	58316351	A	G	ENSG00000142396.11	ERVK3-1	58305374	-10977	0.190042	0.0313772	8.50194e-09	6.54592e-06	1.23788e-05	1456	0.000187711
rs2191033	17	46927422	G	A	ENSG00000108433.17	GOSR2	46923075	-4347	-0.14403	0.0238098	8.83427e-09	6.76901e-06	1.24033e-05	1404	0.000187918
rs17616115	1	235955051	A	G	ENSG00000229291.1	LINC02768	235971825	16774	0.734393	0.119894	5.97449e-09	4.75633e-06	1.25524e-05	2101	0.00019001
rs4580827	6	73663956	A	C	ENSG00000119899.13	SLC17A5	73653992	-9964	-0.251996	0.0410249	5.46875e-09	4.38321e-06	1.27367e-05	2329	0.000192632
rs3813216	1	1523187	A	G	ENSG00000197785.14	ATAD3A	1512162	-11025	0.562506	0.091661	5.63169e-09	4.50347e-06	1.2829e-05	2278	0.000193858
rs7799810	7	15579665	T	C	ENSG00000187546.14	AGMO	15562015	-17650	-0.151596	0.0245827	4.82426e-09	3.90447e-06	1.28808e-05	2670	0.000194471
rs61976879	14	20683324	T	G	ENSG00000258818.4	RNASE4	20684560	1236	-0.277671	0.0447167	3.86373e-09	3.20213e-06	1.30324e-05	3373	0.000196587
rs1841653	2	17892926	G	A	ENSG00000170745.12	KCNS3	17877847	-15079	0.370136	0.0602805	5.53347e-09	4.43028e-06	1.3059e-05	2360	0.000196817
rs55953905	21	41510744	C	T	ENSG00000184012.14	TMPRSS2	41531116	20372	0.267699	0.0428941	3.282e-09	2.75647e-06	1.31444e-05	4005	0.000197933
rs13382209	2	104420541	C	T	ENSG00000225765.3	LINC01831	104414195	-6346	0.400737	0.0660813	8.17688e-09	6.3191e-06	1.33692e-05	1635	0.000201142
rs7204605	16	23542259	T	G	ENSG00000103356.18	EARS2	23557731	15472	0.242094	0.0395208	5.96255e-09	4.74775e-06	1.36423e-05	2288	0.000205073
rs73147109	12	68032906	C	T	ENSG00000255733.6	IFNG-AS1	67989445	-43461	0.180757	0.0294661	5.70274e-09	4.55551e-06	1.36695e-05	2397	0.000205303
rs948636	18	36781799	G	C	ENSG00000134779.15	TPGS2	36829216	47417	-0.141391	0.0232443	7.43547e-09	5.7981e-06	1.38597e-05	1864	0.00020798
rs72641823	1	9273573	T	C	ENSG00000049239.13	H6PD	9234774	-38799	-0.222325	0.0364379	6.75623e-09	5.32709e-06	1.38773e-05	2054	0.000208063
rs62193111	2	241822588	A	G	ENSG00000224272.2	ENSG00000224272	241812016	-10572	-0.320702	0.0528336	7.93998e-09	6.15693e-06	1.39029e-05	1751	0.000208267
rs223896	16	57409234	G	A	ENSG00000102978.13	POLR2C	57462660	53426	-0.216377	0.035079	4.78648e-09	3.87645e-06	1.44743e-05	3024	0.000216636
rs6643715	23	154921263	A	C	ENSG00000185973.12	TMLHE	155719098	797835	0.155152	0.0288235	2.37486e-07	0.000131064	1.44867e-05	61	0.000216636
rs735797	2	84862290	G	A	ENSG00000186854.11	TRABD2A	84907008	44718	0.470132	0.076877	6.28975e-09	4.98857e-06	1.48438e-05	2360	0.000221785
rs78347783	5	33454223	G	A	ENSG00000249572.3	TARS1-DT	33440649	-13574	-0.435047	0.0713063	6.76934e-09	5.33665e-06	1.48993e-05	2201	0.000222423
rs12637037	3	49038555	C	G	ENSG00000178252.19	WDR6	49007062	-31493	-0.147156	0.0254029	3.22372e-08	2.19008e-05	1.51192e-05	469	0.000225511
rs74393559	7	127688360	C	T	ENSG00000179562.3	GCC1	127593611	-94749	0.320673	0.0531295	9.46611e-09	7.21494e-06	1.55055e-05	1638	0.000231073
rs2618512	11	14054400	A	G	ENSG00000262655.4	SPON1	13962723	-91677	0.25997	0.0429132	8.44283e-09	6.50469e-06	1.57121e-05	1861	0.000233951
rs12628403	22	38962032	A	C	ENSG00000179750.16	APOBEC3B	38982347	20315	-0.688235	0.11398	9.34577e-09	7.13043e-06	1.58785e-05	1699	0.000236225
rs847055	20	46513980	A	T	ENSG00000198185.12	ZNF334	46513559	-421	0.261005	0.0429922	7.90094e-09	6.12912e-06	1.66157e-05	2103	0.00024698
rs77465536	2	240855918	G	A	ENSG00000172482.5	AGXT	240868824	12906	-0.24272	0.0394449	5.16921e-09	4.16002e-06	1.67741e-05	3245	0.000249121
rs3215560	1	19338963	A	C	ENSG00000077549.19	CAPZB	19485539	146576	-0.119429	0.01945	5.53107e-09	4.42856e-06	1.71519e-05	3101	0.000254394
rs9749470	19	10241633	T	C	ENSG00000105364.14	MRPL4	10251901	10268	0.0916721	0.0150874	7.69789e-09	5.98508e-06	1.71586e-05	2229	0.000254394
rs75913297	10	80030089	C	T	ENSG00000230091.6	TMEM254-AS1	80078912	48823	0.490631	0.0800354	5.82803e-09	4.64837e-06	1.75074e-05	3004	0.000259343
rs4879804	9	34550832	G	A	ENSG00000230074.5	ENSG00000230074	34665607	114775	-0.49974	0.0827949	9.45703e-09	7.20817e-06	1.76279e-05	1864	0.000260905
rs9549359	13	113224339	C	T	ENSG00000126218.12	F10	113122799	-101540	-0.151908	0.0248787	6.60227e-09	5.21704e-06	1.80836e-05	2739	0.000267421
rs73238826	13	80074312	G	A	ENSG00000284196.3	ENSG00000284196	80074640	328	0.227427	0.0377998	1.04342e-08	7.88053e-06	1.82911e-05	1753	0.000270259
rs6783337	3	136333895	G	A	ENSG00000114054.14	PCCB	136250340	-83555	-0.105985	0.0178007	1.4344e-08	1.05232e-05	1.8389e-05	1282	0.000271473
rs35116344	16	89564783	T	C	ENSG00000167526.14	RPL13	89560677	-4106	-0.165916	0.027288	7.53765e-09	5.87092e-06	1.88592e-05	2502	0.000278177
rs62483497	7	102691791	A	G	ENSG00000168255.20	POLR2J3	102572653	-119138	-0.23051	0.0383277	1.05645e-08	7.96964e-06	1.88788e-05	1787	0.000278229
rs7406234	17	49273302	T	C	ENSG00000198740.9	ZNF652	49362473	89171	-0.18307	0.0302168	8.42042e-09	6.48867e-06	1.91986e-05	2280	0.000282701
rs226072	1	44367224	G	A	ENSG00000178028.14	DMAP1	44213455	-153769	0.138893	0.0232787	1.34615e-08	9.93507e-06	1.94788e-05	1447	0.000286584
rs6140492	20	8004883	C	G	ENSG00000125827.9	TMX4	8019805	14922	0.258566	0.0425829	7.85754e-09	6.10005e-06	1.95181e-05	2484	0.000286918
rs2699215	7	54758630	A	C	ENSG00000132432.14	SEC61G	54759974	1344	-0.311821	0.0513052	7.63129e-09	5.93706e-06	1.9849e-05	2601	0.000291534
rs7085525	10	110188014	T	C	ENSG00000119950.21	MXI1	110207605	19591	0.176921	0.0293732	1.00889e-08	7.64964e-06	2.00063e-05	1983	0.000293595
rs11605196	11	6502842	A	C	ENSG00000132286.12	TIMM10B	6481501	-21341	0.23429	0.0383574	6.53039e-09	5.16389e-06	2.00875e-05	3076	0.000294537
rs12452036	17	78206531	C	T	ENSG00000183077.16	AFMID	78187358	-19173	0.165165	0.0269079	5.59321e-09	4.47445e-06	2.07508e-05	3710	0.000304006
rs4681681	3	58347185	C	T	ENSG00000168291.13	PDHB	58433857	86672	-0.140352	0.0233934	1.13749e-08	8.52128e-06	2.07933e-05	1828	0.00030437
rs33953680	1	42830524	C	T	ENSG00000177868.12	SVBP	42817397	-13127	0.269945	0.0452142	1.32033e-08	9.76245e-06	2.10064e-05	1591	0.00030723
rs11621792	14	24402720	C	T	ENSG00000205978.6	NYNRIN	24399003	-3717	0.335087	0.055151	7.70849e-09	5.99253e-06	2.11136e-05	2739	0.000308536
rs76452347	9	35906474	C	T	ENSG00000196196.3	HRCT1	35906202	-272	-0.634388	0.105442	1.04407e-08	7.885e-06	2.11529e-05	2026	0.00030885
rs9502456	6	695411	G	A	ENSG00000112685.14	EXOC2	693139	-2272	-0.184781	0.0303333	7.10526e-09	5.57381e-06	2.13797e-05	3009	0.000311374
rs2894228	10	74152873	T	C	ENSG00000156110.15	ADK	74151202	-1671	-0.0936893	0.0158799	1.88592e-08	1.3506e-05	2.13675e-05	1133	0.000311374
rs12445614	16	89100424	G	A	ENSG00000176715.17	ACSF3	89088375	-12049	-0.161368	0.0263677	6.14469e-09	4.88065e-06	2.13651e-05	3477	0.000311374
rs67855239	10	70779764	G	A	ENSG00000166228.9	PCBD1	70888565	108801	-0.203893	0.0333387	6.27538e-09	4.9778e-06	2.1399e-05	3410	0.000311393
rs10168912	2	191666329	A	G	ENSG00000173559.15	NABP1	191678068	11739	0.237937	0.0397343	1.20573e-08	8.98916e-06	2.14379e-05	1778	0.000311696
rs147275606	2	177881175	TG	T	ENSG00000155657.29	TTN	178830802	949627	0.13686	0.0226154	8.72442e-09	6.69319e-06	2.19855e-05	2520	0.00031939
rs17722526	15	40028066	A	G	ENSG00000140319.11	SRP14	40039181	11115	-0.0713327	0.0119051	1.1842e-08	8.84031e-06	2.20972e-05	1866	0.000320742
rs9808074	2	3577477	T	C	ENSG00000287126.1	ENSG00000287126	3575100	-2377	0.22854	0.0374248	6.57842e-09	5.19944e-06	2.21298e-05	3364	0.000320947
rs5751766	22	23907429	A	C	ENSG00000133460.20	SLC2A11	23856703	-50726	-0.155029	0.0256062	8.60368e-09	6.60887e-06	2.22405e-05	2585	0.000322283
rs673679	11	111816076	C	T	ENSG00000254990.7	ENSG00000254990	111778364	-37712	0.37022	0.0620353	1.33693e-08	9.87275e-06	2.23134e-05	1669	0.000323068
rs11247870	1	26200672	C	A	ENSG00000142675.18	CNKSR1	26177484	-23188	0.279853	0.0471747	1.60118e-08	1.16362e-05	2.25125e-05	1406	0.000325679
rs4329614	10	123914031	T	G	ENSG00000121898.13	CPXM2	123940267	26236	-0.31219	0.0511627	6.74148e-09	5.31695e-06	2.26918e-05	3366	0.000327998
rs11128927	3	19946945	G	C	ENSG00000163576.18	EFHB	19947025	80	0.122124	0.0202627	9.89494e-09	7.52161e-06	2.27683e-05	2301	0.000328828
rs2059641	8	66467334	G	A	ENSG00000285791.1	ENSG00000285791	66432486	-34848	-0.121167	0.0205077	1.8065e-08	1.29807e-05	2.33039e-05	1290	0.000336284
rs7453859	6	107809844	G	T	ENSG00000146285.14	SCML4	107824317	14473	0.261313	0.0435299	1.11803e-08	8.3934e-06	2.33779e-05	2091	0.000337071
rs117667029	16	636337	G	A	ENSG00000130731.16	METTL26	636366	29	0.164009	0.0271234	8.94477e-09	6.84802e-06	2.34442e-05	2621	0.000337746
rs67630385	5	149576948	ACTCTGT	A	ENSG00000183111.12	ARHGEF37	149551947	-25001	-0.375911	0.0624145	1.01094e-08	7.66273e-06	2.37671e-05	2351	0.000342112
rs36110240	4	55350848	C	T	ENSG00000128039.13	SRD5A3	55346213	-4635	0.171926	0.028469	9.30418e-09	7.10283e-06	2.40327e-05	2583	0.000345647
rs34372947	6	95559870	C	T	ENSG00000172469.17	MANEA	95577485	17615	-0.221273	0.0371458	1.41365e-08	1.03873e-05	2.44986e-05	1733	0.000352056
rs11075256	16	15094055	G	C	ENSG00000085721.13	RRN3	15094311	256	0.183259	0.0308338	1.51332e-08	1.10617e-05	2.46369e-05	1628	0.000353749
rs12202641	6	115993471	C	T	ENSG00000111816.8	FRK	116060891	67420	-0.123429	0.0207639	1.50585e-08	1.10112e-05	2.48616e-05	1651	0.00035668
rs9797156	17	50408818	G	A	ENSG00000015532.10	XYLT2	50346126	-62692	0.279267	0.0465547	1.14323e-08	8.55971e-06	2.50252e-05	2189	0.00035873
rs73075075	20	3191844	A	G	ENSG00000198171.13	DDRGK1	3204685	12841	0.141569	0.0233464	8.19475e-09	6.33118e-06	2.50514e-05	3057	0.000358807
rs2302177	16	1964978	G	T	ENSG00000255198.6	SNHG9	1964895	-83	0.421293	0.069561	8.51224e-09	6.55299e-06	2.51877e-05	2959	0.000360461
rs11114042	12	108730938	A	G	ENSG00000110880.11	CORO1C	108731526	588	-0.140972	0.0234536	1.07542e-08	8.10004e-06	2.53154e-05	2354	0.000361989
rs11680511	2	39486073	A	G	ENSG00000231312.8	MAP4K3-DT	39436530	-49543	0.122905	0.0205291	1.21403e-08	9.04249e-06	2.53731e-05	2090	0.000362515
rs255053	16	67986589	G	A	ENSG00000102898.13	NUTF2	67846882	-139707	-0.121449	0.0208398	2.70871e-08	1.865e-05	2.57056e-05	949	0.000366963
rs115441532	1	234961994	G	C	ENSG00000238005.5	LNCATV	234970062	8068	0.431266	0.0717399	1.07085e-08	8.06798e-06	2.60967e-05	2437	0.000371626
rs6715039	2	118224458	A	G	ENSG00000226856.9	THORLNC	118222250	-2208	0.350785	0.0583158	1.05059e-08	7.92805e-06	2.60545e-05	2480	0.000371626
rs10811068	9	18942333	G	T	ENSG00000155876.6	RRAGA	19049427	107094	0.12105	0.0199683	8.26813e-09	6.38424e-06	2.60942e-05	3156	0.000371626
rs10408464	19	57643457	A	G	ENSG00000121417.14	ZNF211	57630395	-13062	0.317593	0.0526774	9.79363e-09	7.44906e-06	2.62469e-05	2680	0.000373458
rs2576452	19	54172738	T	C	ENSG00000125505.17	MBOAT7	54189882	17144	0.146654	0.0238876	5.55912e-09	4.44885e-06	2.63224e-05	4735	0.000374224
rs849184	7	43770165	T	G	ENSG00000106603.20	COA1	43729717	-40448	-0.112627	0.0188157	1.22063e-08	9.08592e-06	2.64389e-05	2166	0.000375371
rs140653777	12	109577682	TG	T	ENSG00000139428.12	MMAB	109573580	-4102	-0.189149	0.0318138	1.49753e-08	1.09528e-05	2.64465e-05	1766	0.000375371
rs12886251	14	34937873	T	G	ENSG00000092020.11	PPP2R3C	35122517	184644	0.167866	0.027959	1.1126e-08	8.35527e-06	2.72586e-05	2450	0.000386581
rs12127493	1	100542261	A	C	ENSG00000181656.7	GPR88	100538139	-4122	0.389266	0.0654335	1.47097e-08	1.07732e-05	2.75513e-05	1873	0.000390412
rs1127215	1	116990168	C	T	ENSG00000134247.10	PTGFRN	116909916	-80252	-0.178943	0.0300668	1.45253e-08	1.06474e-05	2.83388e-05	1951	0.000401242
rs2357479	14	64326046	G	T	ENSG00000100714.18	MTHFD1	64388031	61985	-0.128996	0.0217191	1.54529e-08	1.12752e-05	2.88196e-05	1865	0.000407716
rs72996742	19	8360328	G	A	ENSG00000269386.6	RAB11B-AS1	8390685	30357	-0.247999	0.0409819	8.73377e-09	6.69955e-06	2.89524e-05	3315	0.000409261
rs17522918	1	45521902	C	A	ENSG00000117450.15	PRDX1	45542732	20830	-0.201198	0.0344163	2.47209e-08	1.71937e-05	2.91459e-05	1179	0.000411659
rs2225926	13	100569898	G	A	ENSG00000134864.11	GGACT	100589528	19630	-0.283052	0.0472039	1.15676e-08	8.64897e-06	2.96941e-05	2567	0.000419059
rs3756974	6	132731144	A	G	ENSG00000112299.8	VNN1	132714055	-17089	0.36935	0.0618732	1.32627e-08	9.80008e-06	3.03052e-05	2285	0.000427335
rs4791658	17	15981478	G	A	ENSG00000141027.23	NCOR1	16218185	236707	-0.147002	0.0248033	1.64692e-08	1.19338e-05	3.03363e-05	1842	0.000427426
rs560018	1	109657738	T	C	ENSG00000168765.19	GSTM4	109656099	-1639	-0.33175	0.0556221	1.36117e-08	1.0031e-05	3.06399e-05	2251	0.000431001
rs7137233	12	110048467	T	C	ENSG00000174456.16	C12orf76	110073636	25169	-0.218876	0.0371002	1.88841e-08	1.35206e-05	3.06301e-05	1622	0.000431001
rs71181604	19	47867225	C	CT	ENSG00000105398.4	SULT2A1	47886315	19090	0.440007	0.0734877	1.2102e-08	9.01924e-06	3.09086e-05	2554	0.000434428
rs11688068	2	227320865	G	A	ENSG00000168958.20	MFF	227325151	4286	0.168085	0.0280728	1.21029e-08	9.01959e-06	3.1177e-05	2576	0.000437135
rs144699223	9	128170117	AAC	A	ENSG00000171159.5	BBLN	128160265	-9852	0.197615	0.0338021	2.46918e-08	1.71752e-05	3.11611e-05	1262	0.000437135
rs56280529	20	40017333	A	G	ENSG00000237767.4	LINC01370	40004216	-13117	-0.77576	0.130502	1.50574e-08	1.10106e-05	3.11689e-05	2070	0.000437135
rs35424519	21	44848230	G	A	ENSG00000289009.2	ENSG00000289009	44873985	25755	0.51852	0.0865082	1.17152e-08	8.75201e-06	3.18068e-05	2715	0.000445604
rs4681686	3	58491553	T	C	ENSG00000272360.2	ENSG00000272360	58491950	397	-0.483544	0.0815783	1.64143e-08	1.1898e-05	3.1893e-05	1943	0.000446451
rs1025689	3	53849695	C	G	ENSG00000016391.11	CHDH	53846419	-3276	-0.178512	0.0299952	1.45391e-08	1.06568e-05	3.20586e-05	2205	0.000448406
rs185073	5	179907857	A	G	ENSG00000197226.13	TBC1D9B	179907897	40	0.205869	0.0341943	1.02252e-08	7.74084e-06	3.21277e-05	3142	0.000448646
rs3810471	20	63363313	C	T	ENSG00000203900.2	ENSG00000203900	63359988	-3325	-0.151674	0.02509	9.01715e-09	6.89892e-06	3.21101e-05	3561	0.000448646
rs10171839	2	218186591	G	A	ENSG00000163466.16	ARPC2	218217141	30550	0.0706485	0.0120459	2.24786e-08	1.58146e-05	3.24366e-05	1443	0.000452596
rs7310682	12	49342919	C	G	ENSG00000178401.16	DNAJC22	49346888	3969	-0.199018	0.0338887	2.16209e-08	1.52732e-05	3.26259e-05	1509	0.00045487
rs62013179	15	63037402	T	G	ENSG00000140416.24	TPM1	63042632	5230	-0.167231	0.0280788	1.42152e-08	1.04402e-05	3.26523e-05	2297	0.000454872
rs174695	22	19959946	C	T	ENSG00000093010.15	COMT	19941371	-18575	-0.229491	0.0382755	1.16042e-08	8.67331e-06	3.29442e-05	2839	0.000458568
rs71673683	1	34848325	TCA	T	ENSG00000163866.9	SMIM12	34859755	11430	0.113475	0.0191485	1.65232e-08	1.19699e-05	3.3162e-05	2007	0.00046123
rs12039689	1	214274678	C	T	ENSG00000143499.14	SMYD2	214281102	6424	-0.388855	0.0651864	1.35477e-08	9.99187e-06	3.33815e-05	2464	0.000463909
rs57207756	11	66502889	C	T	ENSG00000255517.8	DPP3-DT	66480296	-22593	-0.245408	0.0425225	3.59013e-08	2.41594e-05	3.48242e-05	970	0.000483571
rs4687650	3	52766715	A	G	ENSG00000114904.13	NEK4	52770946	4231	-0.159072	0.027291	2.69523e-08	1.85658e-05	3.51728e-05	1305	0.000488019
rs34640935	11	22220489	A	AC	ENSG00000171714.13	ANO5	21782659	-437830	-0.083976	0.0140784	1.35743e-08	1.00092e-05	3.53202e-05	2602	0.000488889
rs17111750	14	20442249	C	T	ENSG00000092094.11	OSGEP	20455089	12840	0.137551	0.0229973	1.2497e-08	9.28641e-06	3.53165e-05	2826	0.000488889
rs762286	22	24574139	A	G	ENSG00000138867.17	GUCD1	24555935	-18204	0.207615	0.0347678	1.31276e-08	9.71336e-06	3.53131e-05	2690	0.000488889
rs12453909	17	335547	C	A	ENSG00000262061.7	RPH3AL-AS1	331205	-4342	0.356467	0.0598644	1.43024e-08	1.04976e-05	3.57703e-05	2501	0.000494722
rs7184055	16	30629229	C	T	ENSG00000288983.2	ENSG00000288983	30634507	5278	-0.335481	0.0582853	3.87556e-08	2.58773e-05	3.6004e-05	929	0.000497557
rs4648624	1	1757074	G	T	ENSG00000268575.1	ENSG00000268575	1737688	-19386	0.149708	0.0252066	1.54578e-08	1.12785e-05	3.61713e-05	2340	0.000498675
rs113746015	5	53120330	TCACACCCA	T	ENSG00000247796.3	MOCS2-DT	53109816	-10514	0.241405	0.040491	1.37789e-08	1.01436e-05	3.61144e-05	2621	0.000498675
rs11076728	16	88859159	T	G	ENSG00000167515.11	TRAPPC2L	88856220	-2939	-0.110778	0.0184258	1.06774e-08	8.04722e-06	3.61643e-05	3387	0.000498675
rs55986317	17	81290027	G	A	ENSG00000157637.13	SLC38A10	81295547	5520	0.232541	0.0389102	1.28074e-08	9.4977e-06	3.63474e-05	2838	0.000500703
rs11680463	2	112018034	T	A	ENSG00000286904.1	ENSG00000286904	112055337	37303	0.480151	0.081661	2.08618e-08	1.47816e-05	3.64247e-05	1746	0.000501368
rs7973772	12	119648932	A	G	ENSG00000224982.4	TMEM233	119593774	-55158	0.21975	0.0370014	1.54791e-08	1.12929e-05	3.65771e-05	2363	0.000502691
rs2628325	17	55123772	C	T	ENSG00000166260.13	COX11	54968703	-155069	-0.146463	0.0247719	1.76966e-08	1.27358e-05	3.65789e-05	2067	0.000502691
rs17186566	6	29970516	A	T	ENSG00000204616.11	TRIM31	30113090	142574	0.653512	0.10828	9.48085e-09	7.22502e-06	3.70227e-05	3905	0.000508387
rs9914641	17	9075524	A	T	ENSG00000065320.9	NTN1	9021510	-54014	-0.290887	0.0486138	1.23421e-08	9.17876e-06	3.72362e-05	3017	0.000510913
rs9177	7	1747600	A	G	ENSG00000225968.8	ELFN1	1665745	-81855	0.295428	0.049542	1.36913e-08	1.00848e-05	3.78565e-05	2765	0.000519012
rs10924107	1	115638761	G	A	ENSG00000173218.15	VANGL1	115641970	3209	-0.23246	0.039398	1.88177e-08	1.34784e-05	3.82753e-05	2034	0.000524338
rs6945392	7	1157029	C	G	ENSG00000229043.3	ZFAND2A-DT	1160374	3345	-0.213717	0.035659	1.17454e-08	8.77331e-06	3.83371e-05	3264	0.00052477
rs1048086	1	157831788	T	A	ENSG00000073754.6	CD5L	157898256	66468	-0.293747	0.0495594	1.64311e-08	1.19086e-05	3.87116e-05	2356	0.000529477
rs71806061	6	31176586	CGA	C	ENSG00000272501.1	ENSG00000272501	31198037	21451	-0.346436	0.0570588	7.87813e-09	6.11323e-06	3.91464e-05	4969	0.000535001
rs59217375	7	28186394	A	T	ENSG00000153814.13	JAZF1	28180795	-5599	-0.312815	0.0523726	1.3035e-08	9.65027e-06	3.92222e-05	3009	0.000535614
rs4648347	1	3849191	T	C	ENSG00000116198.14	CEP104	3857396	8205	0.171215	0.0283791	9.58997e-09	7.30277e-06	3.94052e-05	4109	0.000537688
rs4072529	5	1187166	T	A	ENSG00000174358.16	SLC6A19	1201595	14429	-0.542993	0.0903715	1.08772e-08	8.18321e-06	3.96691e-05	3647	0.000540863
rs7016027	8	97909846	T	C	ENSG00000132561.14	MATN2	97868840	-41006	0.24166	0.0411126	2.10526e-08	1.49041e-05	4.01683e-05	1908	0.000547238
rs9409325	9	100239605	T	G	ENSG00000136874.11	STX17	99906654	-332951	-0.139657	0.024017	2.88772e-08	1.97745e-05	4.07746e-05	1412	0.000555061
rs36205397	4	3468877	A	G	ENSG00000109758.9	HGFAC	3441968	-26909	-0.258582	0.0432136	1.23314e-08	9.17162e-06	4.09034e-05	3317	0.000556376
rs3858469	11	35343842	A	G	ENSG00000026508.21	CD44	35138882	-204960	0.160298	0.0270146	1.58925e-08	1.15587e-05	4.26555e-05	2684	0.000579753
rs7696747	4	106375256	A	C	ENSG00000145348.17	TBCK	106316683	-58573	0.171748	0.0292777	2.23426e-08	1.57315e-05	4.33222e-05	1939	0.000588353
rs61740705	4	168421893	A	G	ENSG00000181381.15	DDX60L	168537786	115893	-0.285502	0.0484428	1.94638e-08	1.38786e-05	4.38714e-05	2254	0.000594877
rs8176719	9	133257521	T	TC	ENSG00000175164.16	ABO	133276024	18503	0.108761	0.0181928	1.2683e-08	9.41258e-06	4.38451e-05	3457	0.000594877
rs225726	6	142232784	A	C	ENSG00000237494.1	LINC02919	142259632	26848	-0.730324	0.125344	2.72491e-08	1.87525e-05	4.41162e-05	1619	0.000597728
rs148806931	16	16202568	A	AC	ENSG00000103226.19	NOMO3	16232506	29938	-0.113537	0.019361	2.25655e-08	1.58722e-05	4.45217e-05	1973	0.000602488
rs649150	19	38990844	T	C	ENSG00000161243.9	FBXO27	39032785	41941	0.240666	0.0408769	2.00618e-08	1.4272e-05	4.45371e-05	2220	0.000602488
rs761065	16	1773443	C	G	ENSG00000074071.15	MRPS34	1773150	-293	-0.0926768	0.0155924	1.51123e-08	1.10483e-05	4.56239e-05	3019	0.000616707
rs77939837	10	45699203	C	A	ENSG00000289092.1	ENSG00000289092	46007581	308378	-0.404647	0.0698618	3.23597e-08	2.19734e-05	4.71804e-05	1458	0.000637249
rs1734466	16	15413584	A	T	ENSG00000156968.9	MPV17L	15395754	-17830	-0.289555	0.0499607	3.17903e-08	2.16223e-05	4.74946e-05	1494	0.000640992
rs17850756	19	45703004	G	A	ENSG00000011478.13	QPCTL	45692403	-10601	-0.216996	0.0367056	1.77571e-08	1.27749e-05	4.75713e-05	2679	0.000641527
rs150538748	20	3892445	TTTTA	T	ENSG00000229539.2	PANK2-AS1	3889173	-3272	0.347698	0.0584228	1.4534e-08	1.06532e-05	4.85873e-05	3343	0.000654717
rs7587512	2	70826348	C	T	ENSG00000152672.8	CLEC4F	70820599	-5749	-0.340762	0.0576999	1.83051e-08	1.31366e-05	4.89295e-05	2673	0.000658816
rs12532163	7	36736167	T	C	ENSG00000136250.12	AOAH	36724549	-11618	0.194149	0.0329138	1.89666e-08	1.35747e-05	4.90475e-05	2586	0.000659891
rs4977163	14	106395861	A	G	ENSG00000211955.2	IGHV3-33	106360324	-35537	-1.01643	0.176974	4.12296e-08	2.73756e-05	5.05063e-05	1225	0.00067899
rs12534319	7	155305200	G	A	ENSG00000273117.1	INSIG1-DT	155297541	-7659	0.466081	0.0782	1.39065e-08	1.02281e-05	5.31924e-05	3825	0.000714546
rs4794372	17	47550394	G	A	ENSG00000178852.16	EFCAB13	47323290	-227104	-0.115543	0.0200371	3.6766e-08	2.46772e-05	5.41931e-05	1474	0.000727424
rs10709725	1	26468227	TA	T	ENSG00000117676.14	RPS6KA1	26529761	61534	0.184658	0.0319305	3.38384e-08	2.28772e-05	5.45475e-05	1612	0.000731047
rs2529275	7	74878823	T	C	ENSG00000184616.12	SPDYE12	74915078	36255	-0.259631	0.0450112	3.64567e-08	2.44862e-05	5.45392e-05	1496	0.000731047
rs705860	23	15977795	G	A	ENSG00000182287.15	AP1S2	15854931	-122864	0.152209	0.026907	6.31734e-08	4.01124e-05	5.59716e-05	886	0.000749552
rs11210713	1	42768572	A	T	ENSG00000164008.17	C1orf50	42767245	-1327	-0.17427	0.0301561	3.45549e-08	2.33208e-05	5.60826e-05	1623	0.000750457
rs1419934	7	156949580	G	C	ENSG00000146909.8	NOM1	156949712	132	-0.14964	0.0253821	1.9278e-08	1.3775e-05	5.64651e-05	2929	0.000754992
rs11611377	12	22447300	C	G	ENSG00000111731.13	C2CD5	22544546	97246	0.336857	0.0579288	2.88656e-08	1.9768e-05	5.78467e-05	2004	0.000772867
rs4822516	22	24608641	T	C	ENSG00000100031.19	GGT1	24594811	-13830	0.271922	0.0463786	2.26895e-08	1.59486e-05	5.88565e-05	2594	0.000785752
rs2071426	10	95068566	T	C	ENSG00000138115.15	CYP2C8	95069497	931	-0.202622	0.034874	2.95796e-08	2.02215e-05	5.99579e-05	2027	0.000799839
rs565718	5	79087120	T	C	ENSG00000145692.15	BHMT	79111809	24689	-0.262331	0.04512	2.90011e-08	1.98552e-05	6.01483e-05	2074	0.00080176
rs1185452769	1	120944734	T	C	ENSG00000286106.3	NOTCH2NLR	120723912	-220822	-0.212739	0.038629	1.30855e-07	7.72936e-05	6.26795e-05	479	0.000834858
rs2568094	11	8970671	A	G	ENSG00000254860.7	TMEM9B-AS1	8964502	-6169	0.177511	0.0304792	2.75967e-08	1.89681e-05	6.31965e-05	2290	0.000841097
rs7783546	7	38717360	G	T	ENSG00000006715.16	VPS41	38932394	215034	0.155505	0.0265455	2.32725e-08	1.63179e-05	6.33709e-05	2723	0.00084277
rs55790566	5	32274910	T	C	ENSG00000150712.11	MTMR12	32312987	38077	0.218047	0.0371991	2.28593e-08	1.60559e-05	6.55835e-05	2869	0.000871525
rs6770233	3	129466798	T	C	ENSG00000163913.14	IFT122	129429607	-37191	-0.163758	0.0283617	3.54245e-08	2.38626e-05	6.58188e-05	1858	0.000873981
rs41306524	10	46012928	G	A	ENSG00000265354.4	TIMM23	45972489	-40439	0.137844	0.0240902	4.58253e-08	3.0165e-05	6.608e-05	1442	0.000876776
rs8103270	19	9377785	T	C	ENSG00000174652.20	ZNF266	9435573	57788	0.187712	0.0322069	2.70073e-08	1.86012e-05	6.80043e-05	2518	0.000901617
rs2142695	22	42185242	C	T	ENSG00000184983.11	NDUFA6	42090884	-94358	0.22884	0.039789	3.96296e-08	2.64068e-05	6.82025e-05	1721	0.000903553
rs10736814	11	78575417	C	G	ENSG00000137513.11	NARS2	78575194	-223	0.114175	0.0196765	3.07065e-08	2.09441e-05	6.91204e-05	2251	0.000915012
rs62602501	23	48524518	A	T	ENSG00000102312.24	PORCN	48508959	-15559	0.15084	0.0274768	1.42377e-07	8.32746e-05	7.06191e-05	496	0.000934137
rs74554429	15	52804867	A	T	ENSG00000259203.4	ENSG00000259203	52805972	1105	-0.298292	0.0516458	3.51098e-08	2.36659e-05	7.09921e-05	2022	0.000938353
rs28659908	19	35202217	T	C	ENSG00000089327.15	FXYD5	35154730	-47487	-0.155845	0.0268362	3.00029e-08	2.04923e-05	7.10769e-05	2369	0.000938757
rs61787028	1	28192893	T	C	ENSG00000290123.1	ENSG00000290123	28236439	43546	0.411166	0.0724669	5.81096e-08	3.7245e-05	7.15329e-05	1231	0.00094406
rs1424307001	7	73772006	CTT	C	ENSG00000106077.19	ABHD11	73738852	-33154	0.166641	0.0293328	5.60858e-08	3.61212e-05	7.17337e-05	1279	0.000945988
rs3857518	6	167297091	G	C	ENSG00000112494.10	UNC93A	167271169	-25922	-0.747705	0.127316	2.16092e-08	1.52654e-05	7.34281e-05	3398	0.000967595
rs1864653	11	72792248	G	A	ENSG00000214530.10	STARD10	72794047	1799	0.133669	0.0233602	4.58078e-08	3.01548e-05	7.52623e-05	1643	0.00099101
rs35042522	11	118116600	GT	G	ENSG00000137648.19	TMPRSS4	118077012	-39588	0.105003	0.0181124	3.15313e-08	2.1459e-05	7.57383e-05	2402	0.000996445
rs8003624	14	55096673	C	T	ENSG00000131981.16	LGALS3	55124110	27437	0.299977	0.0519198	3.4767e-08	2.34506e-05	7.5792e-05	2180	0.000996445
rs190822073	19	10607999	G	A	ENSG00000129353.15	SLC44A2	10602457	-5542	-0.222002	0.0383869	3.38153e-08	2.2863e-05	7.58477e-05	2243	0.000996445
rs8069970	17	354968	G	A	ENSG00000262558.1	ENSG00000262558	354737	-231	0.347488	0.0598336	2.9958e-08	2.04636e-05	7.6333e-05	2548	0.00100206
rs12892228	14	74641587	C	T	ENSG00000198208.12	RPS6KL1	74923302	281715	0.137961	0.0240949	4.49883e-08	2.96675e-05	7.64351e-05	1699	0.00100264
rs6947099	7	107720471	G	C	ENSG00000241764.5	CBLL1-AS1	107744581	24110	0.209953	0.0365018	3.95285e-08	2.63448e-05	7.66062e-05	1938	0.00100412
rs12139915	1	110395563	C	G	ENSG00000134248.14	LAMTOR5	110407942	12379	-0.121987	0.0210673	3.26453e-08	2.21423e-05	7.71736e-05	2364	0.00101079
rs6603860	1	16382939	T	C	ENSG00000132881.12	CPLANE2	16237183	-145756	-0.360364	0.062884	4.39144e-08	2.90115e-05	8.0539e-05	1834	0.00105407
rs10256914	7	116535657	T	C	ENSG00000105971.15	CAV2	116287380	-248277	-0.262998	0.046034	4.78813e-08	3.13488e-05	8.30741e-05	1735	0.00108643
rs12609975	19	38909864	A	G	ENSG00000104825.17	NFKBIB	38899700	-10164	0.191877	0.0332762	3.6809e-08	2.47041e-05	8.64642e-05	2349	0.00112991
rs30738	5	135988682	A	G	ENSG00000145826.9	LECT2	135954983	-33699	-0.232704	0.0407565	4.87187e-08	3.18406e-05	8.79373e-05	1805	0.00114829
rs9955410	18	63952803	A	C	ENSG00000166401.15	SERPINB8	63970029	17226	-0.242957	0.0422051	3.86122e-08	2.57904e-05	8.90783e-05	2307	0.00116232
rs12943914	17	18077357	G	A	ENSG00000108591.10	DRG2	18087892	10535	0.115189	0.0203975	6.62298e-08	4.1884e-05	8.98076e-05	1356	0.00117095
rs12528549	6	140898305	C	A	ENSG00000234147.4	ENSG00000234147	140898448	143	0.0609717	0.0108693	7.96375e-08	4.92428e-05	8.99107e-05	1129	0.00117141
rs62196294	20	62398376	T	G	ENSG00000273619.2	ENSG00000273619	62387000	-11376	-0.343701	0.0588438	2.53582e-08	1.75775e-05	9.00976e-05	3553	0.00117296
rs6546497	2	69300034	G	A	ENSG00000169599.13	NFU1	69437628	137594	0.163945	0.0286512	4.58047e-08	3.0153e-05	9.18384e-05	2005	0.00119473
rs139632675	20	35352692	T	TTC	ENSG00000101019.22	UQCC1	35412031	59339	0.120489	0.0216067	9.35717e-08	5.69633e-05	9.27296e-05	991	0.00120542
rs4343579	3	33843355	A	G	ENSG00000170248.15	PDCD6IP	33798571	-44784	-0.127755	0.0223553	4.74993e-08	3.11173e-05	9.28136e-05	1954	0.0012056
rs9661993	1	153683929	C	G	ENSG00000160678.12	S100A1	153627926	-56003	-0.114682	0.0203231	6.76298e-08	4.26769e-05	9.5561e-05	1413	0.00124036
rs73881132	22	28751305	A	G	ENSG00000100209.11	HSCB	28742039	-9266	-0.37783	0.0665981	5.82694e-08	3.73336e-05	9.59115e-05	1646	0.00124397
rs62467351	7	95343319	C	T	ENSG00000105852.11	PON3	95396375	53056	-0.40145	0.0706996	5.68652e-08	3.65663e-05	9.61591e-05	1691	0.00124625
rs7054448	23	23860795	C	T	ENSG00000184831.14	APOO	23907938	47143	0.139686	0.024665	6.11942e-08	3.89871e-05	9.68092e-05	1582	0.00125374
rs528199	1	109503573	A	C	ENSG00000181754.7	AMIGO1	109509738	6165	0.20163	0.0351811	4.37899e-08	2.89345e-05	9.84396e-05	2248	0.00127295
rs4962694	10	124748148	G	T	ENSG00000203791.15	EEF1AKMT2	124791887	43739	-0.149419	0.0257893	3.20844e-08	2.18044e-05	9.84027e-05	3067	0.00127295
rs4687496	3	194011436	C	T	ENSG00000230102.8	LINC02028	194071025	59589	0.140568	0.0241568	2.8302e-08	1.94083e-05	9.88022e-05	3491	0.00127668
rs60480221	7	144843302	G	A	ENSG00000196511.15	TPK1	144836395	-6907	-0.167471	0.0295809	6.17551e-08	3.93023e-05	9.89316e-05	1602	0.0012774
rs4980937	12	546541	T	C	ENSG00000139044.12	B4GALNT3	459939	-86602	0.0931032	0.0164126	5.84479e-08	3.74287e-05	9.92445e-05	1698	0.00128048
rs9604408	13	112718627	G	A	ENSG00000274922.3	ENSG00000274922	112689859	-28768	-0.258739	0.0450145	4.0312e-08	2.68241e-05	9.94901e-05	2468	0.0012827
rs11853999	15	80995455	G	C	ENSG00000277782.1	ENSG00000277782	80999981	4526	-0.681446	0.118486	3.96399e-08	2.64128e-05	0.00010021	2528	0.00129101
rs11436	1	31364473	T	C	ENSG00000121769.8	FABP3	31376850	12377	0.302093	0.0531422	5.51082e-08	3.55595e-05	0.000100793	1829	0.00129756
rs2838572	21	44482437	T	C	ENSG00000289857.1	ENSG00000289857	44483044	607	-0.656832	0.114129	3.88866e-08	2.59559e-05	0.000100988	2597	0.00129911
rs6774253	3	149494110	G	C	ENSG00000169903.7	TM4SF4	149474697	-19413	0.144715	0.0251557	3.93515e-08	2.62368e-05	0.000104203	2648	0.00133852
rs34410337	10	133020603	G	A	ENSG00000197177.16	ADGRA1	133087924	67321	-0.167856	0.0295027	5.3798e-08	3.48399e-05	0.000104207	1937	0.00133852
rs76391985	6	24414153	A	T	ENSG00000124532.15	MRS2	24402908	-11245	0.17516	0.0302604	3.29587e-08	2.23382e-05	0.000105138	3190	0.00134948
rs4476910	7	6845133	A	C	ENSG00000146574.16	CCZ1B	6826770	-18363	-0.149473	0.0257565	3.06014e-08	2.08752e-05	0.000107717	3520	0.00138155
rs619708	13	28955242	C	T	ENSG00000132938.22	MTUS2	28820339	-134903	-0.177688	0.0308431	3.77683e-08	2.52849e-05	0.000107829	2855	0.00138196
rs151046905	1	16955264	C	CG	ENSG00000238142.4	ENSG00000238142	16889725	-65539	-0.317055	0.0557428	5.42477e-08	3.50735e-05	0.000108821	2006	0.00139365
rs12603197	17	65129222	G	A	ENSG00000108370.17	RGS9	65100812	-28410	-0.210149	0.0372533	6.82516e-08	4.30432e-05	0.000110022	1612	0.00140798
rs117666374	16	940115	A	G	ENSG00000103227.19	LMF1	981318	41203	0.279368	0.0483	3.36897e-08	2.27845e-05	0.000112793	3348	0.00144238
rs1110778	3	45509169	C	T	ENSG00000011376.12	LARS2	45388561	-120608	-0.152301	0.0268801	6.04104e-08	3.85455e-05	0.000113934	1886	0.0014559
rs7245571	19	21586097	G	A	ENSG00000268081.3	ENSG00000268081	21569256	-16841	-0.328567	0.057255	4.22006e-08	2.79623e-05	0.000116685	2765	0.00148995
rs2303942	7	151078219	G	A	ENSG00000164897.14	TMUB1	151083493	5274	0.20762	0.0360658	3.85911e-08	2.57783e-05	0.000118012	3058	0.00150578
rs61781969	1	20618416	G	A	ENSG00000158825.6	CDA	20589086	-29330	0.20289	0.035499	4.73536e-08	3.10297e-05	0.000119142	2516	0.00151908
rs150746871	3	133739400	C	A	ENSG00000091513.16	TF	133746040	6640	0.170682	0.0300107	5.43684e-08	3.51409e-05	0.000119882	2205	0.0015274
rs4456618	19	41308052	G	C	ENSG00000167601.12	AXL	41219223	-88829	-0.217722	0.0385339	6.52864e-08	4.13325e-05	0.000119996	1838	0.00152772
rs66883945	6	138996690	G	GC	ENSG00000146386.8	ABRACL	139028745	32055	0.363697	0.0636717	4.81308e-08	3.14918e-05	0.000120616	2506	0.00153448
rs6060348	20	35286356	T	G	ENSG00000126005.17	MMP24OS	35278131	-8225	-0.156598	0.0284042	1.27142e-07	7.52863e-05	0.000121294	954	0.00154197
rs9462852	6	42939589	C	T	ENSG00000137161.18	CNPY3	42929480	-10109	-0.304747	0.0536268	5.56222e-08	3.58529e-05	0.00012159	2186	0.0015446
rs7251426	19	23273581	G	C	ENSG00000284428.1	ENSG00000284428	23274251	670	-0.224226	0.0393664	5.2137e-08	3.38665e-05	0.000122001	2340	0.00154868
rs9826486	3	44739084	A	G	ENSG00000163807.6	KIAA1143	44761619	22535	0.157754	0.0280926	7.73585e-08	4.79556e-05	0.000123851	1601	0.00157102
rs11685764	2	39482824	G	A	ENSG00000289003.1	ENSG00000289003	39480783	-2041	0.365765	0.0645014	5.90293e-08	3.77357e-05	0.000124257	2105	0.00157501
rs2074193	12	47377646	T	G	ENSG00000257906.3	LINC02156	47377638	-8	-0.288523	0.0505694	4.97243e-08	3.24457e-05	0.00012441	2502	0.0015758
rs9349496	6	49571719	G	A	ENSG00000197261.12	C6orf141	49550666	-21053	-0.334483	0.0592769	6.77061e-08	4.2719e-05	0.000124715	1842	0.0015785
rs9889328	17	46534973	C	T	ENSG00000185829.19	ARL17A	46579695	44722	-0.0644804	0.0115778	9.68715e-08	5.88112e-05	0.00012603	1301	0.00159398
rs10172220	2	238131200	A	G	ENSG00000168427.9	KLHL30	238138668	7468	0.10107	0.0175447	3.78274e-08	2.53215e-05	0.000126192	3336	0.00159487
rs3818884	1	236748919	G	T	ENSG00000077522.15	ACTN2	236664141	-84778	-0.141396	0.0248296	5.24505e-08	3.40519e-05	0.000126353	2409	0.00159574
rs13122402	4	75438648	A	T	ENSG00000163743.14	RCHY1	75514764	76116	0.160753	0.0282629	5.42632e-08	3.50818e-05	0.000128766	2373	0.00162405
rs1055595	9	89599008	T	G	ENSG00000237372.5	ENSG00000237372	89639750	40742	-0.195048	0.0340759	4.5394e-08	2.99057e-05	0.000128783	2837	0.00162405
rs71240812	10	50104919	A	T	ENSG00000099290.17	WASHC2A	50067888	-37031	0.157565	0.02788	6.4842e-08	4.10732e-05	0.000130916	2019	0.00164975
rs11890883	2	85340910	A	T	ENSG00000042445.14	RETSAT	85354531	13621	0.217611	0.0384032	6.02481e-08	3.84502e-05	0.000131281	2179	0.00165314
rs4147545	4	99207596	T	C	ENSG00000172955.17	ADH6	99219537	11941	-0.108051	0.0190981	6.29126e-08	3.99578e-05	0.000132494	2106	0.00166721
rs11064369	12	6757661	T	G	ENSG00000089693.11	MLF2	6767475	9814	-0.0985407	0.0172504	4.80646e-08	3.14592e-05	0.00013285	2764	0.00167048
rs371214	3	9109678	T	C	ENSG00000196220.17	SRGAP3	9363053	253375	0.12202	0.0213605	4.80499e-08	3.14523e-05	0.000134684	2803	0.0016923
rs9282369	6	33011010	G	GT	ENSG00000204252.14	HLA-DOA	33009591	-1419	-0.288904	0.049608	2.76342e-08	1.89923e-05	0.000137314	4969	0.0017241
rs10520181	4	170258186	A	G	ENSG00000250266.3	LINC01612	170226535	-31651	-0.599985	0.106677	7.40979e-08	4.61549e-05	0.000138415	1868	0.00173666
rs11136421	8	1743294	G	T	ENSG00000253982.3	CLN8-AS1	1764508	21214	0.238386	0.0411217	3.15685e-08	2.14836e-05	0.000138744	4395	0.00173952
rs6504691	17	50942944	T	C	ENSG00000247011.3	ENSG00000247011	50944713	1769	-0.325452	0.0574221	5.98878e-08	3.82428e-05	0.000141395	2361	0.00177148
rs856953	20	62775904	C	T	ENSG00000228705.4	LINC00659	62776996	1092	-0.39869	0.0693345	3.98475e-08	2.65408e-05	0.000142136	3567	0.00177948
rs6540728	1	212183125	T	C	ENSG00000226251.8	LINC02608	212285130	102005	0.36762	0.0653916	7.5001e-08	4.66395e-05	0.000142352	1898	0.00178089
rs829891	12	98468340	G	A	ENSG00000245017.4	LINC02453	98503859	35519	-0.332221	0.0588494	6.68653e-08	4.22427e-05	0.000143292	2143	0.00179136
rs79965806	9	4740456	A	C	ENSG00000147853.17	AK3	4742043	1587	-0.18405	0.0320877	4.27928e-08	2.83209e-05	0.000144041	3366	0.00179941
rs1533824	11	214169	T	C	ENSG00000142082.15	SIRT3	236931	22762	0.121934	0.0218354	9.00868e-08	5.5057e-05	0.000150175	1667	0.00187469
rs35680917	4	73481196	TTG	T	ENSG00000250436.1	LINC02499	73508803	27607	0.344977	0.0622604	1.11216e-07	6.6708e-05	0.000150697	1355	0.00187986
rs1106476	19	51627384	T	A	ENSG00000268500.7	SIGLEC5	51630401	3017	0.480161	0.0832202	3.61647e-08	2.43175e-05	0.000151313	4184	0.00188618
rs3816260	9	129803082	T	C	ENSG00000136816.16	TOR1B	129803157	75	-0.237393	0.0418194	5.73225e-08	3.6814e-05	0.000151847	2649	0.00189148
rs2854195	17	63874508	G	A	ENSG00000108592.17	FTSJ3	63830012	-44496	0.153454	0.0281615	1.73101e-07	9.90322e-05	0.000152156	879	0.00189396
rs9603788	13	40782715	G	A	ENSG00000102743.15	SLC25A15	40789412	6697	0.262072	0.0466068	7.45492e-08	4.64029e-05	0.000159088	2134	0.00197882
rs2295217	14	94102430	C	T	ENSG00000165948.11	IFI27L1	94081301	-21129	0.257999	0.045258	5.09313e-08	3.31537e-05	0.00016079	3157	0.00199855
rs67819761	1	169754521	C	T	ENSG00000000460.17	C1orf112	169662007	-92514	0.227741	0.0401069	5.6841e-08	3.6555e-05	0.000161883	2848	0.0020107
rs4820412	22	22366243	G	C	ENSG00000211649.3	IGLV7-46	22369614	3371	1.17965	0.209267	6.96046e-08	4.38072e-05	0.000163014	2342	0.00202329
rs55971447	1	161545536	C	T	ENSG00000244682.8	FCGR2C	161581339	35803	0.214625	0.0379927	6.56179e-08	4.15188e-05	0.000163389	2490	0.00202504
rs73561453	23	154806496	T	C	ENSG00000288722.1	F8A1	154886355	79859	-0.28048	0.0537424	5.13557e-07	0.000260444	0.000163311	318	0.00202504
rs11211138	1	45549485	A	G	ENSG00000280670.3	CCDC163	45500079	-49406	-0.196715	0.035778	1.36692e-07	8.02995e-05	0.000164167	1201	0.00203322
rs73426441	6	42705708	G	A	ENSG00000024048.11	UBR2	42564029	-141679	-0.145285	0.0258513	7.56546e-08	4.69965e-05	0.000164927	2180	0.00204118
rs876493	17	39668292	G	A	ENSG00000173991.6	TCAP	39665349	-2943	0.840638	0.152286	1.22952e-07	7.30099e-05	0.000165985	1350	0.0020528
rs71569605	7	65091320	TTTTG	T	ENSG00000213462.5	ERV3-1	65006743	-84577	-0.245067	0.0446746	1.45244e-07	8.47659e-05	0.000167031	1150	0.00206426
rs2850585	18	74281686	A	G	ENSG00000166347.19	CYB5A	74291973	10287	-0.0958248	0.016845	5.40363e-08	3.4955e-05	0.000167513	3100	0.00206874
rs473938	18	10520293	T	A	ENSG00000134265.13	NAPG	10525905	5612	-0.140619	0.0245979	4.70423e-08	3.08437e-05	0.000170152	3617	0.00209984
rs2956484	14	106630974	T	C	ENSG00000224373.3	IGHV4-59	106627825	-3149	0.659397	0.120471	1.53941e-07	8.9353e-05	0.00017072	1109	0.00210535
rs2994944	1	84590485	C	T	ENSG00000284882.2	ENSG00000284882	84574114	-16371	-0.341265	0.0608085	7.86369e-08	4.86769e-05	0.000171664	2183	0.00211548
rs55761620	2	68072461	G	C	ENSG00000197223.12	C1D	68110948	38487	0.375748	0.0663252	6.06239e-08	3.86684e-05	0.000172111	2839	0.00211948
rs66491450	2	218158802	TA	T	ENSG00000127838.15	PNKD	218269651	110849	0.0975818	0.0176574	1.19296e-07	7.10704e-05	0.000176081	1476	0.00216683
rs10044389	5	50543674	G	A	ENSG00000170571.12	EMB	50443248	-100426	-0.236763	0.0433785	1.65781e-07	9.54548e-05	0.000176225	1063	0.00216706
rs62289684	4	7222534	A	G	ENSG00000184985.16	SORCS2	7192538	-29996	-0.248704	0.0432254	3.91778e-08	2.61319e-05	0.000177358	4527	0.00217943
rs2190225	7	105913770	T	C	ENSG00000128536.16	CDHR3	105876796	-36974	-0.111088	0.0197568	7.46471e-08	4.64555e-05	0.000177735	2381	0.00218252
rs151013978	16	72118764	G	GGT	ENSG00000261701.9	HPR	72063148	-55616	-0.268153	0.048385	1.1057e-07	6.63509e-05	0.000178349	1613	0.00218851
rs11250169	8	11841899	T	G	ENSG00000164733.22	CTSB	11869533	27634	-0.12746	0.0227499	8.23619e-08	5.07613e-05	0.000179796	2183	0.0022047
rs7510670	22	22316230	A	G	ENSG00000223350.2	IGLV9-49	22343187	26957	-0.800958	0.142684	7.81035e-08	4.83741e-05	0.000180732	2314	0.0022146
rs3780181	9	2640759	A	G	ENSG00000147852.17	VLDLR	2621182	-19577	0.150567	0.0264319	5.20014e-08	3.37885e-05	0.000181849	3497	0.00222672
rs13084202	3	126365564	C	T	ENSG00000163884.4	KLF15	126357408	-8156	0.4776	0.0847803	7.08712e-08	4.45164e-05	0.000182706	2578	0.00223563
rs16971460	15	79865241	T	C	ENSG00000136371.11	MTHFS	79897379	32138	0.165942	0.0292821	6.01011e-08	3.83655e-05	0.000183128	3047	0.00223921
rs72785248	10	43364729	A	C	ENSG00000230555.2	LINC02916	43420738	56009	-0.372375	0.0660148	6.8352e-08	4.31019e-05	0.000185029	2707	0.00226086
rs4234267	3	33060584	A	C	ENSG00000170266.16	GLB1	33097202	36618	-0.109294	0.0194805	7.92922e-08	4.90476e-05	0.000185385	2338	0.00226361
rs66560466	11	116683783	T	TG	ENSG00000237937.6	LINC02702	116639422	-44361	-0.300859	0.0532806	6.63989e-08	4.19808e-05	0.000189104	2848	0.00230739
rs139460435	9	94644281	C	T	ENSG00000231806.4	PCAT7	94555054	-89227	-0.29212	0.0524517	9.68827e-08	5.88171e-05	0.000190278	1964	0.00232007
rs6598054	11	254010	T	C	ENSG00000174885.13	NLRP6	278407	24397	-0.488129	0.0881321	1.12444e-07	6.73744e-05	0.000192166	1709	0.00234145
rs9822457	3	46562461	C	T	ENSG00000288718.1	ENSG00000288718	46558540	-3921	-0.313389	0.0564477	1.05453e-07	6.35216e-05	0.000193294	1833	0.00235354
rs9501556	6	31263491	A	G	ENSG00000204536.15	CCHCR1	31158238	-105253	-0.367488	0.0638421	3.86856e-08	2.5834e-05	0.000193815	5010	0.00235822
rs77890471	7	17559003	G	C	ENSG00000236039.3	LINC02889	17558909	-94	0.268791	0.0477288	7.14887e-08	4.48296e-05	0.000194378	2719	0.00236341
rs72712676	15	28056196	C	T	ENSG00000104044.16	OCA2	28099315	43119	0.362895	0.0655622	1.14359e-07	6.84215e-05	0.000197041	1723	0.0023941
rs17185052	1	27914572	G	A	ENSG00000117748.10	RPA2	27914746	174	0.20781	0.0381765	1.7786e-07	0.000101494	0.000197425	1110	0.0023968
rs72753070	1	225693245	G	A	ENSG00000154380.19	ENAH	225653142	-40103	0.128474	0.0229448	8.37389e-08	5.15076e-05	0.00019754	2359	0.0023968
rs11701388	21	37073579	A	G	ENSG00000185808.14	PIGP	37073170	-409	-0.126012	0.0224612	7.93756e-08	4.90936e-05	0.000198121	2496	0.00240217
rs7077094	10	65162844	A	G	ENSG00000224714.3	LINC02671	65017639	-145205	0.222273	0.0398098	9.04769e-08	5.52772e-05	0.000199049	2200	0.00241173
rs11561637	2	241947086	C	G	ENSG00000233806.9	LINC01237	241881363	-65723	-0.107398	0.0194423	1.20705e-07	7.18191e-05	0.000201215	1667	0.00243626
rs7621844	3	125488321	G	A	ENSG00000114520.11	SNX4	125520202	31881	0.137094	0.0243441	7.15232e-08	4.48483e-05	0.000202697	2834	0.00245078
rs72753050	15	84812574	C	T	ENSG00000285667.1	ENSG00000285667	84746837	-65737	0.484887	0.0875403	1.12225e-07	6.72551e-05	0.000202678	1806	0.00245078
rs1974470	14	106621300	T	C	ENSG00000211970.3	IGHV4-61	106639657	18357	0.827423	0.152132	1.8177e-07	0.000103473	0.000203219	1118	0.00245399
rs11666543	19	54208113	A	G	ENSG00000170892.13	TSEN34	54189938	-18175	0.226298	0.0394617	4.30516e-08	2.84743e-05	0.000203246	4721	0.00245399
rs7527475	1	24575903	C	T	ENSG00000184454.7	NCMAP	24556087	-19816	0.553528	0.0998481	1.09701e-07	6.58717e-05	0.000204044	1860	0.00246104
rs12241416	10	93586671	G	A	ENSG00000138207.15	RBP4	93601744	15073	0.107708	0.0193772	1.02108e-07	6.16846e-05	0.000204115	1999	0.00246104
rs138638026	22	36488619	T	TTACC	ENSG00000100350.16	FOXRED2	36507221	18602	0.350339	0.0621992	7.11685e-08	4.46685e-05	0.000204538	2874	0.00246443
rs12724682	1	112713746	G	C	ENSG00000155367.16	PPM1J	112715332	1586	-0.46025	0.0830177	1.09543e-07	6.57871e-05	0.000204846	1870	0.00246641
rs142575318	1	225756614	CCTT	C	ENSG00000227496.3	ENSG00000227496	225700264	-56350	0.191584	0.034238	8.5228e-08	5.23093e-05	0.0002054	2410	0.00247137
rs73544571	9	75088515	C	T	ENSG00000106733.21	NMRK1	75088217	-298	-0.154377	0.0274501	7.42328e-08	4.62268e-05	0.000212083	2857	0.00255001
rs145006591	17	44977277	GT	G	ENSG00000168517.11	HEXIM2	45160700	183423	-0.398678	0.0725528	1.38809e-07	8.14125e-05	0.000215709	1554	0.0025918
rs736408	3	52801338	C	T	ENSG00000162267.14	ITIH3	52794768	-6570	0.217847	0.039934	1.681e-07	9.66512e-05	0.000221556	1318	0.00265652
rs75278160	5	151274051	C	G	ENSG00000196743.9	GM2A	151212150	-61901	0.233059	0.0417524	9.11156e-08	5.56366e-05	0.000221411	2430	0.00265652
rs7218718	17	75196683	A	G	ENSG00000125447.18	GGA3	75262363	65680	-0.181501	0.0326743	1.03932e-07	6.26811e-05	0.00022148	2131	0.00265652
rs2837031	21	39429677	C	T	ENSG00000185437.16	SH3BGR	39445855	16178	0.317102	0.0562746	7.0349e-08	4.42209e-05	0.000223569	3178	0.0026788
rs1256948	1	201407133	A	G	ENSG00000159173.19	TNNI1	201429866	22733	-0.240474	0.0429434	8.3523e-08	5.13941e-05	0.000225011	2694	0.00269421
rs781661	4	56914141	A	G	ENSG00000084093.19	REST	56907876	-6265	-0.140336	0.0250183	7.97124e-08	4.92863e-05	0.000229731	2882	0.00274866
rs2667382	15	82877225	A	T	ENSG00000156232.7	WHAMM	82809628	-67597	0.147779	0.0268322	1.30686e-07	7.72121e-05	0.000229876	1759	0.00274866
rs226502	22	45307563	A	G	ENSG00000100376.12	FAM118A	45308968	1405	-0.306524	0.0541173	6.09735e-08	3.88654e-05	0.000231151	3791	0.002762
rs73319049	17	45168247	C	T	ENSG00000186834.4	HEXIM1	45148475	-19772	0.158674	0.0289704	1.51299e-07	8.79543e-05	0.000232849	1539	0.00278037
rs6485641	11	45791523	G	C	ENSG00000181830.9	SLC35C1	45804072	12549	0.323896	0.0586698	1.22647e-07	7.28543e-05	0.000233519	1904	0.00278645
rs2281116	22	50217624	T	A	ENSG00000170638.10	TRABD	50185913	-31711	-0.149784	0.0266363	7.44587e-08	4.63542e-05	0.0002338	3140	0.00278788
rs6546151	2	65449449	G	A	ENSG00000198369.10	SPRED2	65432637	-16812	-0.21927	0.0394394	1.01528e-07	6.13587e-05	0.000236966	2334	0.00282368
rs1935815	10	95871735	T	A	ENSG00000119977.22	TCTN3	95694143	-177592	0.108612	0.0195147	9.8625e-08	5.97971e-05	0.00023739	2407	0.00282679
rs4350841	21	44303745	T	C	ENSG00000141959.17	PFKL	44300051	-3694	0.123716	0.0222193	9.75179e-08	5.91697e-05	0.000238431	2445	0.00283723
rs11366537	7	44980290	TC	T	ENSG00000232956.10	SNHG15	44986961	6671	0.260184	0.046926	1.09244e-07	6.56282e-05	0.000239572	2193	0.00284885
rs73163983	13	33625118	C	T	ENSG00000288767.2	ENSG00000288767	33679474	54356	-0.693388	0.125504	1.20192e-07	7.15555e-05	0.000239784	1995	0.00284941
rs888444	8	39998435	G	T	ENSG00000188676.15	IDO2	39934614	-63821	-0.435328	0.0786644	1.14989e-07	6.87688e-05	0.000243547	2118	0.00289215
rs35138580	9	137433625	C	T	ENSG00000188747.9	NOXA1	137423350	-10275	0.262322	0.047717	1.37181e-07	8.05463e-05	0.000245005	1786	0.00290746
rs139674211	23	49238375	G	A	ENSG00000102007.11	PLP2	49171898	-66477	-0.457586	0.0883642	6.20096e-07	0.000308019	0.000246178	397	0.00291938
rs6499966	16	58686413	C	G	ENSG00000103042.9	SLC38A7	58684770	-1643	0.149203	0.0268453	1.02408e-07	6.18487e-05	0.000247109	2413	0.00292842
rs11632504	15	63451110	T	G	ENSG00000140455.17	USP3	63504511	53401	0.135444	0.0245173	1.20428e-07	7.16754e-05	0.000249769	2074	0.0029579
rs12360593	11	20362457	A	G	ENSG00000109854.14	HTATIP2	20363685	1228	-0.123534	0.0219416	7.20145e-08	4.50688e-05	0.000250611	3480	0.00296584
rs61953488	12	123439832	T	C	ENSG00000150977.11	RILPL2	123436684	-3148	-0.187471	0.034255	1.54471e-07	8.96327e-05	0.000251479	1628	0.00297409
rs28733384	23	3341981	T	C	ENSG00000101825.8	MXRA5	3346652	4671	-0.132407	0.0239713	1.20921e-07	7.19335e-05	0.000252845	2091	0.0029882
rs11964533	6	109737797	G	A	ENSG00000135587.9	SMPD2	109440724	-297073	0.238989	0.0436555	1.53256e-07	8.89909e-05	0.000257777	1682	0.00304441
rs7140703	14	31902306	G	C	ENSG00000151413.17	NUBPL	31489956	-412350	-0.149868	0.027285	1.40364e-07	8.22432e-05	0.000258551	1842	0.00305147
rs3040337	9	4708414	TTC	T	ENSG00000273061.3	CDC37L1-DT	4679537	-28877	-0.364001	0.0648139	7.71274e-08	4.78247e-05	0.000263853	3421	0.00311192
rs113546801	3	142903390	C	CAT	ENSG00000163710.9	PCOLCE2	142889206	-14184	0.356849	0.0646536	1.23396e-07	7.32441e-05	0.000266782	2162	0.00314218
rs57250118	12	93837563	G	GTT	ENSG00000169372.13	CRADD	93677375	-160188	-0.121213	0.0217886	9.98258e-08	6.04573e-05	0.000266735	2672	0.00314218
rs74901487	17	74566682	C	T	ENSG00000261222.4	ENSG00000261222	74599820	33138	-0.128522	0.0231082	1.00509e-07	6.08136e-05	0.000268259	2669	0.00315743
rs3063007	13	45989804	C	CACA	ENSG00000080618.17	CPB2	46105033	115229	0.0919908	0.0166987	1.29839e-07	7.67531e-05	0.000268767	2070	0.00316125
rs12210904	6	36130414	C	A	ENSG00000156711.17	MAPK13	36127809	-2605	0.254974	0.0463121	1.31921e-07	7.78408e-05	0.000270834	2053	0.00318125
rs11180473	12	75358100	C	T	ENSG00000180481.11	GLIPR1L2	75391089	32989	-0.166101	0.030077	1.21542e-07	7.22623e-05	0.000270674	2227	0.00318125
rs686729	1	31932871	A	C	ENSG00000184007.22	PTP4A2	31944856	11985	0.230269	0.0424666	1.96699e-07	0.000111133	0.000273019	1388	0.00320473
rs4676901	3	73064377	C	G	ENSG00000163605.15	PPP4R2	72996803	-67574	-0.156386	0.0281755	1.06185e-07	6.39325e-05	0.000278416	2622	0.00326365
rs5753231	22	30607082	C	T	ENSG00000185339.10	TCN2	30607003	-79	-0.189878	0.03467	1.51586e-07	8.81076e-05	0.000278311	1836	0.00326365
rs61739334	7	38340886	C	T	ENSG00000211698.2	TRGV4	38354517	13631	-0.385047	0.0690606	9.40088e-08	5.72024e-05	0.000280522	2984	0.00328612
rs9590515	13	114300826	G	A	ENSG00000169062.15	UPF3A	114281601	-19225	0.158939	0.0293862	2.10032e-07	0.000117752	0.000284383	1354	0.00332909
rs11757012	6	115810866	G	T	ENSG00000123500.10	COL10A1	116158747	347881	0.476263	0.0874893	1.77637e-07	0.000101382	0.000286351	1612	0.00334987
rs1843532	12	93834634	C	A	ENSG00000258303.1	ENSG00000258303	93836167	1533	-0.281602	0.0506847	1.03369e-07	6.23787e-05	0.000287262	2779	0.00335824
rs4638579	16	1490768	A	C	ENSG00000100726.15	TELO2	1493344	2576	-0.210943	0.0377865	9.08579e-08	5.54953e-05	0.000287474	3164	0.00335846
rs75247418	14	95514140	G	A	ENSG00000258572.1	ENSG00000258572	95516136	1996	-0.550615	0.0979452	7.50591e-08	4.66692e-05	0.000288002	3837	0.00336235
rs2006720	18	23987856	A	G	ENSG00000264745.1	TTC39C-AS1	24015339	27483	0.371732	0.0678311	1.4902e-07	8.67666e-05	0.000290142	1947	0.00338505
rs5011271	6	46174702	G	A	ENSG00000001561.7	ENPP4	46129989	-44713	-0.215614	0.0393358	1.48239e-07	8.63619e-05	0.00029455	1987	0.00343417
rs35772786	4	7019484	T	G	ENSG00000287104.2	ENSG00000287104	6987052	-32432	0.324969	0.057553	6.64868e-08	4.20319e-05	0.000295999	4452	0.00344874
rs6548164	2	3468894	A	G	ENSG00000225234.1	TRAPPC12-AS1	3482409	13515	-0.401939	0.0719336	8.8615e-08	5.4228e-05	0.000297658	3359	0.00346573
rs12130372	1	169788175	A	G	ENSG00000171806.12	METTL18	169794963	6788	-0.402164	0.0724908	1.07544e-07	6.4686e-05	0.000298004	2771	0.00346743
rs144613517	7	35699809	TA	T	ENSG00000271122.1	HERPUD2-AS1	35695214	-4595	-0.198224	0.0358414	1.16894e-07	6.97891e-05	0.000299834	2565	0.00348637
rs11863150	16	30374182	G	A	ENSG00000169217.9	CD2BP2	30355308	-18874	-0.134003	0.0254817	4.26393e-07	0.000220738	0.00030146	707	0.00350293
rs865832	10	70871869	C	T	ENSG00000166224.18	SGPL1	70815905	-55964	0.198594	0.0354978	8.56797e-08	5.25648e-05	0.000302278	3528	0.00351008
rs9821138	3	142940995	A	G	ENSG00000241570.8	PAQR9-AS1	142960650	19655	-0.209419	0.0381841	1.46037e-07	8.51905e-05	0.000303318	2077	0.00351979
rs35323313	10	35277295	C	T	ENSG00000271335.6	CCNY-AS1	35336401	59106	0.299286	0.0550159	1.80793e-07	0.000102983	0.000303552	1679	0.00352014
rs6747020	2	9504175	G	A	ENSG00000151694.15	ADAM17	9556732	52557	0.107569	0.0193805	1.06207e-07	6.39446e-05	0.000308107	2901	0.00357057
rs2298881	19	45423658	C	A	ENSG00000012061.16	ERCC1	45478828	55170	-0.141829	0.0256324	1.15422e-07	6.90076e-05	0.000311063	2695	0.00360242
rs487652	6	33225924	G	C	ENSG00000204228.4	HSD17B8	33204655	-21269	-0.124392	0.0219957	6.36571e-08	4.03966e-05	0.000311792	4898	0.00360845
rs13149568	4	55370412	C	T	ENSG00000134851.13	TMEM165	55395957	25545	-0.154001	0.0278742	1.20179e-07	7.15493e-05	0.000314388	2616	0.00363606
rs240382	6	75258223	G	A	ENSG00000112697.17	TMEM30A	75284948	26725	0.1868	0.0345345	2.09578e-07	0.000117516	0.000317511	1515	0.00366727
rs671225	6	116762998	A	G	ENSG00000183807.8	FAM162B	116765719	2721	0.35339	0.0648948	1.76017e-07	0.000100543	0.000317359	1803	0.00366727
rs10922151	1	196989168	T	G	ENSG00000143278.5	F13B	197067260	78092	-0.183455	0.0338128	1.93652e-07	0.000109551	0.000318558	1645	0.00367691
rs10134591	14	106554125	G	A	ENSG00000211965.4	IGHV3-49	106557477	3352	-0.643305	0.12033	2.82578e-07	0.000153092	0.000321291	1137	0.00370598
rs35670997	8	2127842	C	G	ENSG00000036448.10	MYOM2	2045046	-82796	0.307894	0.0546049	6.9097e-08	4.35201e-05	0.000321577	4654	0.00370682
rs2479390	1	109713453	A	G	ENSG00000134184.13	GSTM1	109687814	-25639	-3.5596	0.648624	1.43627e-07	8.3934e-05	0.00032431	2258	0.00373582
rs61858525	10	87367307	C	T	ENSG00000223482.10	NUTM2A-AS1	87342612	-24695	-0.0996064	0.0183132	1.81605e-07	0.000103389	0.000328706	1810	0.00378394
rs34929696	6	6645751	C	T	ENSG00000112799.9	LY86	6588108	-57643	-0.472349	0.0849158	1.00115e-07	6.06023e-05	0.000329177	3288	0.00378685
rs10822145	10	63174788	C	T	ENSG00000286373.1	ENSG00000286373	63630672	455884	-0.183303	0.0338762	2.07702e-07	0.000116565	0.000330455	1591	0.00379902
rs2211912	11	59194723	A	G	ENSG00000110042.8	DTX4	59171430	-23293	-0.175929	0.0327263	2.45571e-07	0.000135012	0.000332257	1353	0.0038172
rs201622523	16	68879619	CTT	C	ENSG00000103047.8	TANGO6	68843531	-36088	-0.293634	0.0544754	2.29284e-07	0.000127017	0.000338881	1478	0.00388974
rs73307905	20	45917134	A	C	ENSG00000100979.15	PLTP	45912155	-4979	-0.239688	0.0439627	1.70619e-07	9.77681e-05	0.00033902	1987	0.00388974
rs12349614	9	113264804	G	A	ENSG00000176386.9	CDC26	113275572	10768	-0.264032	0.0477895	1.20157e-07	7.15379e-05	0.000339683	2827	0.00389476
rs912716	6	34747984	A	G	ENSG00000065060.18	UHRF1BP1	34792083	44099	0.149441	0.0274114	1.70864e-07	9.78949e-05	0.000342752	2006	0.00392735
rs7142236	14	92545532	C	T	ENSG00000100599.16	RIN3	92513781	-31751	0.172922	0.0313907	1.29926e-07	7.67983e-05	0.000344433	2651	0.003944
rs117452171	12	95832759	C	T	ENSG00000139343.11	SNRPF	95858952	26193	0.266536	0.0481468	1.13922e-07	6.81774e-05	0.00034598	3037	0.00395909
rs34124952	7	134288487	T	TAA	ENSG00000205060.11	SLC35B4	134316930	28443	0.1599	0.0295602	2.09335e-07	0.000117394	0.000346449	1655	0.00396184
rs2657910	12	56497865	G	A	ENSG00000176422.14	SPRYD4	56468578	-29287	0.130462	0.0244029	2.82625e-07	0.000153113	0.000347063	1228	0.00396624
rs17171190	7	149291467	T	G	ENSG00000204946.10	ZNF783	149262171	-29296	0.237265	0.0432906	1.48667e-07	8.65903e-05	0.000352044	2368	0.00402051
rs57636696	3	121900617	A	T	ENSG00000173226.17	IQCB1	121835079	-65538	0.262362	0.0481859	1.76675e-07	0.000100886	0.000354941	2009	0.00405092
rs7120868	11	57763056	T	G	ENSG00000156603.20	MED19	57712221	-50835	0.15063	0.0278051	2.01455e-07	0.000113471	0.000355567	1765	0.00405539
rs71625139	1	151829917	A	G	ENSG00000213171.3	LINGO4	151805419	-24498	0.647456	0.120908	2.71071e-07	0.000147387	0.000358085	1321	0.00408142
rs4738406	8	73972020	C	T	ENSG00000154582.18	ELOC	73972307	287	0.120743	0.0221517	1.71719e-07	9.83297e-05	0.000359065	2091	0.00408989
rs11543947	14	23034812	G	A	ENSG00000100804.19	PSMB5	23035230	418	-0.157201	0.0283862	1.12813e-07	6.75702e-05	0.000362355	3212	0.00412465
rs12290699	11	120324993	T	C	ENSG00000181264.9	TLCD5	120325296	303	0.21733	0.0397141	1.54789e-07	8.97979e-05	0.000363134	2346	0.0041308
rs12439944	15	74783309	G	T	ENSG00000103653.17	CSK	74782080	-1229	0.295196	0.055064	2.63459e-07	0.000143675	0.000364627	1384	0.00414505
rs11185932	10	80535642	G	A	ENSG00000226659.2	TSPAN14-AS1	80536026	384	-0.381811	0.0691387	1.2162e-07	7.23037e-05	0.000367049	3018	0.00416712
rs5771096	22	50200073	T	C	ENSG00000273253.2	TRABD-AS1	50200837	764	-0.505002	0.0914008	1.20018e-07	7.14642e-05	0.000367016	3058	0.00416712
rs1148656	4	150849982	A	C	ENSG00000145425.10	RPS3A	151099624	249642	0.311309	0.0581216	2.69527e-07	0.000146626	0.000367365	1363	0.00416797
rs977936	20	35203190	C	T	ENSG00000101000.6	PROCR	35172072	-31118	0.30116	0.0569774	3.75996e-07	0.000196949	0.000370732	986	0.00420341
rs62617809	23	154412069	T	C	ENSG00000013563.14	DNASE1L1	154412112	43	0.148024	0.0283237	4.96677e-07	0.000252786	0.000373998	753	0.00423766
rs7685813	4	30830875	A	G	ENSG00000169851.16	PCDH7	30720369	-110506	-0.0823919	0.0150998	1.6705e-07	9.61224e-05	0.000374694	2243	0.00424277
rs33941127	1	161198214	C	T	ENSG00000158869.11	FCER1G	161215234	17020	0.186353	0.0341324	1.64488e-07	9.47755e-05	0.000376184	2287	0.00425686
rs200954443	2	24062021	CACCACGGCCGG	C	ENSG00000119782.14	FKBP1B	24049701	-12320	0.459264	0.0847089	1.97347e-07	0.00011147	0.000379498	1923	0.00429156
rs11102582	1	113086802	A	C	ENSG00000238198.2	LRIG2-DT	113073113	-13689	0.22609	0.0420403	2.43073e-07	0.000133759	0.000381139	1568	0.00430729
rs7537265	1	151713764	T	G	ENSG00000182134.17	TDRKH	151791416	77652	-0.257174	0.0481323	2.86765e-07	0.000155162	0.000383405	1337	0.00433007
rs4609388	1	183790276	G	A	ENSG00000162704.16	ARPC5	183635783	-154493	-0.085596	0.0159649	2.62765e-07	0.000143342	0.000387316	1474	0.00437139
rs7298096	12	667305	G	A	ENSG00000177406.5	NINJ2-AS1	630858	-36447	0.194361	0.0357828	1.88116e-07	0.000106725	0.000390904	2078	0.00440901
rs11163985	1	84506150	G	C	ENSG00000174021.12	GNG5	84506581	431	0.188078	0.0346374	1.89731e-07	0.000107567	0.000401281	2115	0.0045231
rs10885878	10	116215190	A	G	ENSG00000151892.16	GFRA1	116276803	61613	0.166303	0.030934	2.45269e-07	0.000134858	0.000409109	1668	0.00460833
rs6632666	23	15478610	T	C	ENSG00000087842.11	PIR	15493564	14954	0.178006	0.0339898	4.72043e-07	0.000241555	0.000410677	870	0.00462299
rs113052270	20	62184030	A	G	ENSG00000184402.15	SS18L1	62143769	-40261	-0.274852	0.0496326	1.12915e-07	6.7624e-05	0.000413947	3666	0.00465677
rs3986358	17	56820940	T	C	ENSG00000214226.9	C17orf67	56838773	17833	-0.261393	0.0479755	1.73594e-07	9.92889e-05	0.000415584	2394	0.00466911
rs254271	19	54127382	C	G	ENSG00000105618.14	PRPF31	54115410	-11972	0.112644	0.0201447	8.68582e-08	5.32205e-05	0.000415529	4784	0.00466911
rs112422823	8	144466532	G	C	ENSG00000187954.13	ZFTRAF1	144465667	-865	0.0873174	0.0164306	3.28505e-07	0.000174944	0.000422786	1287	0.00474694
rs11070331	15	41516082	C	T	ENSG00000103932.12	RPAP1	41544269	28187	-0.130125	0.0242245	2.50463e-07	0.000137438	0.000426789	1704	0.00478879
rs7782243	7	56114152	A	G	ENSG00000106153.13	CHCHD2	56106476	-7676	0.0850583	0.0157285	2.1076e-07	0.000118123	0.000432691	2053	0.00485186
rs7831649	8	22440981	G	A	ENSG00000120910.15	PPP3CC	22440819	-162	-0.386304	0.0706843	1.60204e-07	9.2612e-05	0.000435274	2717	0.00487767
rs10153783	2	3537469	C	G	ENSG00000182551.14	ADI1	3519531	-17938	0.160551	0.0291465	1.30123e-07	7.69022e-05	0.000439424	3377	0.00492098
rs3020789	23	153627532	C	T	ENSG00000197180.4	ATP6AP1-DT	154428526	800994	0.257417	0.049628	5.96103e-07	0.000297193	0.000442905	743	0.00495675
rs7189527	16	20719635	G	T	ENSG00000066654.14	THUMPD1	20742084	22449	-0.120981	0.0224906	2.4165e-07	0.000133056	0.000444153	1838	0.0049675
rs61784572	1	10199859	C	T	ENSG00000054523.20	KIF1B	10210570	10711	0.109515	0.0203315	2.33426e-07	0.000129066	0.000449578	1926	0.00502493
rs10801558	1	196729914	T	G	ENSG00000000971.17	CFH	196651754	-78160	-0.138367	0.0258059	2.62352e-07	0.000143137	0.000450459	1717	0.00503153
rs8046295	16	4478633	T	C	ENSG00000153406.14	NMRAL1	4495763	17130	-0.159515	0.0291997	1.61989e-07	9.35076e-05	0.000456161	2816	0.00509194
rs11068660	12	109861427	A	G	ENSG00000139433.11	GLTP	109880541	19114	-0.183654	0.0342627	2.64438e-07	0.000144161	0.000458007	1732	0.00510924
rs72754501	9	92621304	A	G	ENSG00000106823.13	ECM2	92536655	-84649	-0.24718	0.0456871	2.08372e-07	0.000116902	0.000460711	2211	0.00513609
rs62117774	19	44189459	A	G	ENSG00000159915.13	ZNF233	44259880	70421	0.325002	0.0597574	1.81919e-07	0.000103542	0.000466622	2565	0.00519864
rs1715449	11	118257740	G	A	ENSG00000160588.10	MPZL3	118252365	-5375	0.187189	0.0345827	2.05876e-07	0.000115637	0.000467749	2272	0.00520785
rs7102822	11	439879	G	A	ENSG00000099834.19	CDHR5	626078	186199	0.271914	0.0502276	2.05068e-07	0.000115231	0.000468376	2284	0.00521147
rs113846482	19	5895649	G	A	ENSG00000187650.4	VMAC	5904872	9223	-0.334024	0.0609874	1.51423e-07	8.80215e-05	0.000470773	3109	0.00523478
rs1402663354	1	149023934	T	G	ENSG00000269713.9	NBPF9	149103561	79627	-0.205791	0.03985	6.62402e-07	0.000326851	0.000473617	715	0.00525965
rs12558963	23	100459124	A	G	ENSG00000241343.10	RPL36A	101390824	931700	0.104838	0.0199336	4.25281e-07	0.000220219	0.000473337	1113	0.00525965
rs13429474	2	130175335	C	T	ENSG00000152082.15	MZT2B	130181737	6402	0.14403	0.0272739	3.84456e-07	0.000200957	0.000475572	1237	0.00527797
rs1381629	4	87509813	G	A	ENSG00000152583.13	SPARCL1	87531061	21248	0.242405	0.0449084	2.21177e-07	0.000123104	0.000476858	2156	0.00528884
rs2303914	2	9843557	G	T	ENSG00000115750.17	TAF1B	9843443	-114	0.17268	0.0316428	1.665e-07	9.58305e-05	0.00048002	2883	0.00532006
rs62445005	7	38346957	G	T	ENSG00000211697.4	TRGV5	38350022	3065	0.424417	0.0776888	1.61877e-07	9.34483e-05	0.000480288	2967	0.00532006
rs7904365	10	18542375	A	T	ENSG00000241058.4	NSUN6	18659285	116910	-0.195746	0.0356229	1.3885e-07	8.1436e-05	0.000481114	3465	0.00532581
rs34749892	17	8168034	TG	T	ENSG00000220205.9	VAMP2	8163546	-4488	-0.260356	0.0481107	2.07058e-07	0.000116239	0.000484102	2338	0.00535546
rs5953259	23	49079136	C	A	ENSG00000196998.19	WDR45	49101170	22034	-0.0729072	0.0144551	1.15146e-06	0.000529706	0.000484766	421	0.00535937
rs2078958	23	109799551	T	C	ENSG00000068366.21	ACSL4	109733403	-66148	-0.398617	0.0774218	7.11641e-07	0.000347643	0.000488897	687	0.0054016
rs11623552	14	22878985	T	C	ENSG00000100461.18	RBM23	22919182	40197	-0.117105	0.02141	1.56835e-07	9.08541e-05	0.000490736	3129	0.00541846
rs139493	22	41236075	C	T	ENSG00000231993.2	EP300-AS1	41197508	-38567	-0.323929	0.0615314	4.15264e-07	0.000215406	0.000494165	1190	0.00545283
rs12435538	14	106693022	T	C	ENSG00000211973.2	IGHV1-69	106715181	22159	0.965438	0.18469	4.93906e-07	0.000251527	0.000494894	1002	0.00545739
rs6923314	6	6728986	T	C	ENSG00000288046.1	ENSG00000288046	6725036	-3950	-0.337979	0.0617401	1.53418e-07	8.90744e-05	0.000505818	3297	0.00557431
rs228916	22	37109512	C	T	ENSG00000187045.19	TMPRSS6	37109713	201	-0.22051	0.0405755	1.85548e-07	0.000105423	0.000506359	2729	0.00557672
rs10772624	12	13167099	G	A	ENSG00000134531.10	EMP1	13196723	29624	-0.183011	0.0335396	1.66975e-07	9.60844e-05	0.000506938	3036	0.00557954
rs7252798	19	21725251	C	T	ENSG00000197020.12	ZNF100	21767579	42328	0.135725	0.0248883	1.69558e-07	9.72261e-05	0.000507319	2992	0.00558018
rs6804822	3	195982791	G	A	ENSG00000242086.8	MUC20-OT1	195658062	-324729	0.174755	0.0320586	1.71409e-07	9.8175e-05	0.000509428	2972	0.00559982
rs2132845	4	139665971	A	T	ENSG00000085871.9	MGST2	139665768	-203	0.177163	0.032791	2.15931e-07	0.000120657	0.000512187	2372	0.00562658
rs140838254	19	49959139	ACTATC	A	ENSG00000161640.15	SIGLEC11	49961172	2033	0.319215	0.0587554	1.86983e-07	0.000106162	0.000521684	2790	0.00572727
rs2241588	19	8403601	C	T	ENSG00000185236.12	RAB11B	8389981	-13620	0.174935	0.0319892	1.57643e-07	9.12813e-05	0.000522272	3313	0.00573008
rs12968936	18	49516663	T	G	ENSG00000215472.10	RPL17-C18orf32	49492479	-24184	0.177202	0.0325077	1.71435e-07	9.8184e-05	0.000526306	3070	0.00577069
rs11671293	19	55157437	T	C	ENSG00000167646.14	DNAAF3	55166722	9285	0.203997	0.0369626	1.23629e-07	7.33716e-05	0.000527526	4267	0.0057804
rs149307236	18	54307197	G	T	ENSG00000101751.11	POLI	54269517	-37680	0.145659	0.0272454	2.82546e-07	0.000153077	0.000532034	1883	0.00582611
rs3796031	2	217848195	C	T	ENSG00000079308.21	TNS1	218033982	185787	-0.140283	0.0264379	3.4139e-07	0.000180916	0.000533252	1562	0.00583206
rs11772281	7	42995548	G	C	ENSG00000106591.4	MRPL32	42932376	-63172	0.123327	0.0227283	1.9319e-07	0.000109311	0.000533205	2760	0.00583206
rs4692587	4	169953057	G	A	ENSG00000109576.14	AADAT	170091699	138642	0.295282	0.0553988	3.04876e-07	0.000164044	0.000535363	1756	0.00585145
rs330571	13	110645352	C	A	ENSG00000134905.17	CARS2	110713603	68251	-0.159923	0.0292195	1.54204e-07	8.94919e-05	0.000539404	3498	0.0058919
rs4040617	1	843942	A	G	ENSG00000228794.12	LINC01128	825138	-18804	-0.209364	0.0398851	4.46026e-07	0.000229795	0.00054326	1218	0.00593028
rs12936083	17	4898592	A	G	ENSG00000108556.10	CHRNE	4934438	35846	-0.243505	0.0448428	1.89475e-07	0.000107433	0.000543794	2870	0.00593236
rs3828946	7	6436200	C	T	ENSG00000164535.15	DAGLB	6484190	47990	-0.143987	0.0263852	1.66549e-07	9.58555e-05	0.000546446	3281	0.00595754
rs4869314	5	96893521	G	T	ENSG00000113441.16	LNPEP	96935394	41873	-0.103903	0.0193584	2.55607e-07	0.000139879	0.000558756	2186	0.00608791
rs77204347	16	83966048	A	G	ENSG00000103154.10	NECAB2	83968244	2196	0.680675	0.12231	9.88418e-08	5.99166e-05	0.000560433	5670	0.00610234
rs413833	13	32042249	C	T	ENSG00000237637.1	FRY-AS1	32031639	-10610	0.284045	0.0530826	2.76203e-07	0.000149972	0.00056511	2046	0.0061494
rs2159359	17	51161675	C	A	ENSG00000011052.21	NME1-NME2	51153590	-8085	0.367211	0.0686782	2.81695e-07	0.000152666	0.00056846	2018	0.00618196
rs11602609	11	7663872	C	T	ENSG00000166394.15	CYB5R2	7677222	13350	0.2917	0.053606	1.79432e-07	0.000102304	0.000568978	3171	0.00618371
rs879941163	3	12583765	CTGTT	C	ENSG00000075975.17	MKRN2	12557057	-26708	0.213831	0.0395784	2.16032e-07	0.000120709	0.000570108	2639	0.00619209
rs12360384	10	79423046	G	A	ENSG00000165424.7	ZCCHC24	79445624	22578	-0.145402	0.0268098	1.95673e-07	0.000110599	0.000575866	2943	0.00625071
rs204994	6	32187221	C	T	ENSG00000224389.9	C4B	32014795	-172426	0.379544	0.0678889	8.7316e-08	5.34838e-05	0.000576984	6608	0.00625892
rs5909697	23	120302612	G	A	ENSG00000125355.16	TMEM255A	120311556	8944	-0.191355	0.0364202	4.35885e-07	0.000225152	0.000584958	1342	0.00634144
rs77438458	3	165797124	C	T	ENSG00000114200.10	BCHE	165837462	40338	-0.423028	0.0793698	3.05292e-07	0.000164226	0.000587381	1924	0.00636373
rs1055582	4	39698553	C	T	ENSG00000078140.14	UBE2K	39698109	-444	0.115295	0.0213735	2.2487e-07	0.000124849	0.000598605	2662	0.00648127
rs80218267	14	90330430	A	G	ENSG00000119720.18	NRDE2	90331969	1539	0.201079	0.0373267	2.32794e-07	0.000128765	0.000601772	2585	0.00651148
rs13042	8	86472684	G	A	ENSG00000176623.12	RMDN1	86514357	41673	-0.11146	0.0211557	4.07346e-07	0.000211676	0.000607353	1491	0.00656776
rs145994020	10	84147072	AT	A	ENSG00000165678.22	GHITM	84139482	-7590	0.124571	0.0230797	2.21565e-07	0.000123281	0.000615951	2780	0.00665658
rs9346820	6	160562177	T	C	ENSG00000198670.12	LPA	160664275	102098	-0.349596	0.0650533	2.47657e-07	0.000136023	0.000616419	2489	0.00665748
rs11885227	2	179071120	G	A	ENSG00000163492.16	CCDC141	179050137	-20983	0.114556	0.0213433	2.55633e-07	0.000139892	0.000619909	2425	0.006691
rs71195536	20	44276168	CAAAA	C	ENSG00000197296.6	FITM2	44311202	35034	-0.192323	0.0359732	2.82442e-07	0.000153032	0.000629846	2230	0.00679401
rs12168543	22	41792887	C	G	ENSG00000100147.14	CCDC134	41800679	7792	0.186542	0.0353323	3.86714e-07	0.000202019	0.000635758	1644	0.00685351
rs2235544	1	53909897	C	A	ENSG00000211452.12	DIO1	53891239	-18658	-0.145051	0.0270548	2.62937e-07	0.000143427	0.000638411	2428	0.00687783
rs4846923	1	230171476	T	G	ENSG00000143641.10	GALNT2	230057990	-113486	0.184858	0.0343487	2.38632e-07	0.000131599	0.000639534	2680	0.00688563
rs71499680	9	108986990	G	C	ENSG00000070061.16	ELP1	108934328	-52662	0.173374	0.032099	2.17579e-07	0.000121458	0.000643815	2959	0.00692742
rs184576069	19	33798092	G	C	ENSG00000153885.15	KCTD15	33795933	-2159	0.29747	0.0551522	2.25596e-07	0.00012519	0.000646785	2867	0.00695505
rs1468513	17	69223919	T	G	ENSG00000154263.18	ABCA10	69244846	20927	-0.150039	0.028073	2.84692e-07	0.000154119	0.00064796	2276	0.00696336
rs10513398	3	151387443	A	G	ENSG00000169313.10	P2RY12	151384753	-2690	-0.253221	0.0473391	2.78703e-07	0.000151203	0.000659969	2368	0.00708801
rs13359588	5	157688549	G	A	ENSG00000113272.14	THG1L	157731420	42871	0.226861	0.042332	2.65804e-07	0.000144825	0.000662382	2492	0.00710952
rs8063846	16	67413832	T	G	ENSG00000159720.13	ATP6V0D1	67481181	67349	-0.134861	0.0263557	8.2348e-07	0.000393959	0.000667019	810	0.00715484
rs55788822	16	29275741	T	C	ENSG00000260953.1	ENSG00000260953	29264479	-11262	-0.377906	0.0735728	7.52668e-07	0.000364035	0.000668369	888	0.00716489
rs2670824	17	74442833	C	G	ENSG00000170412.18	GPRC5C	74424851	-17982	-0.334755	0.06231	2.49532e-07	0.000136973	0.000669496	2683	0.00717252
rs3778754	7	128935498	C	G	ENSG00000128604.21	IRF5	128937457	1959	0.165552	0.0309883	2.87696e-07	0.000155626	0.000678099	2357	0.0072602
rs36073865	10	80156299	C	T	ENSG00000189129.14	PLAC9	80131682	-24617	-0.432704	0.0802689	2.2878e-07	0.000126761	0.000681993	2981	0.00729737
rs10929325	2	233242385	G	A	ENSG00000085978.22	ATG16L1	233210051	-32334	0.149562	0.0278839	2.60021e-07	0.000141991	0.000699977	2692	0.00748517
rs6775	16	5085379	A	G	ENSG00000118894.15	EEF2KMT	5097795	12416	-0.182505	0.0337402	2.0954e-07	0.000117496	0.000711806	3397	0.00760696
rs2697167	7	121429895	C	A	ENSG00000196937.11	FAM3C	121396364	-33531	-0.204773	0.039089	4.68552e-07	0.000239965	0.000713605	1523	0.00762147
rs1062687	22	38738710	T	C	ENSG00000100221.11	JOSD1	38701556	-37154	0.218236	0.0416269	4.598e-07	0.000235926	0.000717748	1561	0.00766099
rs861531	14	103706470	C	A	ENSG00000126214.22	KLC1	103561896	-144574	-0.153791	0.0291308	3.8728e-07	0.00020229	0.00073622	1901	0.00785331
rs15951	16	5025247	G	A	ENSG00000103174.13	NAGPA	5034141	8894	0.140164	0.0259761	2.23187e-07	0.000124021	0.000738078	3307	0.00786828
rs8084058	18	74510230	A	G	ENSG00000133313.15	CNDP2	74495816	-14414	0.107164	0.0199546	2.51976e-07	0.000138162	0.000738541	2931	0.00786837
rs3811174	12	14568269	T	G	ENSG00000256751.6	PLBD1-AS1	14567393	-876	0.227043	0.0428746	3.58905e-07	0.000189066	0.000740063	2062	0.00787974
rs581270	19	7775154	C	T	ENSG00000104938.18	CLEC4M	7763210	-11944	0.353713	0.0653514	2.06206e-07	0.000115803	0.000743783	3607	0.00791448
rs3764228	15	52520857	A	G	ENSG00000128833.13	MYO5C	52295804	-225053	0.135134	0.0256617	4.12279e-07	0.00021399	0.000746637	1811	0.00793996
rs1962578	14	50303150	G	A	ENSG00000087299.12	L2HGDH	50312229	9079	-0.159402	0.030069	3.49409e-07	0.000184708	0.000751579	2151	0.00798761
rs34258489	5	9410873	GA	G	ENSG00000112902.12	SEMA5A	9546075	135202	-0.206432	0.0384264	2.49872e-07	0.000137144	0.000755114	3022	0.00802024
rs3743912	16	670960	C	T	ENSG00000161996.19	WDR90	649311	-21649	0.324452	0.0607165	2.85892e-07	0.000154725	0.000755612	2643	0.00802061
rs7226035	17	40626034	C	T	ENSG00000073584.20	SMARCE1	40648654	22620	0.0781235	0.0149186	4.729e-07	0.000241904	0.000760897	1609	0.00807176
rs13274114	8	42815281	T	C	ENSG00000165102.15	HGSNAT	43140464	325183	0.1801	0.034708	5.90407e-07	0.000294629	0.000780518	1322	0.00827483
rs55714927	17	7176997	C	T	ENSG00000141505.12	ASGR1	7179564	2567	-0.123421	0.0230836	2.81904e-07	0.000152767	0.000781156	2771	0.00827652
rs372666527	1	235171645	C	CT	ENSG00000152904.11	GGPS1	235327350	155705	0.20619	0.0388579	3.41208e-07	0.000180829	0.000782049	2292	0.00828091
rs76771366	19	49003862	C	T	ENSG00000183207.14	RUVBL2	48993562	-10300	-0.145718	0.0272547	2.82131e-07	0.000152879	0.000789119	2797	0.00835067
rs5744993	12	132635796	G	A	ENSG00000204583.10	LRCOL1	132610582	-25214	0.702546	0.132632	3.56481e-07	0.000187956	0.000789606	2215	0.00835071
rs57481033	12	52939707	CGG	C	ENSG00000111057.11	KRT18	52948871	9164	0.148893	0.0280307	3.3244e-07	0.000176702	0.00079154	2381	0.00836605
rs916864	7	95357648	C	T	ENSG00000290101.1	ENSG00000290101	95396497	38849	0.260288	0.0496893	4.69255e-07	0.000240294	0.00079304	1690	0.00837679
rs413957	23	139555357	C	G	ENSG00000101981.12	F9	139530739	-24618	-0.138488	0.0270641	8.23197e-07	0.000393858	0.000796031	967	0.00840325
rs10802090	1	119370216	T	G	ENSG00000230921.1	HAO2-IT1	119368946	-1270	0.632948	0.120717	4.58577e-07	0.000235377	0.000808012	1762	0.00852453
rs10804576	3	126515183	A	G	ENSG00000159650.9	UROC1	126517773	2590	0.154677	0.0290078	3.0183e-07	0.000162538	0.00081132	2688	0.00855421
rs7359397	16	28874338	C	T	ENSG00000197272.2	IL27	28512051	-362287	0.228568	0.0441579	6.26597e-07	0.000310803	0.000814576	1300	0.00858331
rs34890079	3	119720410	GA	G	ENSG00000183833.16	CFAP91	119703022	-17388	0.0906064	0.0170561	3.31697e-07	0.000176375	0.000823936	2484	0.00867665
rs2301255	6	32950984	G	A	ENSG00000204257.15	HLA-DMA	32969094	18110	-0.242689	0.0445083	1.70131e-07	9.75106e-05	0.000830752	4883	0.00874311
rs12981193	19	18589773	T	C	ENSG00000006015.18	REX1BD	18588685	-1088	0.0811125	0.0153086	3.53873e-07	0.000186785	0.000836202	2363	0.00879512
rs2407858	5	123667019	T	A	ENSG00000151292.19	CSNK1G3	123512177	-154842	-0.124668	0.0235946	3.79308e-07	0.000198503	0.00083789	2209	0.00880522
rs3093110	19	15896974	A	G	ENSG00000186115.13	CYP4F2	15898077	1103	0.225352	0.0420965	2.7329e-07	0.000148512	0.00083818	3067	0.00880522
rs17018503	3	81094718	T	C	ENSG00000243694.5	LINC02027	80993811	-100907	0.198445	0.0383258	6.21754e-07	0.000308766	0.000849316	1366	0.00891678
rs9924898	16	70207663	G	A	ENSG00000223496.3	EXOSC6	70251940	44277	-0.16019	0.0312249	7.7481e-07	0.000373512	0.000854616	1103	0.00896699
rs4970379	1	940390	A	G	ENSG00000188976.11	NOC2L	959309	18919	-0.115477	0.0223295	6.40242e-07	0.000316784	0.000863046	1348	0.00904995
rs73880723	22	22922692	A	T	ENSG00000211685.3	IGLC7	22922594	-98	1.21189	0.22577	2.55074e-07	0.000139616	0.000864447	3389	0.00905915
rs1047730	11	10514751	T	C	ENSG00000110315.7	RNF141	10541230	26479	-0.174437	0.032629	2.82734e-07	0.000153166	0.000866581	3065	0.00907602
rs7257188	19	57206405	A	G	ENSG00000105146.14	AURKC	57231009	24604	-0.288567	0.054115	3.01503e-07	0.000162381	0.000867425	2877	0.00907936
rs12548954	8	142995826	A	T	ENSG00000160932.11	LY6E	143017982	22156	0.204215	0.0385409	3.53624e-07	0.000186677	0.000874511	2473	0.009148
rs36137575	12	122086876	A	G	ENSG00000175727.14	MLXIP	122078756	-8120	0.131129	0.0251391	5.20391e-07	0.00026358	0.000883623	1698	0.00923773
rs9394040	6	31180115	T	C	ENSG00000204531.21	POU5F1	31180731	616	-0.164166	0.0301716	1.79844e-07	0.000102497	0.000890766	4953	0.00930678
rs3776454	5	7896491	A	G	ENSG00000124275.15	MTRR	7851186	-45305	-0.243112	0.0455859	3.00689e-07	0.000162007	0.000892744	2969	0.00932182
rs2884499	14	74283066	C	T	ENSG00000119688.21	ABCD4	74303055	19989	0.0991497	0.0190637	5.58439e-07	0.000280354	0.000901879	1615	0.00941152
rs75893715	16	1310090	C	T	ENSG00000260710.3	ENSG00000260710	1300721	-9369	-0.331853	0.0620082	2.75211e-07	0.000149469	0.000916454	3330	0.00955785
rs1472121	3	151318441	C	T	ENSG00000181631.7	P2RY13	151329549	11108	0.226917	0.0429366	3.77187e-07	0.000197517	0.000918828	2436	0.00957108
rs34542479	20	35202317	C	G	ENSG00000088298.13	EDEM2	35147336	-54981	-0.0991786	0.0194837	9.30543e-07	0.000438938	0.000918446	987	0.00957108
rs1357850	2	30472920	A	G	ENSG00000172954.14	LCLAT1	30447226	-25694	-0.148011	0.0278322	3.22874e-07	0.000172261	0.000927941	2874	0.00964858
rs2291853	3	15259856	G	A	ENSG00000144596.13	GRIP2	14556075	-703781	-0.0696863	0.0131253	3.36304e-07	0.000178508	0.000927864	2759	0.00964858
rs4808034	19	16207063	G	A	ENSG00000072958.9	AP1M1	16197854	-9209	0.0962915	0.0181292	3.33047e-07	0.000176984	0.000927536	2785	0.00964858
rs57838150	15	101858387	C	CT	ENSG00000286733.1	LINC02348	101614531	-243856	0.204927	0.0390444	4.47301e-07	0.000230364	0.000930386	2080	0.00966819
rs4903150	14	73844725	T	C	ENSG00000140043.12	PTGR2	73851831	7106	-0.127959	0.0244302	4.70568e-07	0.000240895	0.000940196	1998	0.00976427
rs2024144	19	2477279	C	T	ENSG00000099860.9	GADD45B	2476122	-1157	-0.387849	0.072139	2.44838e-07	0.000134647	0.000944832	3859	0.00980652
rs12921682	16	13262059	T	A	ENSG00000262801.6	ENSG00000262801	13246232	-15827	-0.4378	0.0818726	2.81038e-07	0.00015234	0.000945974	3366	0.00981249
rs56327032	12	95990719	T	G	ENSG00000111144.10	LTA4H	96043520	52801	-0.127066	0.0239544	3.44046e-07	0.00018217	0.000969864	2819	0.0100543
rs1994135	12	33529470	T	C	ENSG00000110975.8	SYT10	33439819	-89651	-0.0815084	0.0156062	5.04474e-07	0.000256372	0.000972121	1927	0.0100716
rs3784137	14	68922048	G	T	ENSG00000072110.16	ACTN1	68979440	57392	-0.1065	0.0202511	4.26013e-07	0.000220559	0.000977273	2294	0.010119
rs2771340	14	20987601	T	C	ENSG00000165792.18	METTL17	20989973	2372	-0.12236	0.022821	2.6252e-07	0.000143223	0.000996262	3795	0.0103094
rs11860715	16	67776970	A	G	ENSG00000159761.15	C16orf86	67666814	-110156	-0.42507	0.0844887	1.21941e-06	0.000557636	0.000999917	820	0.010341
rs1247115	10	118670352	T	C	ENSG00000151893.15	CACUL1	118755249	84897	-0.17318	0.0328914	4.13794e-07	0.000214707	0.00100097	2419	0.0103457
rs1850947	3	151830386	G	T	ENSG00000114771.14	AADAC	151814073	-16313	-0.177348	0.033798	4.4996e-07	0.000231438	0.00100296	2229	0.0103601
rs10650089	10	97654813	T	TAAATC	ENSG00000171160.18	MORN4	97633500	-21313	-0.223597	0.042693	4.71429e-07	0.000241283	0.00100556	2133	0.0103808
rs10836415	11	35553706	T	C	ENSG00000149090.13	PAMR1	35530300	-23406	-0.273686	0.0517891	3.77726e-07	0.000197769	0.00100702	2666	0.0103896
rs74621494	2	113919874	G	A	ENSG00000115091.12	ACTR3	113890063	-29811	-0.144789	0.0277239	5.05107e-07	0.000256643	0.00101173	2003	0.0104266
rs9822906	3	156666506	A	G	ENSG00000243926.3	TIPARP-AS1	156674446	7940	-0.396181	0.0763222	5.85194e-07	0.000292308	0.0010118	1729	0.0104266
rs12259979	10	17225070	G	T	ENSG00000026025.16	VIM	17228241	3171	0.128744	0.0241766	3.12142e-07	0.000167285	0.0010257	3286	0.0105572
rs5997659	22	30471153	C	T	ENSG00000100012.12	SEC14L3	30472017	864	-0.316688	0.0608342	5.46163e-07	0.000275036	0.00102515	1877	0.0105572
rs56019574	21	33953410	G	A	ENSG00000237945.9	LINC00649	33915534	-37876	0.126916	0.0241514	4.34058e-07	0.000224297	0.00102785	2368	0.010573
rs609877	1	149023562	C	T	ENSG00000289614.2	ENSG00000289614	149176931	153369	-0.338034	0.067753	1.47433e-06	0.000660361	0.00103351	701	0.0106216
rs10881696	10	89854248	T	A	ENSG00000232229.8	LINC00865	89829483	-24765	0.0662946	0.0126444	4.59059e-07	0.000235592	0.0010338	2252	0.0106216
rs12907169	15	78533156	G	C	ENSG00000041357.16	PSMA4	78540405	7249	-0.0938828	0.0178052	3.99341e-07	0.000207931	0.00103549	2593	0.0106327
rs373242583	1	46356014	CA	C	ENSG00000117480.16	FAAH	46394317	38303	-0.192119	0.0377465	9.332e-07	0.000440107	0.00105638	1132	0.0108408
rs4958203	5	133992224	A	G	ENSG00000213585.11	VDAC1	134004975	12751	-0.100067	0.0190929	4.63283e-07	0.000237572	0.00107296	2316	0.0110044
rs13424633	2	38364991	C	T	ENSG00000288994.1	ENSG00000288994	38343179	-21812	-0.431744	0.0820997	4.26448e-07	0.000220763	0.0010755	2522	0.0110201
rs12652798	5	805130	G	A	ENSG00000206077.14	ZDHHC11B	784729	-20401	0.307789	0.0582088	3.72367e-07	0.000195256	0.00107577	2889	0.0110201
rs72773411	16	678514	G	A	ENSG00000161999.13	JMJD8	684528	6014	0.22255	0.0422288	4.04411e-07	0.000210287	0.00108261	2677	0.0110836
rs2104175	9	5383460	C	G	ENSG00000107020.10	PLGRKT	5437925	54465	-0.149948	0.0285606	4.43959e-07	0.000228935	0.00109036	2456	0.0111564
rs7428069	3	87145566	G	A	ENSG00000083937.10	CHMP2B	87227271	81705	-0.121002	0.023487	7.01063e-07	0.000343253	0.00109366	1560	0.0111835
rs4950743	1	201918329	C	T	ENSG00000198700.10	IPO9	201829149	-89180	-0.123602	0.0235606	4.52395e-07	0.000232535	0.00110701	2447	0.0113133
rs78434425	15	75012413	C	T	ENSG00000138621.12	PPCDC	75023586	11173	0.312637	0.0614627	9.46548e-07	0.000445783	0.00111219	1175	0.0113596
rs6757920	2	215340544	A	G	ENSG00000138363.15	ATIC	215311956	-28588	0.125869	0.0240359	4.72772e-07	0.00024186	0.00111952	2368	0.011421
rs11647996	16	31980669	G	A	ENSG00000167395.10	ZNF646	31074422	-906247	-0.167845	0.0332602	1.13717e-06	0.000523834	0.00111898	984	0.011421
rs66507550	3	157548869	G	A	ENSG00000163659.13	TIPARP	156673235	-875634	-0.31642	0.0612084	6.46055e-07	0.000319412	0.00112091	1735	0.0114216
rs147790937	19	38872881	AAAAT	A	ENSG00000187994.14	RINL	38878275	5394	0.178324	0.0340595	4.75123e-07	0.000242938	0.00112081	2359	0.0114216
rs146417453	3	139675399	CAGTT	C	ENSG00000163864.18	NMNAT3	139678017	2618	-0.151861	0.0291933	5.55987e-07	0.000279263	0.00112198	2018	0.0114259
rs10860785	12	101783543	G	C	ENSG00000139351.15	SYCP3	101739472	-44071	0.131281	0.02514	5.06331e-07	0.000257175	0.0011281	2228	0.0114814
rs13146483	4	39527319	C	T	ENSG00000249348.2	UGDH-AS1	39527720	401	0.186335	0.0354763	4.39401e-07	0.000226788	0.0011609	2642	0.0118083
rs9980064	21	25664458	C	A	ENSG00000154719.14	MRPL39	25607517	-56941	-0.117792	0.0224825	4.67121e-07	0.000239344	0.00117668	2519	0.0119617
rs11479394	20	21373012	CT	C	ENSG00000088970.16	KIZ	21125983	-247029	-0.148569	0.0292224	9.5751e-07	0.000450406	0.00118731	1240	0.0120628
rs28384491	19	9324196	C	T	ENSG00000188321.14	ZNF559	9323772	-424	-0.313451	0.0597735	4.56978e-07	0.000234634	0.00119591	2617	0.012143
rs1981370	18	76358860	A	G	ENSG00000101493.11	ZNF516	76495242	136382	0.204414	0.0383741	3.09585e-07	0.000166088	0.00120212	3883	0.0121989
rs34009049	17	4769038	G	A	ENSG00000142484.7	TM4SF5	4771884	2846	0.19131	0.0364308	4.41578e-07	0.000227826	0.0012086	2737	0.0122574
rs10402086	19	47283399	A	G	ENSG00000197405.8	C5AR1	47290023	6624	0.289157	0.0551004	4.48852e-07	0.000231024	0.00121055	2697	0.0122701
rs61825638	1	241550102	C	T	ENSG00000117009.12	KMO	241532134	-17968	-0.238183	0.0449307	3.49579e-07	0.000184787	0.00122318	3499	0.0123908
rs443198	6	32222629	A	G	ENSG00000231852.9	CYP21A2	32038327	-184302	0.378471	0.0697071	1.90153e-07	0.000107785	0.00122478	6441	0.0123997
rs11525128	9	89140344	C	A	ENSG00000130222.11	GADD45G	89605012	464668	0.63175	0.120315	4.42669e-07	0.000228325	0.00122664	2771	0.0124113
rs62129843	2	28785309	T	C	ENSG00000171103.11	TRMT61B	28870309	85000	-0.180924	0.0346378	5.0327e-07	0.000255846	0.00123502	2454	0.0124888
rs4326984	14	104695717	T	C	ENSG00000203485.14	INF2	104681146	-14571	0.115066	0.0222715	6.5516e-07	0.000323581	0.00124939	1907	0.0126267
rs35228278	5	10448979	T	G	ENSG00000145495.16	MARCHF6	10353695	-95284	-0.141926	0.0268978	3.92493e-07	0.000204756	0.00125245	3191	0.0126428
rs12106014	20	10035113	T	C	ENSG00000132623.16	ANKEF1	9986126	-48987	-0.15584	0.0297729	4.7813e-07	0.000244337	0.00125175	2618	0.0126428
rs16940202	16	85980635	T	C	ENSG00000140968.12	IRF8	85899116	-81519	0.163503	0.0304878	2.61057e-07	0.000142488	0.00125647	4813	0.012676
rs542066	13	26556325	C	T	ENSG00000132970.14	WASF3	26557683	1358	-0.209308	0.0399039	4.54202e-07	0.000233352	0.00126132	2777	0.0127176
rs5745297	5	10680885	G	A	ENSG00000112977.16	DAP	10761234	80349	0.155546	0.0296499	4.52489e-07	0.000232577	0.00127919	2827	0.0128902
rs1325831	6	54039549	T	C	ENSG00000235050.6	MLIP-AS1	54079726	40177	0.145215	0.0278371	5.19284e-07	0.000263059	0.00128419	2473	0.0129331
rs78679318	9	110271627	T	G	ENSG00000136810.13	TXN	110256507	-15120	-0.16159	0.0306539	4.01897e-07	0.000209121	0.0013134	3268	0.0132196
rs4591390	2	98933028	A	G	ENSG00000144182.17	LIPT1	99154955	221927	-0.182563	0.0360654	1.05936e-06	0.000492311	0.0013242	1250	0.0133205
rs10836016	11	33042790	A	G	ENSG00000176148.16	TCP11L1	33039417	-3373	0.2118	0.0410279	6.67985e-07	0.00032907	0.00132528	1984	0.0133237
rs1973174	5	123657365	C	T	ENSG00000288890.1	ENSG00000288890	123619519	-37846	0.30123	0.0581128	6.05525e-07	0.000301451	0.00132731	2192	0.0133363
rs1134043	3	49162704	G	T	ENSG00000177352.10	CCDC71	49166331	3627	-0.191966	0.0395734	2.7389e-06	0.00113111	0.00133658	488	0.0134217
rs1107907	4	184698954	G	T	ENSG00000151725.12	CENPU	184734130	35176	-0.281493	0.0533118	3.85799e-07	0.000201577	0.00134027	3474	0.0134482
rs11144867	9	76383840	C	T	ENSG00000135002.12	RFK	76394517	10677	0.211713	0.0400981	3.86281e-07	0.000201807	0.00134078	3471	0.0134482
rs35207757	6	136839677	G	A	ENSG00000112357.14	PEX7	136822564	-17113	-0.27628	0.0539784	8.18268e-07	0.000391926	0.00134605	1645	0.0134933
rs2602424	16	81009600	A	G	ENSG00000103121.9	CMC2	81020270	10670	0.185929	0.0350365	3.40469e-07	0.000180477	0.0013646	4008	0.0136713
rs8090983	18	54919460	A	G	ENSG00000166510.14	CCDC68	54959461	40001	0.189302	0.0370496	8.52459e-07	0.000405986	0.00138184	1621	0.013836
rs7325244	13	110914385	C	G	ENSG00000088448.14	ANKRD10	110915069	684	-0.129838	0.0246632	4.15285e-07	0.000215415	0.00138373	3332	0.0138469
rs11107041	12	93468886	G	C	ENSG00000198015.14	MRPL42	93467514	-1372	0.111162	0.0213761	5.60188e-07	0.00028118	0.00139319	2487	0.0139335
rs62193111	2	241822588	A	G	ENSG00000204099.12	NEU4	241809065	-13523	-0.404124	0.0788799	7.99903e-07	0.000384302	0.00140863	1761	0.0140798
rs10412218	19	56572755	C	T	ENSG00000197016.12	ZNF470	56567468	-5287	0.16037	0.0304178	4.00349e-07	0.0002084	0.00142244	3553	0.0142096
rs10142951	14	106782337	A	G	ENSG00000280411.1	IGHV1-69D	106762588	-19749	-0.599103	0.119889	1.42238e-06	0.000639299	0.00142523	1002	0.0142292
rs56274246	18	31227523	G	A	ENSG00000289619.2	ENSG00000289619	31228100	577	0.447304	0.0864807	6.37901e-07	0.000315755	0.00142762	2238	0.0142449
rs10774450	12	6813536	G	T	ENSG00000250510.8	GPR162	6821624	8088	0.273052	0.0522981	5.08562e-07	0.000258188	0.00143414	2820	0.0143018
rs4687201	3	191254998	G	C	ENSG00000233308.2	OSTN-AS1	191234605	-20393	-0.388445	0.0745013	5.25765e-07	0.000266081	0.00144323	2745	0.014384
rs652888	6	31883457	A	G	ENSG00000204308.8	RNF5	32178405	294948	-0.117913	0.0218369	2.19148e-07	0.000122194	0.0014444	6591	0.0143875
rs62021222	15	84720051	A	C	ENSG00000197696.10	NMB	84658563	-61488	-0.329731	0.0644069	8.13922e-07	0.000390146	0.00146587	1801	0.014593
rs4883608	12	132716618	G	A	ENSG00000176894.10	PXMP2	132687587	-29031	0.0961982	0.0186818	7.09494e-07	0.000346701	0.00146865	2070	0.0146122
rs28429394	15	101409328	G	A	ENSG00000277210.3	ENSG00000277210	101524739	115411	0.18147	0.0351192	6.52972e-07	0.000322584	0.0014718	2254	0.0146351
rs2245677	9	127489233	G	A	ENSG00000148356.15	LRSAM1	127451489	-37744	0.167648	0.0328995	9.07649e-07	0.000429212	0.00147402	1624	0.0146488
rs3856258	1	42007726	T	C	ENSG00000127124.16	HIVEP3	42035925	28199	-0.131231	0.0256082	7.95142e-07	0.000382308	0.00147658	1857	0.0146658
rs6561682	13	52692162	A	G	ENSG00000278238.2	CKAP2-DT	52455392	-236770	0.331398	0.0647435	8.17165e-07	0.000391474	0.00148642	1819	0.0147551
rs6691094	1	67125664	A	G	ENSG00000116704.8	SLC35D1	67054148	-71516	0.118374	0.0228719	6.28454e-07	0.0003116	0.00149949	2386	0.0148763
rs55961300	22	46245622	G	A	ENSG00000075234.17	TTC38	46267961	22339	0.325648	0.0622626	4.87303e-07	0.000248489	0.00150333	3085	0.0149058
rs12448981	16	29084117	A	G	ENSG00000149929.16	HIRIP3	29996074	911957	-0.155476	0.0313539	1.69163e-06	0.00074487	0.00152754	903	0.0151236
rs9605406	22	17779535	T	A	ENSG00000269220.1	LINC00528	17777322	-2213	0.28525	0.0549677	5.89247e-07	0.000294094	0.00152792	2593	0.0151236
rs12158715	22	43988399	C	G	ENSG00000100347.15	SAMM50	43955442	-32957	-0.18253	0.0345517	3.80991e-07	0.00019929	0.00152625	4006	0.0151236
rs34673027	7	129098971	C	A	ENSG00000158457.6	TSPAN33	129144707	45736	0.34026	0.0657559	6.31156e-07	0.000312799	0.00154065	2441	0.0152235
rs4872531	8	22672182	A	G	ENSG00000158941.17	CCAR2	22604757	-67425	0.13731	0.0263761	5.45864e-07	0.00027492	0.00154043	2822	0.0152235
rs17652520	17	46021601	G	A	ENSG00000262881.1	ENSG00000262881	45910779	-110822	-0.418141	0.0829851	1.17772e-06	0.000540641	0.00154045	1308	0.0152235
rs791887	10	87651797	T	C	ENSG00000198682.13	PAPSS2	87659613	7816	-0.130958	0.025711	9.17275e-07	0.000433345	0.00158505	1728	0.0156533
rs7211421	17	35124661	C	T	ENSG00000270885.2	RASL10B	35731639	606978	0.293458	0.0575518	8.94213e-07	0.000423532	0.00160064	1790	0.0157982
rs112430997	11	118558975	A	T	ENSG00000118096.10	IFT46	118572970	13995	-0.221701	0.0432451	7.87723e-07	0.000379039	0.00160302	2035	0.0158126
rs34122417	10	79643543	A	G	ENSG00000225484.7	NUTM2B-AS1	79826594	183051	-0.141767	0.0272463	5.52767e-07	0.000277877	0.00163564	2959	0.0161252
rs7718872	5	55716871	C	T	ENSG00000067113.17	PLPP1	55534969	-181902	-0.15744	0.0304773	6.5739e-07	0.000324588	0.00163953	2494	0.0161544
rs4938863	11	57359234	A	G	ENSG00000109991.10	P2RX3	57338352	-20882	-0.314597	0.0611924	7.36822e-07	0.000357461	0.00164753	2236	0.016224
rs6531051	2	17739278	A	G	ENSG00000163029.16	SMC6	17800242	60964	-0.180285	0.0349814	6.95113e-07	0.000340609	0.00165298	2378	0.0162684
rs11505847	7	100137038	G	A	ENSG00000188186.11	LAMTOR4	100148912	11874	0.0765111	0.0151838	1.17632e-06	0.000540037	0.00166684	1417	0.0163955
rs11716441	3	43105337	C	G	ENSG00000144647.7	POMGNT2	43106085	748	0.164162	0.0321903	8.91287e-07	0.000422306	0.00168186	1887	0.0165338
rs7778604	7	127006426	C	T	ENSG00000179603.18	GRM8	127253093	246667	0.482691	0.0958264	1.18632e-06	0.000544211	0.00169881	1432	0.0166909
rs66584237	2	71002065	G	A	ENSG00000144043.13	TEX261	70994873	-7192	0.136921	0.0264132	6.04718e-07	0.000301104	0.00170168	2814	0.0167097
rs9325140	5	140439411	T	C	ENSG00000213523.12	SRA1	140557677	118266	0.126602	0.0253414	1.43086e-06	0.000642721	0.00171274	1197	0.0168088
rs4639217	5	135737039	A	G	ENSG00000145824.13	CXCL14	135579279	-157760	-0.221586	0.0437501	1.04574e-06	0.000486685	0.00171919	1644	0.0168625
rs857253	20	3144371	C	G	ENSG00000215251.5	FASTKD5	3159865	15494	-0.168695	0.0324468	5.63248e-07	0.000282597	0.00172974	3071	0.0169563
rs112121373	12	120395343	G	A	ENSG00000111775.3	COX6A1	120438090	42747	0.199755	0.0389167	7.65274e-07	0.000369425	0.001741	2275	0.017057
rs11665697	19	17544155	G	A	ENSG00000130309.12	COLGALT1	17555649	11494	-0.107632	0.0207114	5.69436e-07	0.000285269	0.00175215	3077	0.0171566
rs7738227	6	131377860	T	C	ENSG00000118507.18	AKAP7	131135467	-242393	0.178816	0.034852	7.7293e-07	0.000372698	0.00175764	2274	0.0172006
rs3855589	5	65734688	G	A	ENSG00000123213.23	NLN	65722205	-12483	0.153201	0.0302029	1.01018e-06	0.000472464	0.00176479	1747	0.0172511
rs12287269	11	7505369	A	G	ENSG00000251364.9	SYT9-AS1	7513665	8296	-0.126145	0.0242238	5.41736e-07	0.000273226	0.00176443	3257	0.0172511
rs78120516	19	48907941	T	G	ENSG00000269194.1	ENSG00000269194	49808933	900992	0.642451	0.124446	6.67582e-07	0.000328895	0.00176909	2650	0.0172834
rs1284708	12	87780845	C	T	ENSG00000257940.1	ENSG00000257940	87816486	35641	0.595005	0.117782	1.11009e-06	0.000513083	0.00177171	1596	0.0172991
rs139990841	11	118741086	AG	A	ENSG00000110367.14	DDX6	118791164	50078	-0.123951	0.0243593	9.38614e-07	0.000442448	0.00178524	1902	0.0174215
rs12008067	23	73375248	G	A	ENSG00000204116.12	CHIC1	73563197	187949	0.140058	0.0282148	1.65211e-06	0.000729551	0.00179419	1086	0.017499
rs6934456	6	158604976	T	C	ENSG00000146425.11	DYNLT1	158644743	39767	0.114175	0.0220916	6.49946e-07	0.000321189	0.0018049	2777	0.0175935
rs145081737	1	9832254	G	A	ENSG00000171603.18	CLSTN1	9823984	-8270	0.297195	0.0581966	8.63043e-07	0.000410472	0.00183483	2126	0.0178751
rs62146839	2	86915237	G	A	ENSG00000125551.19	PLGLB2	87748087	832850	0.200826	0.0400333	1.30307e-06	0.00059142	0.00184906	1419	0.0180036
rs28666576	15	85145305	G	A	ENSG00000073417.15	PDE8A	84980440	-164865	0.14043	0.027633	9.66861e-07	0.000454388	0.00188925	1954	0.0183846
rs11733986	4	169752091	A	T	ENSG00000056050.7	HPF1	169757944	5853	-0.194454	0.0383571	1.02327e-06	0.000477697	0.00189817	1855	0.018454
rs3927917	10	4976032	C	T	ENSG00000187134.14	AKR1C1	4963253	-12779	0.213386	0.0410916	5.79699e-07	0.000289858	0.00189851	3275	0.018454
rs61040603	1	32243516	G	A	ENSG00000183615.6	FAM167B	32247222	3706	-0.549696	0.11042	1.54927e-06	0.000689381	0.00191645	1237	0.0186179
rs12162273	19	2439217	C	A	ENSG00000104886.12	PLEKHJ1	2237704	-201513	-0.163934	0.0314483	5.2852e-07	0.000267354	0.00191906	3631	0.0186327
rs59126974	12	123618109	C	T	ENSG00000111364.16	DDX55	123602077	-16032	-0.137796	0.027207	1.04618e-06	0.000486856	0.00193125	1846	0.0187406
rs6679323	1	15587640	A	G	ENSG00000132906.18	CASP9	15526534	-61106	0.151213	0.0292909	6.67644e-07	0.000328915	0.00193483	2898	0.018759
rs10752113	10	7606227	C	T	ENSG00000223784.2	LINP1	6709530	-896697	-0.244457	0.0468119	5.06097e-07	0.000257073	0.00193531	3824	0.018759
rs4684040	3	10337939	A	G	ENSG00000231177.4	LINC00852	10284419	-53520	0.491162	0.0957869	7.83944e-07	0.000377404	0.00195829	2498	0.0189605
rs12327049	18	74592998	T	C	ENSG00000264247.2	ZNF407-AS1	74598885	5887	-0.175104	0.0339651	6.89703e-07	0.000338313	0.00195738	2838	0.0189605
rs4919426	10	100145864	T	C	ENSG00000120054.12	CPN1	100081869	-63995	-0.142798	0.0283088	1.14832e-06	0.000528437	0.00198545	1729	0.0192127
rs10919927	1	200434371	A	G	ENSG00000230623.8	ENSG00000230623	200333193	-101178	0.143451	0.0278887	7.28037e-07	0.000353715	0.00199846	2745	0.0193278
rs7962917	12	7164598	A	G	ENSG00000139197.11	PEX5	7188685	24087	0.111857	0.0217718	7.48534e-07	0.000362265	0.00200308	2676	0.0193616
rs6804915	3	170910120	C	A	ENSG00000163581.14	SLC2A2	171026743	116623	-0.0896579	0.0176506	9.77434e-07	0.000458816	0.00201938	2066	0.0195061
rs5918451	23	37995290	G	A	ENSG00000101955.15	SRPX	38220924	225634	-0.233338	0.0466403	1.38565e-06	0.000624504	0.00202028	1458	0.0195061
rs17248895	14	67416907	A	C	ENSG00000100554.12	ATP6V1D	67360265	-56642	0.122422	0.0242572	1.13514e-06	0.000523004	0.00202281	1782	0.0195196
rs2924787	15	99733217	C	G	ENSG00000183060.16	LYSMD4	99733561	344	-0.196596	0.0378217	5.66252e-07	0.000283988	0.00202605	3578	0.01954
rs76689307	22	38892866	GT	G	ENSG00000183741.12	CBX6	38872249	-20617	-0.237747	0.0473387	1.2694e-06	0.000577803	0.00202723	1597	0.0195405
rs56030157	3	196216610	C	T	ENSG00000163959.10	SLC51A	196211487	-5123	0.278276	0.0544377	8.43169e-07	0.000402203	0.00203541	2414	0.0196084
rs62075850	17	48935142	A	G	ENSG00000289021.1	ENSG00000289021	48944890	9748	-0.323897	0.0639613	1.04987e-06	0.000488358	0.00203884	1942	0.0196305
rs1056885	20	62182433	A	G	ENSG00000101182.15	PSMA7	62143440	-38993	-0.128759	0.0247534	5.56615e-07	0.000279517	0.00204055	3666	0.019636
rs12522137	5	160058133	G	T	ENSG00000170234.13	PWWP2A	160119450	61317	-0.163161	0.0318506	8.0201e-07	0.000385195	0.00206116	2570	0.0198234
rs10179340	2	3519553	A	G	ENSG00000271868.1	ENSG00000271868	3496956	-22597	0.600758	0.115935	6.10258e-07	0.000303596	0.00206694	3387	0.0198569
rs9616205	22	49916267	A	T	ENSG00000184164.15	CRELD2	49918167	1900	0.284521	0.0544974	5.09142e-07	0.000258443	0.0020661	4058	0.0198569
rs1735172	8	144843461	A	G	ENSG00000167700.9	MFSD3	144509070	-334391	0.129067	0.026066	1.74725e-06	0.000766214	0.00208273	1192	0.0199974
rs9470020	6	35416180	A	G	ENSG00000112033.14	PPARD	35342558	-73622	-0.272143	0.0541723	1.2613e-06	0.000574485	0.00208997	1657	0.0200558
rs2256312	6	31413630	A	G	ENSG00000204520.14	MICA	31399784	-13846	-0.190642	0.0361695	4.03076e-07	0.000209666	0.0020968	5202	0.0200991
rs10742993	11	6931160	C	T	ENSG00000149054.16	ZNF215	6926404	-4756	0.073836	0.0143444	7.15853e-07	0.000348948	0.00209602	2928	0.0200991
rs113674559	17	4990830	T	C	ENSG00000108509.21	CAMTA2	4987675	-3155	-0.149156	0.029031	7.48082e-07	0.000362093	0.00209987	2807	0.0201173
rs12023573	1	35703957	C	T	ENSG00000142686.8	C1orf216	35718894	14937	-0.358391	0.0717592	1.44046e-06	0.000646652	0.00212755	1477	0.0203713
rs6489562	12	4707056	G	A	ENSG00000139180.11	NDUFA9	4649095	-57961	-0.103406	0.0200438	6.78467e-07	0.00033361	0.00213785	3151	0.0204586
rs28874676	5	81376147	C	T	ENSG00000172497.9	ACOT12	81394179	18032	-0.408852	0.0807762	1.06152e-06	0.000493188	0.0021655	2040	0.0207074
rs28828514	7	155206280	C	G	ENSG00000287865.2	ENSG00000287865	155203671	-2609	-0.368587	0.0708538	5.55591e-07	0.000279099	0.00216625	3899	0.0207074
rs6871485	5	10283614	A	G	ENSG00000271980.1	ENSG00000271980	10267146	-16468	0.154912	0.0300296	6.79469e-07	0.000334029	0.00217226	3197	0.0207534
rs11086006	19	15875578	G	A	ENSG00000171903.17	CYP4F11	15934867	59289	-0.125875	0.0244329	7.01179e-07	0.000343301	0.00217366	3100	0.0207553
rs7603531	2	89030532	A	G	ENSG00000240382.3	IGKV1-17	89117844	87312	-0.895247	0.181383	1.87627e-06	0.000814477	0.00219149	1168	0.020914
rs677950	3	183126561	T	C	ENSG00000078070.14	MCCC1	183116075	-10486	0.125961	0.0249836	1.16165e-06	0.000533952	0.00220249	1896	0.0210075
rs58833916	2	34698553	A	G	ENSG00000228262.11	LINC01320	33706886	-991667	0.148105	0.0287443	6.99106e-07	0.000342374	0.00222246	3179	0.0211862
rs4510661	6	38197490	C	A	ENSG00000183826.18	BTBD9	38640148	442658	-0.144427	0.028286	8.66219e-07	0.000411751	0.00225304	2601	0.0214659
rs1536826	10	133543735	A	C	ENSG00000130649.10	CYP2E1	133520406	-23329	0.220531	0.0447188	1.91182e-06	0.000827936	0.00225594	1180	0.0214818
rs28365809	11	130159766	T	C	ENSG00000149418.11	ST14	130159782	16	-0.35606	0.0695493	8.13805e-07	0.000390095	0.00226726	2786	0.0215776
rs200613	20	53340624	C	G	ENSG00000171940.14	ZNF217	53609907	269283	-0.14644	0.0285366	7.69637e-07	0.000371268	0.00229891	2987	0.0218668
rs16945493	16	47694172	G	A	ENSG00000102893.18	PHKB	47461123	-233049	-0.208884	0.0436133	3.59186e-06	0.00143511	0.00232034	646	0.0220586
rs17029617	3	32500061	G	A	ENSG00000091317.8	CMTM6	32502852	2791	0.186673	0.0366504	9.17822e-07	0.000433576	0.00232301	2531	0.0220718
rs2066191	1	236856459	C	G	ENSG00000116984.15	MTR	236795260	-61199	0.101418	0.0198884	8.92907e-07	0.000422979	0.00233049	2610	0.0221307
rs11078869	17	10866812	G	A	ENSG00000285220.1	ENSG00000285220	10729777	-137035	0.250285	0.0488062	7.82177e-07	0.000376644	0.00238251	3046	0.0226123
rs6602911	13	113844399	C	T	ENSG00000183087.15	GAS6	113864076	19677	-0.223887	0.04448	1.2065e-06	0.000552356	0.00238525	1977	0.0226259
rs11339510	12	14914992	CT	C	ENSG00000111341.10	MGP	14885857	-29135	-0.335243	0.0670062	1.38412e-06	0.000623887	0.00239037	1727	0.022662
rs11180589	12	75599002	C	T	ENSG00000257839.1	PHLDA1-DT	76032658	433656	-0.500589	0.099306	1.16636e-06	0.000535923	0.0023992	2057	0.0227332
rs11926662	3	51177717	G	A	ENSG00000164080.14	RAD54L2	51538719	361002	-0.267371	0.0544481	2.09974e-06	0.000897696	0.0024021	1144	0.0227483
rs12714151	2	85705087	T	C	ENSG00000115486.13	GGCX	85561532	-143555	0.0977625	0.0193806	1.14809e-06	0.000528338	0.00240411	2094	0.0227549
rs4761234	12	69338325	T	C	ENSG00000274979.1	ENSG00000274979	69331882	-6443	-0.126611	0.0247881	8.59186e-07	0.000408814	0.00241173	2807	0.0228146
rs6977752	7	129433626	A	G	ENSG00000106459.15	NRF1	129611720	178094	0.212166	0.0418805	1.04021e-06	0.000484494	0.0024216	2328	0.0228954
rs1757463	15	41491616	A	G	ENSG00000137806.10	NDUFAF1	41409403	-82213	-0.0952994	0.0190732	1.42652e-06	0.000640987	0.00243793	1709	0.0230372
rs3750943	11	6217730	C	A	ENSG00000051009.11	FHIP1B	6234711	16981	0.234695	0.0457992	7.95658e-07	0.000382514	0.00244585	3074	0.0230994
rs7537271	1	156290761	G	A	ENSG00000260238.6	PMF1-BGLAP	156212982	-77779	-0.291682	0.0591978	1.94862e-06	0.000841527	0.0024728	1269	0.0233285
rs2525546	7	99954321	C	T	ENSG00000160862.13	AZGP1	99976042	21721	-0.107818	0.0218464	1.8798e-06	0.000815852	0.00247194	1315	0.0233285
rs11021340	11	95897438	G	A	ENSG00000166037.11	CEP57	95789965	-107473	-0.228955	0.0454851	1.20543e-06	0.000551917	0.00248318	2060	0.0234136
rs13243466	7	26338786	G	A	ENSG00000086300.17	SNX10	26291862	-46924	-0.322138	0.0636702	1.07155e-06	0.000497226	0.00248706	2321	0.0234374
rs74672857	7	98217123	G	A	ENSG00000164713.10	BRI3	98252379	35256	0.259928	0.0514629	1.11488e-06	0.000514916	0.00249288	2236	0.0234795
rs1859838	7	30915502	A	G	ENSG00000281404.2	LINC01176	30390885	-524617	0.122218	0.0240981	1.01348e-06	0.000473832	0.0025033	2470	0.0235648
rs61997791	14	106798301	G	A	ENSG00000274576.2	IGHV2-70	106771020	-27281	0.637183	0.130833	2.51361e-06	0.00104928	0.00253623	1009	0.0238618
rs1805028	2	151841966	C	T	ENSG00000162980.17	ARL5A	151828492	-13474	0.318069	0.0634945	1.34562e-06	0.000608034	0.00254725	1893	0.0239525
rs17167290	7	133808298	C	T	ENSG00000131558.15	EXOC4	133253073	-555225	-0.145068	0.0292289	1.65805e-06	0.000731959	0.0025534	1540	0.0239973
rs747157635	12	121221166	TTGTG	T	ENSG00000135124.16	P2RX4	121210065	-11101	-0.24212	0.0481656	1.24326e-06	0.000567167	0.00255613	2056	0.0240099
rs4617087	7	76393180	A	C	ENSG00000146700.9	SSC4D	76409697	16517	-0.265373	0.0526977	1.19384e-06	0.000547235	0.00256796	2151	0.0241078
rs6693098	1	203622446	C	T	ENSG00000133048.13	CHI3L1	203186704	-435742	-0.856396	0.169614	1.12349e-06	0.00051829	0.002602	2316	0.0244009
rs11022130	11	12050000	A	G	ENSG00000133816.18	MICAL2	12094008	44008	-0.148072	0.0287853	7.26952e-07	0.000353275	0.00260176	3579	0.0244009
rs393835	15	64038672	C	T	ENSG00000035664.11	DAPK2	64072033	33361	0.2027	0.0406058	1.4566e-06	0.000653194	0.00261023	1792	0.0244649
rs12451545	17	68644744	A	G	ENSG00000267659.5	LINC01482	68591796	-52948	0.14883	0.0294656	1.11381e-06	0.000514518	0.00263416	2365	0.0246758
rs4830165	23	129723226	T	A	ENSG00000188706.13	ZDHHC9	129843909	120683	-0.0948106	0.0196206	2.97525e-06	0.00121564	0.0026688	897	0.0249868
rs1405630	1	236256817	G	T	ENSG00000086619.15	ERO1B	236282019	25202	-0.135935	0.0269782	1.17795e-06	0.000540739	0.00267278	2269	0.0250105
rs13104687	4	69495034	C	T	ENSG00000156096.14	UGT2B4	69526014	30980	-0.174134	0.0343822	1.04651e-06	0.000486987	0.00270314	2583	0.0252809
rs75905997	21	31697315	C	T	ENSG00000142168.15	SOD1	31659666	-37649	-0.0894647	0.0176047	9.67313e-07	0.000454558	0.00273943	2832	0.0256065
rs61875926	11	8683981	C	G	ENSG00000166441.13	RPL27A	8682788	-1193	-0.133039	0.0263539	1.12824e-06	0.000520184	0.0027484	2436	0.0256764
rs74139229	1	219900785	A	C	ENSG00000196660.12	SLC30A10	219959018	58233	-0.291876	0.0582545	1.33973e-06	0.000605713	0.00275583	2057	0.025732
rs12203105	6	158074831	G	A	ENSG00000078269.15	SYNJ2	157981863	-92968	-0.125871	0.0249149	1.1086e-06	0.000512486	0.0027704	2499	0.0258541
rs12945779	17	64155819	C	A	ENSG00000136478.9	TEX2	64263260	107441	-0.150929	0.0308624	2.29758e-06	0.000970637	0.00278926	1214	0.0260161
rs4579401	6	3264681	G	A	ENSG00000180822.12	PSMG4	3231403	-33278	-0.153581	0.0301102	8.8769e-07	0.000420798	0.00281575	3172	0.026249
rs12481235	20	36343466	C	T	ENSG00000080839.12	RBL1	37095997	752531	-0.133349	0.0270975	2.00328e-06	0.000861716	0.00282061	1408	0.0262802
rs9787897	11	74948257	A	T	ENSG00000162139.10	NEU3	74988279	40022	0.158999	0.0321639	1.81237e-06	0.000791431	0.00282729	1560	0.0263282
rs35597012	4	167144775	T	C	ENSG00000196104.11	SPOCK3	167234796	90021	0.151733	0.0301451	1.20659e-06	0.00055239	0.00283066	2346	0.0263426
rs58861317	5	150046225	C	T	ENSG00000070614.15	NDST1	150485818	439593	-0.174936	0.0345683	1.06616e-06	0.000495053	0.00283493	2659	0.0263426
rs10826779	10	30299573	A	G	ENSG00000107951.15	MTPAP	30374448	74875	0.117054	0.0230539	9.87218e-07	0.00046294	0.00283233	2869	0.0263426
rs743961	16	380011	C	T	ENSG00000086504.18	MRPL28	371289	-8722	0.1207	0.0240737	1.31918e-06	0.000597495	0.00283361	2148	0.0263426
rs28364741	1	46198577	A	G	ENSG00000171357.6	LURAP1	46203334	4757	0.219777	0.0450923	2.47221e-06	0.00103398	0.00286529	1159	0.0266066
rs4685251	3	15520739	A	G	ENSG00000206562.12	METTL6	15440566	-80173	0.141672	0.0280902	1.15256e-06	0.000530169	0.00286642	2487	0.0266066
rs7035313	9	122264840	A	C	ENSG00000119446.14	RBM18	122264840	0	0.242995	0.0490056	1.69339e-06	0.000745513	0.00289231	1708	0.0268325
rs36098052	12	75486807	T	TGGG	ENSG00000257497.2	GLIPR1-AS1	75489820	3013	-0.20171	0.0402573	1.3388e-06	0.000605363	0.00289716	2164	0.0268632
rs1333715	6	147530155	G	A	ENSG00000203727.4	SAMD5	147508690	-21465	0.157842	0.0313152	1.16883e-06	0.000536928	0.00292206	2500	0.0270796
rs6498084	16	28329533	G	A	ENSG00000289755.1	ENSG00000289755	28623625	294092	0.216361	0.044264	2.32264e-06	0.000979858	0.00292885	1261	0.0271279
rs146691898	14	24008733	A	G	ENSG00000187630.18	DHRS4L2	23969874	-38859	-0.329985	0.0652109	1.06766e-06	0.000495665	0.00293073	2745	0.0271308
rs117867773	12	56487830	G	A	ENSG00000135517.9	MIP	56469166	-18664	0.297861	0.0610185	2.39065e-06	0.00100438	0.00293572	1228	0.0271625
rs138712136	3	160713213	T	C	ENSG00000151967.18	SCHIP1	159839861	-873352	0.140726	0.0284839	1.83597e-06	0.000799946	0.00294123	1602	0.0271989
rs1820083	5	60883006	T	C	ENSG00000164182.12	NDUFAF2	60945177	62171	0.112281	0.0228054	1.98228e-06	0.000853837	0.00294369	1485	0.0272071
rs430373	3	11847891	G	A	ENSG00000144559.11	TAMM41	11846919	-972	-0.150565	0.029972	1.26202e-06	0.000574796	0.00296069	2346	0.0273351
rs77554295	4	5727398	C	T	ENSG00000072840.13	EVC	5711201	-16197	0.323585	0.0630132	7.57201e-07	0.000366001	0.0029599	3909	0.0273351
rs1026158	13	102747733	G	A	ENSG00000151287.17	TEX30	102773811	26078	0.153111	0.0302988	1.10181e-06	0.000509631	0.00296827	2694	0.0273904
rs1804500	16	84178965	C	A	ENSG00000154099.18	DNAAF1	84145287	-33678	0.0895801	0.0171707	5.18219e-07	0.000262576	0.00297198	5735	0.0274101
rs35367725	6	89152732	AT	A	ENSG00000146281.6	PM20D2	89146055	-6677	-0.197073	0.0391642	1.21449e-06	0.00055564	0.00297551	2450	0.0274279
rs1551611	4	169010508	A	G	ENSG00000145439.12	CBR4	169010275	-233	-0.11014	0.0219758	1.33049e-06	0.000602015	0.00301222	2264	0.0277516
rs712858	1	223260602	G	C	ENSG00000143502.16	SUSD4	223364233	103631	-0.297121	0.0596674	1.53959e-06	0.000685581	0.00301606	1959	0.0277721
rs3216815	12	57769521	CT	C	ENSG00000123297.20	TSFM	57782761	13240	-0.152124	0.0311004	2.28745e-06	0.000966931	0.00301943	1320	0.0277884
rs8101534	19	36156077	A	G	ENSG00000161281.11	COX7A1	36152449	-3628	0.533517	0.107053	1.51169e-06	0.000675125	0.00303093	2005	0.0278794
rs10790175	11	117164013	T	C	ENSG00000149577.16	SIDT2	117178736	14723	0.154958	0.030469	9.50218e-07	0.000447323	0.00303595	3195	0.0279107
rs17885846	7	95327674	TATC	T	ENSG00000005981.13	ASB4	95478444	150770	0.200488	0.0405454	1.8011e-06	0.000786991	0.00304567	1691	0.0279852
rs11397470	2	179478280	G	GT	ENSG00000187231.14	SESTD1	179264832	-213448	-0.124224	0.0246433	1.1664e-06	0.000535938	0.00304781	2613	0.02799
rs11083581	19	40883044	G	T	ENSG00000197838.5	CYP2A13	41088451	205407	0.289388	0.05818	1.57905e-06	0.000701237	0.00306494	1941	0.0281175
rs760456	21	44909500	G	C	ENSG00000160255.19	ITGB2	44931989	22489	0.135642	0.0268614	1.12036e-06	0.000516999	0.00306417	2735	0.0281175
rs55730055	19	44713926	T	C	ENSG00000266903.3	CEACAM16-AS1	44725217	11291	-0.324689	0.0646979	1.29093e-06	0.000586516	0.00307371	2381	0.028183
rs7224608	17	38741529	T	G	ENSG00000277972.2	CISD3	38730341	-11188	-0.0753909	0.0152331	1.76615e-06	0.000773365	0.00307663	1742	0.0281949
rs56336494	8	12624601	A	C	ENSG00000255495.1	ENSG00000255495	12194467	-430134	0.283244	0.0563572	1.24873e-06	0.000569371	0.0031006	2483	0.0283994
rs520333	11	117837910	G	A	ENSG00000137726.17	FXYD6	117877486	39576	0.173336	0.0345216	1.27602e-06	0.000580379	0.00310456	2433	0.0284207
rs8007632	14	94623103	C	T	ENSG00000273259.3	ENSG00000273259	94592058	-31045	0.357819	0.0698691	8.07288e-07	0.000387464	0.00313551	3884	0.0286736
rs294439	20	39656559	C	T	ENSG00000229976.2	ENSG00000229976	39757202	100643	-0.293729	0.0590265	1.56344e-06	0.000695048	0.00313471	2005	0.0286736
rs9908179	17	5420311	A	G	ENSG00000108561.8	C1QBP	5448830	28519	0.0688102	0.0135463	9.77257e-07	0.000458741	0.00315752	3231	0.0288597
rs35523102	3	40310864	AT	A	ENSG00000188846.14	RPL14	40457292	146428	-0.0990117	0.0202689	2.35446e-06	0.000991312	0.0031644	1344	0.0289073
rs6726323	2	169774127	A	G	ENSG00000204335.4	SP5	170715337	941210	-0.239403	0.0476084	1.23335e-06	0.000563245	0.00317711	2576	0.0290081
rs62440562	6	73320762	G	A	ENSG00000164430.17	CGAS	73452297	131535	-0.159343	0.0317804	1.31857e-06	0.000597265	0.00318172	2413	0.0290349
rs7941040	11	124944732	G	A	ENSG00000165478.8	HEPACAM	124936412	-8320	-0.465452	0.0927517	1.29263e-06	0.000587186	0.00320184	2477	0.0292031
rs2580040	1	111158063	T	C	ENSG00000134255.16	CEPT1	111139479	-18584	0.118548	0.0235513	1.20569e-06	0.000552026	0.00321197	2664	0.02928
rs1343147215	17	48929009	G	GT	ENSG00000159199.14	ATP5MC1	48892765	-36244	0.122288	0.0246885	1.734e-06	0.000761146	0.00322697	1861	0.0294013
rs10877039	12	57931817	G	T	ENSG00000166896.9	ATP23	57906039	-25778	-0.168529	0.0346055	2.51589e-06	0.00105009	0.00323795	1287	0.0294858
rs2472871	6	5449846	G	A	ENSG00000269985.2	FARS2-AS1	5458075	8229	-0.573266	0.113019	1.01063e-06	0.00047264	0.00324513	3211	0.0295294
rs74734328	7	130220804	A	G	ENSG00000146842.17	TMEM209	130207770	-13034	-0.249948	0.049998	1.40953e-06	0.000634197	0.00324615	2303	0.0295294
rs34855445	15	82377339	G	C	ENSG00000103942.13	HOMER2	82986153	608814	-0.118483	0.0240437	1.94355e-06	0.00083961	0.00326516	1680	0.0296867
rs72649979	1	211845093	A	G	ENSG00000153363.15	LINC00467	211382736	-462357	0.26421	0.0526866	1.31339e-06	0.000595429	0.00326771	2488	0.0296943
rs13631	9	137111750	G	A	ENSG00000176978.14	DPP7	137115177	3427	-0.103616	0.0207517	1.4484e-06	0.000649848	0.00333567	2303	0.030296
rs3845391	1	180150409	T	G	ENSG00000116260.17	QSOX1	180154869	4460	-0.207306	0.0414484	1.3944e-06	0.000628099	0.00334934	2402	0.0304042
rs7787209	7	50460455	A	G	ENSG00000290114.1	ENSG00000290114	50450421	-10034	-0.282295	0.0569135	1.68146e-06	0.000741067	0.00335114	1993	0.0304046
rs13289835	9	33069183	C	T	ENSG00000122692.9	SMU1	33076674	7491	-0.103688	0.0205707	1.1679e-06	0.000536557	0.00335654	2874	0.0304375
rs10985702	9	122567905	A	C	ENSG00000165209.19	STRBP	123268586	700681	-0.133749	0.0268958	1.58742e-06	0.000704485	0.00336374	2119	0.0304868
rs42935	22	30566755	A	G	ENSG00000100029.18	PES1	30607083	40328	-0.128734	0.026057	1.83648e-06	0.000800134	0.00336627	1833	0.0304938
rs45515192	9	89363868	G	A	ENSG00000123975.5	CKS2	89311195	-52673	-0.29077	0.0578564	1.2495e-06	0.000569681	0.00338365	2708	0.0306352
rs4950368	1	147104512	C	A	ENSG00000131791.8	PRKAB2	147172550	68038	-0.125067	0.0256137	2.37649e-06	0.000999283	0.00342215	1440	0.0309676
rs2105997	14	106800988	T	A	ENSG00000211974.3	IGHV2-70D	106724093	-76895	-0.627188	0.130724	3.46229e-06	0.00138973	0.00343459	992	0.0310639
rs7732051	5	116520765	G	A	ENSG00000134970.14	TMED7	115632992	-887773	-0.252104	0.0501819	1.2605e-06	0.000574169	0.00343737	2727	0.0310729
rs2471980	6	31833091	G	C	ENSG00000204435.15	CSNK2B	31665227	-167864	0.104751	0.0201655	5.75345e-07	0.000287926	0.00345955	6013	0.031257
rs117518146	17	50439155	C	T	ENSG00000167107.13	ACSF2	50426158	-12997	-0.25706	0.0517108	1.59988e-06	0.000709502	0.00346214	2164	0.031264
rs72629024	20	63521166	C	G	ENSG00000125534.10	PPDPF	63520765	-401	-0.342054	0.067559	1.05424e-06	0.000490157	0.00348533	3306	0.0314571
rs8111294	19	33386843	C	T	ENSG00000124299.16	PEPD	33521823	134980	0.146434	0.0291422	1.25476e-06	0.000571818	0.00349074	2782	0.0314894
rs585976	20	49874367	T	G	ENSG00000197818.12	SLC9A8	49812713	-61654	0.147892	0.029778	1.63375e-06	0.000722471	0.00349623	2140	0.0315226
rs4670691	2	37338133	C	G	ENSG00000115825.11	PRKD3	37324833	-13300	-0.134693	0.0267784	1.22601e-06	0.000560247	0.00350272	2857	0.0315646
rs6457740	6	33729348	A	G	ENSG00000137288.10	UQCC2	33711727	-17621	-0.107456	0.0211806	1.00599e-06	0.000470717	0.00350487	3484	0.0315675
rs62153905	2	96339102	C	T	ENSG00000144021.3	CIAO1	96266159	-72943	-0.074867	0.0160741	6.37612e-06	0.00236441	0.00351962	552	0.0316839
rs4911983	1	19311596	G	C	ENSG00000053371.13	AKR7A2	19312144	548	0.116163	0.0229992	1.11499e-06	0.000514958	0.0035412	3176	0.0318616
rs10487887	7	101218928	C	G	ENSG00000214253.9	FIS1	101252316	33388	-0.151559	0.0305176	1.63497e-06	0.00072293	0.00354462	2168	0.0318758
rs2311563	1	39782457	T	C	ENSG00000084072.17	PPIE	39692182	-90275	-0.0783034	0.0158306	1.78877e-06	0.000782124	0.0035847	2004	0.0322195
rs7584018	2	105926476	C	T	ENSG00000135966.13	TGFBRAP1	105329735	-596741	-0.153246	0.0306835	1.43998e-06	0.000646458	0.00360283	2502	0.0323488
rs55647221	22	36262123	GA	G	ENSG00000100342.22	APOL1	36253071	-9052	-0.232172	0.0462625	1.29075e-06	0.000586453	0.0036012	2790	0.0323488
rs175085	14	75052490	T	C	ENSG00000119684.16	MLH3	75051532	-958	-0.115434	0.0235552	2.19549e-06	0.000933214	0.00361158	1645	0.0324106
rs12510557	4	155934281	G	A	ENSG00000256043.5	CTSO	155953912	19631	0.128453	0.0256512	1.35601e-06	0.000612221	0.00361376	2665	0.0324133
rs7633252	3	146223821	C	T	ENSG00000114698.15	PLSCR4	146251179	27358	0.228069	0.0457204	1.48012e-06	0.000662705	0.0036263	2450	0.032509
rs1737487	1	167554150	T	C	ENSG00000143162.9	CREG1	167553805	-345	0.177392	0.0355462	1.46609e-06	0.000656953	0.00366521	2500	0.0328408
rs167769	12	57109992	C	T	ENSG00000062485.19	CS	56300391	-809601	-0.11918	0.0245772	2.75917e-06	0.00113838	0.00373315	1353	0.0334322
rs11143240	9	72296332	G	C	ENSG00000225434.5	LINC01504	72305367	9035	0.110506	0.0224316	1.95651e-06	0.000844523	0.00373693	1910	0.0334487
rs9769659	7	64156293	G	A	ENSG00000287985.1	ENSG00000287985	64369241	212948	-0.286261	0.0590766	2.80381e-06	0.00115479	0.00374308	1335	0.0334865
rs78610667	1	119524252	A	G	ENSG00000232650.6	LINC01780	119327399	-196853	0.265949	0.0542116	2.14539e-06	0.00091463	0.0037909	1767	0.0338967
rs10141892	14	34715117	T	C	ENSG00000165410.15	CFL2	34714823	-294	-0.115829	0.0231249	1.34914e-06	0.000609397	0.00379917	2816	0.0339531
rs35084227	2	87050079	T	C	ENSG00000285793.1	ANAPC1P2	87076429	26350	-0.184802	0.0387363	3.89917e-06	0.00154289	0.00380949	977	0.0340102
rs1321204	6	101020715	A	G	ENSG00000112249.14	ASCC3	100881372	-139343	-0.188973	0.0385682	2.20412e-06	0.000936456	0.00380872	1728	0.0340102
rs17744367	4	145674195	A	C	ENSG00000170365.10	SMAD1	145481194	-193001	0.162352	0.0332497	2.37642e-06	0.000999257	0.00385217	1621	0.0343574
rs11669460	19	5214975	G	A	ENSG00000142002.19	DPP9	4724673	-490302	0.353931	0.0702597	1.18461e-06	0.000543514	0.00385235	3252	0.0343574
rs2273514	14	94129652	T	C	ENSG00000119632.4	IFI27L2	94130253	601	-0.224625	0.0445484	1.15899e-06	0.000532853	0.00386407	3334	0.0344442
rs72693984	14	106116294	A	G	ENSG00000211942.3	IGHV3-13	106130072	13778	0.616433	0.127813	3.09957e-06	0.00126098	0.00387446	1250	0.034519
rs6525360	23	70222071	C	T	ENSG00000120498.14	TEX11	70908711	686640	-0.10133	0.0212042	3.76439e-06	0.00149577	0.00389991	1036	0.0347279
rs10799660	1	20689192	G	A	ENSG00000187980.7	PLA2G2C	20186518	-502674	-0.122033	0.0245083	1.5421e-06	0.000686548	0.0039262	2546	0.034944
rs12888934	14	103084148	G	T	ENSG00000227729.5	RD3L	103942561	858413	-0.270779	0.0548278	1.85082e-06	0.00080546	0.00400887	2166	0.0356615
rs4813625	20	3069074	G	C	ENSG00000101405.3	OXT	3071620	2546	-0.885541	0.177064	1.39614e-06	0.000628775	0.00401111	2873	0.035663
rs60890112	2	241407056	C	G	ENSG00000115677.18	HDLBP	241317061	-89995	-0.0883394	0.0177117	1.48491e-06	0.000664561	0.00404191	2722	0.0359
rs5112	19	44927023	C	G	ENSG00000130208.10	APOC1	44914247	-12776	0.100954	0.0203141	1.61033e-06	0.000713564	0.00404032	2509	0.0359
rs12135346	1	154281841	G	A	ENSG00000143575.16	HAX1	154272355	-9486	0.0796094	0.0163827	2.6378e-06	0.00109447	0.00405429	1537	0.035973
rs643372	12	120584837	C	G	ENSG00000110871.15	COQ5	120534434	-50403	0.104346	0.0211319	1.85824e-06	0.00080805	0.00405281	2181	0.035973
rs6490966	13	24642780	G	A	ENSG00000027001.10	MIPEP	23889400	-753380	-0.153414	0.0301863	9.65705e-07	0.000453917	0.00407527	4220	0.0361406
rs7333055	13	99248367	A	G	ENSG00000228889.9	UBAC2-AS1	99200757	-47610	0.200946	0.0402931	1.48851e-06	0.000665958	0.00408596	2745	0.0362168
rs4953604	2	42730399	T	C	ENSG00000162882.15	HAAO	42792593	62194	0.110686	0.0222455	1.56729e-06	0.000696623	0.00409219	2611	0.0362535
rs7790961	7	101111694	G	A	ENSG00000106366.9	SERPINE1	101127104	15410	-0.982167	0.199136	1.9064e-06	0.000825903	0.00412354	2163	0.0365125
rs2271872	9	136943538	G	C	ENSG00000184925.12	LCN12	136949551	6013	-0.195238	0.0392978	1.62132e-06	0.000717705	0.00413112	2548	0.0365609
rs2155030	11	66263216	A	G	ENSG00000255320.2	ENSG00000255320	66257595	-5621	0.286725	0.0601174	3.92205e-06	0.00155056	0.00413777	1055	0.036601
rs60854359	2	96238703	T	TA	ENSG00000196843.17	ARID5A	96536743	298040	-0.193157	0.0418496	7.64106e-06	0.00276036	0.0041491	543	0.0366825
rs17011102	4	85861825	C	T	ENSG00000138639.18	ARHGAP24	85475150	-386675	0.284412	0.0584059	2.52069e-06	0.00105192	0.00418687	1661	0.0369975
rs1571936	13	44404487	G	A	ENSG00000237361.5	TUSC8	44405984	1497	-0.189199	0.0388257	2.48214e-06	0.00103755	0.00418986	1688	0.0370051
rs139196196	7	57274205	GTTTATTTTTCTTTA	G	ENSG00000260653.6	MIR3147HG	57404172	129967	-0.254574	0.0532764	3.77131e-06	0.00149819	0.00420878	1116	0.0371532
rs56302641	7	156943941	G	A	ENSG00000105983.23	LMBR1	156893216	-50725	0.183974	0.0367817	1.39282e-06	0.000627507	0.00421329	3025	0.0371741
rs2238761	22	19282285	C	T	ENSG00000287146.1	ENSG00000287146	19291969	9684	0.441777	0.089648	1.94286e-06	0.000839331	0.00421795	2171	0.0371962
rs111904751	9	37880137	A	ACC	ENSG00000122696.14	SLC25A51	37904353	24216	0.231528	0.0466471	1.65647e-06	0.000731317	0.00425877	2571	0.0375371
rs75281991	2	99164876	G	GGGT	ENSG00000135951.16	TSGA10	99154964	-9912	0.0991879	0.0206602	3.41552e-06	0.00137328	0.00426598	1249	0.0375815
rs112451903	21	44263486	A	ACTG	ENSG00000160223.18	ICOSLG	44241446	-22040	0.0417524	0.00843147	1.74387e-06	0.00076487	0.00432479	2480	0.0380802
rs62152017	2	80630975	G	A	ENSG00000162951.11	LRRTM1	80304752	-326223	0.196033	0.0396103	1.76712e-06	0.00077372	0.00434534	2459	0.0382416
rs6700426	1	204201865	A	G	ENSG00000174567.8	GOLT1A	204213988	12123	0.335597	0.0678224	1.77389e-06	0.000776382	0.00434957	2452	0.0382496
rs147030607	1	225585485	T	TA	ENSG00000225518.3	LINC01703	226083590	498105	0.372643	0.0754225	1.83418e-06	0.000799249	0.00435066	2372	0.0382496
rs12916497	15	47193006	G	A	ENSG00000137872.17	SEMA6D	47184101	-8905	0.195945	0.0402848	2.58408e-06	0.00107523	0.0043671	1690	0.0383746
rs11596257	10	13398618	G	T	ENSG00000165626.19	BEND7	13529014	130396	-0.245042	0.0486799	1.20485e-06	0.000551678	0.00439529	3648	0.0386027
rs35380202	11	68906735	G	A	ENSG00000250508.1	LINC02701	68870664	-36071	-0.195954	0.0398088	1.99154e-06	0.000857281	0.00442719	2223	0.0388583
rs9651790	12	128905232	C	T	ENSG00000139370.12	SLC15A4	128823958	-81274	0.160007	0.0316045	1.0555e-06	0.000490682	0.00442889	4196	0.0388583
rs5877784	6	81869169	TA	T	ENSG00000226453.4	LINC02542	82169391	300222	-0.246389	0.0508167	2.76686e-06	0.0011413	0.00447401	1617	0.0392343
rs11571316	2	203866366	G	A	ENSG00000163599.18	CTLA4	203853888	-12478	0.169311	0.0350671	3.02802e-06	0.00123467	0.00450267	1487	0.0394656
rs12678078	8	143496130	G	A	ENSG00000289161.2	ENSG00000289161	143558325	62195	0.238655	0.0487933	2.28988e-06	0.000967807	0.00451335	1971	0.0395392
rs61577145	17	38464062	C	T	ENSG00000277258.5	PCGF2	38749817	285755	0.185722	0.0382375	2.66467e-06	0.00110438	0.00452995	1700	0.0396645
rs4660318	1	45869204	A	G	ENSG00000197429.11	IPP	45750653	-118551	-0.1677	0.0352711	4.18521e-06	0.00163784	0.00455769	1089	0.0398671
rs148586691	1	74701211	TCTCCCCCTCC	T	ENSG00000116791.14	CRYZ	74733408	32197	-0.197623	0.0406026	2.54687e-06	0.00106179	0.00455636	1789	0.0398671
rs35729709	17	74653751	T	C	ENSG00000196169.15	KIF19	74326210	-327541	-0.186013	0.0374569	1.63675e-06	0.000723626	0.00456982	2792	0.039953
rs72839636	2	118127253	C	T	ENSG00000125629.16	INSIG2	118088452	-38801	0.26621	0.0539978	1.92454e-06	0.000832463	0.00458809	2384	0.0400723
rs190335	5	79016343	T	C	ENSG00000132837.15	DMGDH	79236038	219695	0.11819	0.0240072	1.98535e-06	0.000855019	0.00458616	2310	0.0400723
rs62191852	2	219266168	G	A	ENSG00000163521.16	GLB1L	219245478	-20690	-0.25981	0.0538856	3.11891e-06	0.00126822	0.00459416	1473	0.040105
rs2357933	16	50880874	A	C	ENSG00000261241.8	LINC02128	50840017	-40857	0.288569	0.0586169	1.98637e-06	0.000855403	0.0046044	2318	0.0401741
rs72552251	5	139373564	CAA	C	ENSG00000184584.14	STING1	139482935	109371	-0.249786	0.0530752	5.16614e-06	0.00196967	0.00464953	900	0.040527
rs1204407	23	100649875	A	G	ENSG00000102359.9	SRPX2	100644195	-5680	0.111888	0.023752	5.06824e-06	0.00193799	0.00464757	917	0.040527
rs4880149	9	136874742	T	C	ENSG00000054148.18	PHPT1	136848724	-26018	-0.122482	0.0247985	1.84793e-06	0.000804451	0.00466233	2523	0.0406181
rs73313616	14	75203238	G	A	ENSG00000119718.11	EIF2B2	75002921	-200317	-0.115505	0.0237926	2.69306e-06	0.00111454	0.00466976	1734	0.0406624
rs6956409	7	4113231	G	C	ENSG00000146555.20	SDK1	3301252	-811979	0.0875512	0.0174712	1.33489e-06	0.000603774	0.00467744	3504	0.0407088
rs2071065	12	6867905	T	C	ENSG00000111669.15	TPI1	6867119	-786	-0.0627032	0.0126318	1.65258e-06	0.000729724	0.00468176	2833	0.0407259
rs55822118	15	59334199	T	C	ENSG00000140297.13	GCNT3	59594875	260676	-0.37055	0.0757322	2.27205e-06	0.000961667	0.00469406	2066	0.0408124
rs11756844	6	25476490	T	C	ENSG00000158406.6	H4C8	26285638	809148	0.293248	0.0598537	2.20706e-06	0.000937588	0.00469662	2128	0.0408142
rs1126973	1	40073404	C	T	ENSG00000131238.18	PPT1	40097260	23856	-0.113691	0.0232033	2.20344e-06	0.000936215	0.00471095	2138	0.0409181
rs3814341	1	184627672	C	G	ENSG00000285847.2	ENSG00000285847	184672166	44494	-0.110734	0.023028	3.30046e-06	0.00133362	0.00475596	1441	0.0412882
rs75279236	7	30762217	G	A	ENSG00000241644.2	INMT	30697985	-64232	0.403324	0.0819827	2.01624e-06	0.000866588	0.00475833	2360	0.0412882
rs668461	17	38754838	A	C	ENSG00000277791.5	PSMB3	38752741	-2097	0.0886669	0.0183036	2.8209e-06	0.00116102	0.00478707	1697	0.0415168
rs77511461	7	95472232	A	G	ENSG00000233942.1	ENSG00000233942	95471835	-397	0.36609	0.0756489	2.88261e-06	0.0011831	0.00479955	1665	0.0416041
rs7110174	11	296203	A	G	ENSG00000142102.16	PGGHG	289126	-7077	0.254382	0.0524983	2.80462e-06	0.00115507	0.00481273	1716	0.0416974
rs142655512	9	71636758	CT	C	ENSG00000107362.14	ABHD17B	71911193	274435	-0.443144	0.0909701	2.50138e-06	0.00104468	0.00481515	1925	0.0416975
rs6001391	22	39030665	A	G	ENSG00000243811.12	APOBEC3D	39021113	-9552	0.145648	0.0300665	2.82119e-06	0.00116111	0.00482706	1711	0.0417798
rs67794111	17	57001165	C	T	ENSG00000121064.13	SCPEP1	56978129	-23036	0.154961	0.0314487	1.94703e-06	0.000840972	0.00484616	2489	0.0419242
rs7568485	2	69870603	G	C	ENSG00000124380.11	SNRNP27	69893956	23353	-0.151441	0.0310156	2.37721e-06	0.000999532	0.00486852	2048	0.0420546
rs1041852	7	142713995	T	C	ENSG00000211753.4	TRBV28	142720660	6665	0.4747	0.0974862	2.52256e-06	0.00105263	0.00486854	1930	0.0420546
rs112471565	19	35689106	T	C	ENSG00000004777.19	ARHGAP33	35774532	85426	-0.135949	0.0277117	2.14454e-06	0.000914319	0.00486596	2269	0.0420546
rs12626759	21	44931219	T	G	ENSG00000227039.8	ITGB2-AS1	44921051	-10168	-0.191393	0.0387225	1.81817e-06	0.000793581	0.00491269	2702	0.0424148
rs41282978	20	62808344	C	G	ENSG00000060491.17	OGFR	62804835	-3509	0.46648	0.0932782	1.39812e-06	0.000629586	0.00494653	3538	0.0426857
rs13331553	16	1940993	T	C	ENSG00000198736.13	MSRB1	1943199	2206	-0.114126	0.0229883	1.64807e-06	0.000728021	0.00495741	3008	0.0427582
rs79026823	8	79878176	A	G	ENSG00000272138.3	LINC01607	79768110	-110066	0.162009	0.0333785	2.70496e-06	0.00111887	0.00497713	1840	0.042907
rs11227478	11	66405929	G	A	ENSG00000174684.7	B4GAT1	66347629	-58300	-0.177385	0.0377206	5.24908e-06	0.00199706	0.00500238	953	0.0431032
rs10139600	14	23994871	A	G	ENSG00000285467.1	DHRS4L1	23969931	-24940	-0.407671	0.0825047	1.83047e-06	0.000797949	0.00502098	2743	0.0432419
rs3087964	3	185630614	C	T	ENSG00000163904.13	SENP2	185582496	-48118	-0.116696	0.0238792	2.3333e-06	0.000983712	0.00507025	2173	0.0436445
rs76038315	17	19455636	T	C	ENSG00000108641.20	B9D1	19378193	-77443	-0.316578	0.0669987	4.75909e-06	0.0018346	0.0051303	1078	0.0441395
rs4780235	15	34253842	G	A	ENSG00000182117.7	NOP10	34343180	89338	-0.143783	0.0290891	1.81685e-06	0.000793095	0.00517803	2850	0.044528
rs2812532	10	69692265	G	C	ENSG00000235645.2	LINC02651	69684899	-7366	0.347617	0.0699705	1.62214e-06	0.000718	0.00518762	3198	0.0445883
rs6658763	1	147220795	C	T	ENSG00000131781.13	FMO5	147243050	22255	-0.2297	0.0479378	3.5581e-06	0.00142307	0.00519126	1459	0.0445974
rs74646951	2	47900116	C	A	ENSG00000116062.19	MSH6	47695530	-204586	-0.144223	0.0291533	1.78285e-06	0.000779863	0.00520413	2919	0.0446858
rs66920439	3	119577685	C	T	ENSG00000121577.14	POPDC2	119665324	87639	0.283637	0.0578081	2.13791e-06	0.000911802	0.00522932	2446	0.0448798
rs483450	11	57141482	G	C	ENSG00000134817.12	APLNR	57237250	95768	0.17915	0.0365982	2.25044e-06	0.000953637	0.00523677	2327	0.0448992
rs1054612	19	52366799	C	G	ENSG00000221923.9	ZNF880	52369917	3118	0.211449	0.0419159	1.14669e-06	0.000527803	0.00523466	4565	0.0448992
rs56262824	1	32185386	G	T	ENSG00000025800.14	KPNA6	32108056	-77330	0.181894	0.03812	3.88463e-06	0.00153807	0.00524425	1350	0.044941
rs6126017	20	50477252	T	C	ENSG00000124212.6	PTGIS	49568137	-909115	-0.194136	0.0397381	2.3495e-06	0.000989522	0.00524877	2234	0.0449576
rs112603354	9	128258516	GCCT	G	ENSG00000167110.19	GOLGA2	128276026	17510	0.172591	0.0361858	3.9194e-06	0.00154965	0.00525199	1340	0.0449576
rs10431923	16	68805360	G	T	ENSG00000039068.20	CDH1	68737292	-68068	0.148441	0.0310729	3.79075e-06	0.00150489	0.00525397	1386	0.0449576
rs9688803	6	149787615	G	A	ENSG00000120253.14	NUP43	149749665	-37950	-0.165604	0.0336116	1.95085e-06	0.00084239	0.00532386	2729	0.0455331
rs361489	7	142358936	G	A	ENSG00000283063.1	TRBV6-2	142349152	-9784	0.437276	0.0902695	2.82214e-06	0.00116147	0.0053282	1888	0.0455477
rs397739767	13	113024352	T	TA	ENSG00000126217.22	MCF2L	112894378	-129974	0.0534231	0.0108597	2.01826e-06	0.000867381	0.00533224	2642	0.0455597
rs144362640	9	69224525	C	A	ENSG00000288771.2	ENSG00000288771	68975895	-248630	-0.524189	0.108346	2.89834e-06	0.0011886	0.00535324	1847	0.045694
rs10841895	12	21808792	A	G	ENSG00000111716.14	LDHB	21757857	-50935	-0.189137	0.038602	2.2043e-06	0.000936526	0.00535205	2428	0.045694
rs2797496	10	5759269	T	G	ENSG00000057608.17	GDI2	5842132	82863	-0.0919731	0.0183989	1.41162e-06	0.000635035	0.00536132	3798	0.0457179
rs8074521	17	34897312	T	G	ENSG00000132141.14	CCT6B	34981078	83766	-0.190878	0.0387949	2.01126e-06	0.000864716	0.00536002	2665	0.0457179
rs565410954	12	116341558	T	C	ENSG00000135119.15	RNFT2	116738178	396620	0.153047	0.0310954	1.99626e-06	0.000859021	0.00540387	2707	0.0460353
rs9806699	15	45448194	G	A	ENSG00000166920.13	C15orf48	45430579	-17615	0.3342	0.0699595	3.79325e-06	0.0015058	0.00540158	1424	0.0460353
rs10419064	19	11401642	T	C	ENSG00000267277.2	ENSG00000267277	11374935	-26707	0.595079	0.123209	3.00644e-06	0.0012267	0.0054176	1802	0.0461296
rs6694108	1	42604595	C	T	ENSG00000066185.13	ZMYND12	42456253	-148342	-0.160531	0.033348	3.22686e-06	0.00130683	0.00543726	1685	0.0462742
rs35541436	2	179558724	T	TA	ENSG00000144331.20	ZNF385B	179861612	302888	-0.257762	0.0522703	1.91335e-06	0.000828433	0.00544156	2844	0.046288
rs4570894	17	16442867	G	T	ENSG00000175061.20	SNHG29	16438767	-4100	-0.170781	0.0353536	2.99541e-06	0.00122289	0.00544865	1819	0.0463256
rs747791	2	150462985	C	A	ENSG00000115963.14	RND3	150539011	76026	-0.274694	0.0566286	2.73977e-06	0.00113143	0.00546858	1996	0.0464722
rs4879797	9	34478487	C	T	ENSG00000172724.12	CCL19	34691276	212789	-0.534359	0.110564	2.96432e-06	0.00121184	0.00547806	1848	0.0465299
rs1484425661	1	121059738	A	C	ENSG00000227082.3	LINC02798	121396754	337016	0.096808	0.0228606	3.72016e-05	0.0104368	0.00550583	148	0.0467225
rs339069	7	128725733	A	G	ENSG00000242588.7	ENSG00000242588	128531707	-194026	-0.168149	0.0348195	3.01541e-06	0.00122999	0.00550614	1826	0.0467225
rs9487823	6	112130576	C	T	ENSG00000112769.20	LAMA4	112254939	124363	0.136763	0.0283852	3.16609e-06	0.00128485	0.00552482	1745	0.0468581
rs12662735	6	134487310	C	A	ENSG00000236700.8	LINC01010	134343307	-144003	0.126632	0.026021	2.5553e-06	0.001065	0.00555777	2175	0.0471056
rs55711779	16	85088669	C	T	ENSG00000135709.14	KIAA0513	85027782	-60887	-0.132844	0.0263092	1.12221e-06	0.000517765	0.00555945	4954	0.0471056
rs11768083	7	48095122	A	C	ENSG00000183696.14	UPP1	48088628	-6494	0.161906	0.0329442	2.06266e-06	0.000884402	0.00557744	2704	0.0472348
rs12729990	1	1880596	T	A	ENSG00000231050.3	GNB1-DT	1891223	10627	0.185221	0.0379815	2.4432e-06	0.0010236	0.00559004	2288	0.0473044
rs13066167	3	58354448	G	A	ENSG00000168297.16	PXK	58332880	-21568	0.174834	0.0362552	3.1079e-06	0.00126411	0.00559112	1799	0.0473044
rs8073407	17	82713265	T	C	ENSG00000263063.1	ENSG00000263063	82716255	2990	0.446749	0.0931753	3.50992e-06	0.00140645	0.00560534	1597	0.0474015
rs744159	2	232545333	G	A	ENSG00000237126.8	ENSG00000237126	232611971	66638	-0.0967449	0.0198361	2.43639e-06	0.00102113	0.00562318	2308	0.0475292
rs512723	1	52878208	A	G	ENSG00000121310.17	ECHDC2	52927212	49004	0.0762035	0.0158509	3.31772e-06	0.00133974	0.00565007	1703	0.0477332
rs600377	11	64357468	T	G	ENSG00000173457.11	PPP1R14B	64246943	-110525	-0.235256	0.0494127	4.06893e-06	0.00159789	0.00565988	1391	0.0477927
rs3760620	18	57432886	T	C	ENSG00000277837.1	ENSG00000277837	57427133	-5753	-0.264824	0.054091	2.24185e-06	0.000950493	0.00568981	2538	0.048022
rs35408970	23	49636939	C	G	ENSG00000126768.13	TIMM17B	48898143	-738796	0.130999	0.0293759	1.47923e-05	0.00486085	0.00569502	385	0.0480425
rs1337094116	1	120395190	G	A	ENSG00000203857.10	HSD3B1	119507198	-887992	0.625292	0.130327	3.4614e-06	0.00138946	0.00575284	1662	0.0485067
rs1634513	17	36102441	G	A	ENSG00000277632.2	CCL3	36090169	-12272	0.253098	0.0522699	2.84703e-06	0.00117011	0.00579085	2034	0.0488034
rs78247875	1	201097802	G	C	ENSG00000203721.8	LINC00862	200400705	-697097	0.202292	0.0412042	2.10977e-06	0.000901315	0.00582928	2763	0.0491033
rs11095661	23	136182144	T	A	ENSG00000022267.19	FHL1	136146702	-35442	0.148935	0.0326445	9.58649e-06	0.00335573	0.00583817	609	0.0491543
rs145473202	19	58379997	AAAC	A	ENSG00000083845.9	RPS5	58386400	6403	-0.1048	0.0220548	4.23664e-06	0.00165569	0.00586775	1385	0.0493793
rs5945412	23	154331093	G	T	ENSG00000130827.6	PLXNA3	154458281	127188	-0.0892924	0.0194079	8.13627e-06	0.00291307	0.00588253	723	0.0494796
rs55642774	13	20513394	C	T	ENSG00000165474.8	GJB2	20192938	-320456	-0.316378	0.0643894	2.07223e-06	0.000887925	0.00590378	2849	0.0496342
rs6838416	4	76457676	G	A	ENSG00000138771.16	SHROOM3	76435229	-22447	-0.126364	0.0259265	2.4721e-06	0.00103393	0.00590831	2390	0.0496482
rs7651427	3	197540977	C	G	ENSG00000161267.12	BDH1	197573323	32346	-0.145262	0.0298633	2.58137e-06	0.00107432	0.00591392	2291	0.0496712
rs2460456	16	89535485	C	T	ENSG00000261118.1	ENSG00000261118	89504460	-31025	-0.258761	0.0528725	2.26045e-06	0.000957295	0.00600829	2658	0.0504393
rs1826908	4	99380087	T	C	ENSG00000248144.6	ADH1C	99352746	-27341	-0.375061	0.0773812	2.78728e-06	0.00114871	0.00604004	2167	0.0506567
rs79276891	6	37007181	T	C	ENSG00000198937.9	CCDC167	37499893	492712	-0.327163	0.0670102	2.38213e-06	0.00100127	0.0060387	2535	0.0506567
rs9610445	22	36201698	A	C	ENSG00000100336.18	APOL4	36204840	3142	-0.432596	0.0882699	2.19303e-06	0.000932307	0.00605714	2762	0.0507755
rs1203884	20	22563062	A	G	ENSG00000259974.5	LINC00261	22578642	15580	-0.349102	0.0732119	3.94003e-06	0.00155631	0.00607553	1542	0.050905
rs6124741	20	45776008	C	T	ENSG00000124116.19	WFDC3	45791932	15924	0.137434	0.0285698	3.27506e-06	0.00132437	0.00608834	1859	0.0509876
rs595082	18	76931949	C	A	ENSG00000264278.1	ZNF236-DT	76822295	-109654	-0.256281	0.0514312	1.51645e-06	0.000676838	0.0061037	4025	0.0510915
rs58508576	6	53621421	G	A	ENSG00000235899.4	LINC01564	53616471	-4950	0.292348	0.0597937	2.30904e-06	0.00097485	0.00611895	2650	0.0511944
rs181532529	4	68628460	T	C	ENSG00000083896.13	YTHDC1	68350090	-278370	-0.223667	0.0464698	3.23597e-06	0.00131007	0.00613541	1896	0.0512989
rs6597978	11	817286	G	C	ENSG00000255284.4	GATD1-DT	777574	-39712	0.186163	0.0380509	2.27647e-06	0.000963269	0.00613736	2696	0.0512989
rs28668016	15	55319235	A	G	ENSG00000069943.10	PIGB	55318960	-275	-0.163877	0.0333717	2.09898e-06	0.000897455	0.00621298	2960	0.0519058
rs12129981	1	26375723	G	A	ENSG00000198830.11	HMGN2	26472440	96717	0.106435	0.0223667	4.11153e-06	0.0016127	0.00622898	1515	0.0520144
rs1047805	17	17192330	T	C	ENSG00000133030.22	MPRIP	17042457	-149873	-0.159136	0.0333691	3.92997e-06	0.00155303	0.00625259	1591	0.052178
rs4823174	22	43934394	G	A	ENSG00000100344.11	PNPLA3	43923792	-10602	-0.197024	0.039604	1.57309e-06	0.000698929	0.00625461	3976	0.052178
rs7570981	2	177847556	T	C	ENSG00000128655.19	PDE11A	178108339	260783	-0.296467	0.0614662	3.09509e-06	0.00125932	0.00626136	2023	0.0522092
rs159624	5	59875519	G	C	ENSG00000113448.20	PDE4D	60522120	646601	0.0744204	0.0157742	4.91251e-06	0.00188656	0.00631748	1286	0.0526518
rs3763313	6	32408694	A	C	ENSG00000204287.14	HLA-DRA	32439878	31184	0.171246	0.0341814	1.34241e-06	0.000606757	0.00638315	4755	0.0531734
rs6003221	22	22685031	C	T	ENSG00000223999.1	ENSG00000223999	22693312	8281	0.640218	0.130476	2.1353e-06	0.000910806	0.00647422	3032	0.0539061
rs6585233	10	113565550	C	G	ENSG00000169129.16	AFAP1L2	114404756	839206	0.276962	0.0577122	3.44413e-06	0.00138342	0.00648185	1882	0.0539437
rs112308337	15	78131091	G	A	ENSG00000136425.14	CIB2	78131535	444	0.166751	0.0344793	2.92221e-06	0.00119708	0.00650193	2225	0.0540848
rs3215521	1	11671870	AG	A	ENSG00000116663.11	FBXO6	11664200	-7670	-0.130409	0.026974	2.94354e-06	0.00120439	0.00650818	2211	0.0541108
rs10073476	5	33604517	G	A	ENSG00000251443.3	LINC02160	33229257	-375260	0.299892	0.0619202	2.83369e-06	0.0011655	0.00652598	2303	0.0542327
rs72823850	17	38456590	G	A	ENSG00000125691.14	RPL23	38853764	397174	-0.191562	0.0403133	4.23593e-06	0.00165544	0.00653605	1543	0.0542903
rs8106895	19	38358221	C	G	ENSG00000099338.23	CATSPERG	38335775	-22446	-0.132314	0.0275547	3.40109e-06	0.00136799	0.00657771	1934	0.0546101
rs4845425	1	152222558	G	A	ENSG00000237975.7	FLG-AS1	152168125	-54433	-0.0387064	0.00820386	4.90774e-06	0.00188499	0.00658619	1342	0.0546543
rs634814	11	102488746	C	A	ENSG00000255482.1	ENSG00000255482	102467255	-21491	-0.499467	0.102547	2.50888e-06	0.00104752	0.00665354	2652	0.0551868
rs2224531	9	101909710	G	T	ENSG00000136881.12	BAAT	101385400	-524310	0.171572	0.0352857	2.60286e-06	0.00108166	0.00666592	2561	0.0552629
rs877285	15	90908974	A	G	ENSG00000196547.15	MAN2A2	90902218	-6756	-0.132045	0.0271046	2.49707e-06	0.00104311	0.0067396	2699	0.055847
rs7712401	5	123038764	C	T	ENSG00000250328.7	MGC32805	122479087	-559677	-0.181911	0.0377513	3.15838e-06	0.00128222	0.00675892	2140	0.0559803
rs71538255	6	34686416	CG	C	ENSG00000272288.8	ILRUN-AS1	34696317	9901	-0.320023	0.0665267	3.27506e-06	0.00132437	0.00676627	2066	0.0560143
rs2676698	1	39809569	A	G	ENSG00000043514.17	TRIT1	39883511	73942	0.20648	0.0429055	3.2464e-06	0.00131392	0.00678173	2089	0.0561155
rs17588305	15	44729568	C	T	ENSG00000185880.13	TRIM69	44728988	-580	-0.287252	0.0609432	5.00755e-06	0.00191781	0.00680026	1358	0.0562419
rs3199687	23	51901652	C	A	ENSG00000189369.9	GSPT2	51743442	-158210	0.150917	0.0334716	1.20224e-05	0.00406953	0.00680471	566	0.0562518
rs6634	5	177596097	A	T	ENSG00000247679.3	ENSG00000247679	177611240	15143	-0.189618	0.0393973	3.23894e-06	0.00131114	0.0068212	2106	0.0563612
rs2406974	4	151680689	G	A	ENSG00000059691.12	GATB	151761007	80318	-0.10668	0.0226545	5.10487e-06	0.00195006	0.00685585	1343	0.0565934
rs12591758	15	34565050	T	C	ENSG00000175265.19	GOLGA8A	34437808	-127242	0.308817	0.0635234	2.61322e-06	0.00108538	0.00685447	2623	0.0565934
rs7834761	8	61946673	T	C	ENSG00000198363.18	ASPH	61714640	-232033	-0.142614	0.0297402	3.50057e-06	0.00140307	0.00686812	1962	0.0566677
rs16953087	17	516793	T	C	ENSG00000141252.21	VPS53	721717	204924	0.188525	0.0384307	2.14705e-06	0.000915281	0.00688129	3205	0.0567493
rs9929144	16	24683334	C	T	ENSG00000090905.19	TNRC6A	24610209	-73125	0.105237	0.021699	2.75145e-06	0.00113567	0.00690063	2508	0.0568817
rs7092573	10	72251027	G	A	ENSG00000138303.18	ASCC1	72217134	-33893	0.142547	0.0299105	3.98497e-06	0.00157156	0.00693784	1741	0.0571612
rs35694754	3	130414958	C	A	ENSG00000004399.13	PLXND1	129606676	-808282	0.182268	0.0382144	3.9185e-06	0.00154937	0.00696317	1777	0.0573204
rs73119686	12	50033305	C	T	ENSG00000086159.13	AQP6	49967194	-66111	0.167632	0.0359284	6.15719e-06	0.00229456	0.00696378	1131	0.0573204
rs3753878	1	220761222	C	T	ENSG00000117791.16	MTARC2	220748225	-12997	-0.167565	0.0348948	3.39901e-06	0.00136725	0.00699856	2059	0.0575792
rs13362715	6	11088397	C	T	ENSG00000197977.4	ELOVL2	11044305	-44092	-0.267372	0.0549168	2.53082e-06	0.00105571	0.00700279	2767	0.0575866
rs10205189	2	131485446	C	T	ENSG00000173272.16	MZT2A	131492743	7297	0.163413	0.0342805	3.96512e-06	0.0015648	0.00701826	1770	0.0576865
rs10192261	2	37466947	T	C	ENSG00000287316.1	ENSG00000287316	37466781	-166	0.326809	0.067173	2.57037e-06	0.0010706	0.00703766	2738	0.0578184
rs71515372	7	77960878	T	TC	ENSG00000135211.6	TMEM60	77798434	-162444	-0.166654	0.0340227	2.2177e-06	0.000941529	0.00706337	3185	0.0580021
rs7762828	6	52699296	C	T	ENSG00000096092.6	TMEM14A	52671113	-28183	0.166389	0.0342976	2.73346e-06	0.00112924	0.00708514	2592	0.0581317
rs3136549	12	6442708	G	C	ENSG00000215039.9	CD27-AS1	6451607	8899	0.191655	0.0394702	2.68099e-06	0.00111035	0.00708587	2643	0.0581317
rs247616	16	56955678	C	T	ENSG00000087237.12	CETP	56961923	6245	-0.25551	0.0526084	2.66767e-06	0.00110543	0.00711734	2668	0.0583621
rs12336255	9	130265876	G	A	ENSG00000148357.18	HMCN2	130265760	-116	-0.148039	0.0303259	2.38929e-06	0.00100389	0.0071368	2987	0.058494
rs2203391	12	59374793	C	T	ENSG00000139263.12	LRIG3	58920504	-454289	-0.178027	0.0371482	3.54652e-06	0.00141901	0.00716396	2020	0.0586889
rs113571946	16	1678146	A	G	ENSG00000206053.13	JPT2	1678256	110	0.140687	0.0288	2.35373e-06	0.000991049	0.00717889	3050	0.0587833
rs4804774	19	7707287	G	C	ENSG00000090659.18	CD209	7747564	40277	-0.278338	0.056515	1.96805e-06	0.000848623	0.00718337	3650	0.0587922
rs58108446	3	8158782	T	G	ENSG00000125046.16	SSUH2	8745040	586258	0.25842	0.052735	2.19776e-06	0.00093408	0.00722624	3288	0.0591151
rs6981645	8	142318979	C	T	ENSG00000171045.16	TSNARE1	142403182	84203	-0.182924	0.0376773	2.68895e-06	0.00111308	0.00728975	2711	0.0596065
rs218694	17	6690098	A	G	ENSG00000141485.17	SLC13A5	6713377	23279	-0.253285	0.0517829	2.28854e-06	0.000967329	0.00729817	3189	0.0596471
rs4872053	8	23105246	G	A	ENSG00000173535.15	TNFRSF10C	23102921	-2325	0.331614	0.068219	2.61833e-06	0.00108729	0.00730776	2791	0.0596973
rs35295534	2	28606753	G	A	ENSG00000213639.11	PPP1CB	28751640	144887	-0.30755	0.0637988	3.13114e-06	0.00127261	0.00733939	2344	0.0599274
rs11672361	19	10560702	A	G	ENSG00000129347.21	KRI1	10566031	5329	0.157752	0.032804	3.29709e-06	0.00133239	0.00739208	2242	0.0603292
rs143662876	16	29741867	G	A	ENSG00000179958.10	DCTPP1	30430030	688163	0.170831	0.037519	9.9665e-06	0.00347073	0.00746491	749	0.0608948
rs3887424	17	41869965	T	C	ENSG00000108784.10	NAGLU	42536241	666276	-0.303673	0.0653656	6.71016e-06	0.00247032	0.00750195	1118	0.0611681
rs13181538	5	176370833	C	T	ENSG00000170085.18	SIMC1	176238367	-132466	-0.200407	0.0420715	4.02551e-06	0.00158386	0.00751159	1866	0.0612179
rs11096646	2	20194307	C	T	ENSG00000115884.11	SDC1	20225433	31126	-0.11617	0.0239795	2.81692e-06	0.00115957	0.00751554	2668	0.0612212
rs2301600	19	35295965	C	T	ENSG00000167595.16	PROSER3	35758143	462178	-0.0922182	0.0191932	3.35855e-06	0.00135313	0.00753324	2243	0.0613365
rs61742934	6	168240604	C	T	ENSG00000234647.2	ENSG00000234647	168242938	2334	0.294711	0.0597173	1.88115e-06	0.000816369	0.00757164	4025	0.0616202
rs6366	16	1964030	C	G	ENSG00000140990.15	NDUFB10	1959538	-4492	0.0854016	0.017565	2.60653e-06	0.00108298	0.00761627	2922	0.0619543
rs12999245	2	61166755	G	T	ENSG00000237651.8	C2orf74	61145068	-21687	0.206661	0.0437571	4.80557e-06	0.00185036	0.00763124	1588	0.0620469
rs73420043	9	19452634	T	G	ENSG00000177076.6	ACER2	19409009	-43625	0.307217	0.0628332	2.30772e-06	0.000974421	0.00765931	3319	0.0621874
rs9971823	12	101879572	C	T	ENSG00000111666.11	CHPT1	101696947	-182625	-0.213176	0.0443362	3.30798e-06	0.0013364	0.00765798	2315	0.0621874
rs1726353	12	124742774	G	A	ENSG00000289940.1	ENSG00000289940	124742270	-504	0.319887	0.0658181	2.62837e-06	0.00109095	0.00765907	2914	0.0621874
rs4792701	17	8262779	G	C	ENSG00000141510.18	TP53	7687538	-575241	0.158865	0.0330127	3.24948e-06	0.00131509	0.00766553	2359	0.0622087
rs9267123	6	31459618	G	C	ENSG00000206337.12	HCP5	31463170	3552	-0.289982	0.0580377	1.42696e-06	0.000641168	0.00768133	5383	0.062298
rs11202815	10	80411827	G	A	ENSG00000122378.14	PRXL2A	80407829	-3998	-0.119674	0.0246129	2.60396e-06	0.00108205	0.0076869	2952	0.062298
rs4785908	16	2829278	T	C	ENSG00000162078.12	ZG16B	2830253	975	0.261913	0.0545001	3.3438e-06	0.0013485	0.00769073	2300	0.062298
rs9923234	16	23543439	C	A	ENSG00000103365.15	GGA2	23521995	-21444	-0.18333	0.0381871	3.41667e-06	0.0013737	0.00769093	2251	0.062298
rs56380353	9	19449061	C	T	ENSG00000260912.1	ENSG00000260912	19453209	4148	-0.490088	0.100398	2.39106e-06	0.00100452	0.00776857	3249	0.0628974
rs5952943	23	46769882	C	A	ENSG00000065923.10	SLC9A7	46759118	-10764	0.100255	0.0217345	7.73299e-06	0.00278779	0.00781805	1011	0.0632684
rs4636677	11	65691523	G	T	ENSG00000173039.20	RELA	65663090	-28433	-0.167369	0.0357786	5.84144e-06	0.00219139	0.00782752	1340	0.0633155
rs75615228	7	102468239	TG	T	ENSG00000205238.12	SPDYE2	102551226	82987	0.322383	0.0679587	4.3872e-06	0.00170686	0.00783992	1787	0.0633861
rs4801486	19	57461845	A	G	ENSG00000105136.22	ZNF419	57487711	25866	0.151098	0.0311846	2.80775e-06	0.00115622	0.00788697	2809	0.0637367
rs492034	18	5304701	C	G	ENSG00000266846.2	ENSG00000266846	5895745	591044	-0.345598	0.0712664	2.7572e-06	0.00113766	0.00795728	2886	0.0642749
rs35220810	8	30595214	G	A	ENSG00000197265.9	GTF2E2	30658236	63022	-0.150646	0.0314709	3.63396e-06	0.00145017	0.00798744	2198	0.0644884
rs243256	19	4369519	T	A	ENSG00000167671.12	UBXN6	4457794	88275	-0.110203	0.0226169	2.48702e-06	0.00103936	0.00802063	3225	0.0647262
rs5939336	23	2811240	A	G	ENSG00000124343.14	XG	2752040	-59200	0.219738	0.0465576	4.87316e-06	0.00187324	0.00805046	1652	0.0649366
rs11139927	9	83149281	G	A	ENSG00000172159.16	FRMD3	83538546	389265	0.208258	0.0433233	3.32412e-06	0.00134197	0.00807095	2428	0.0650716
rs412559	5	53618105	G	A	ENSG00000164258.12	NDUFS4	53560633	-57472	-0.104866	0.0216595	2.85408e-06	0.00117269	0.00812842	2848	0.0655044
rs62075978	17	38255399	A	C	ENSG00000274512.6	TBC1D3L	37989060	-266339	0.148036	0.0312789	4.60344e-06	0.00178149	0.00813427	1767	0.065521
rs78384231	16	81383175	A	C	ENSG00000166473.18	PKD1L2	81220370	-162805	0.171325	0.034842	2.03839e-06	0.000875083	0.00814131	3994	0.0655472
chr16:2658153:C:T	16	2658153	C	T	ENSG00000197774.14	EME2	1772810	-885343	0.277058	0.0570796	2.70247e-06	0.00111796	0.00815605	3018	0.0656353
rs71616659	5	24490452	G	A	ENSG00000248874.5	LINC02899	23951348	-539104	0.591218	0.123971	3.92927e-06	0.00155293	0.00816109	2077	0.0656453
rs7937420	11	118082973	G	A	ENSG00000160695.16	VPS11	119067818	984845	0.133023	0.0280419	4.38896e-06	0.00170747	0.00817663	1863	0.0657398
rs7879212	23	9310098	T	C	ENSG00000101850.13	GPR143	9786297	476199	-0.196188	0.0416405	5.05078e-06	0.0019325	0.00821256	1626	0.065998
rs2276815	3	52819731	C	G	ENSG00000243696.5	ENSG00000243696	52835729	15998	0.303687	0.0649991	5.9882e-06	0.00223986	0.0082218	1373	0.0660416
rs12289734	11	1660261	C	T	ENSG00000117984.15	CTSD	1764573	104312	0.145548	0.0299496	2.63309e-06	0.00109269	0.0082284	3125	0.0660639
rs4365960	6	115816471	A	C	ENSG00000153975.10	ZUP1	116668794	852323	-0.30334	0.0639335	4.37164e-06	0.00170134	0.00827552	1893	0.0664114
rs1669318	3	3180840	C	T	ENSG00000072756.18	TRNT1	3126933	-53907	-0.114665	0.0233486	2.09551e-06	0.000896236	0.00829193	3957	0.0665048
rs10073154	5	173966955	C	G	ENSG00000113742.14	CPEB4	173888349	-78606	-0.120505	0.0247688	2.57045e-06	0.00107062	0.00829485	3227	0.0665048
rs8053839	16	48356601	G	T	ENSG00000102910.14	LONP2	48244300	-112301	-0.0965559	0.0210043	8.27152e-06	0.00295461	0.00832943	1007	0.0667511
rs3731714	2	201196097	C	T	ENSG00000003402.21	CFLAR	201116154	-79943	0.0798593	0.0169076	4.79781e-06	0.00184772	0.00840097	1751	0.0672933
rs67871383	11	47314287	T	C	ENSG00000165916.9	PSMC3	47426473	112186	0.0792214	0.0172199	8.14498e-06	0.00291558	0.00840562	1032	0.0672994
rs9654590	6	43969052	T	C	ENSG00000137171.15	KLC4	43040777	-928275	-0.19492	0.0407584	3.70634e-06	0.00147533	0.0084245	2273	0.0674194
rs72833260	17	55042835	C	T	ENSG00000141198.16	TOM1L1	54899387	-143448	-0.207271	0.043585	4.1676e-06	0.00163185	0.00846439	2031	0.0677073
rs79672978	3	48823190	G	C	ENSG00000164062.13	APEH	49674014	850824	-0.162229	0.0360373	1.23883e-05	0.00417651	0.00847362	684	0.0677498
rs5931006	23	136814401	A	G	ENSG00000147274.14	RBMX	136880764	66363	0.0906034	0.020014	1.11339e-05	0.00381529	0.00852855	766	0.0681575
rs17014016	4	88319324	G	A	ENSG00000163644.15	PPM1K	88284769	-34555	0.217515	0.0454093	3.5817e-06	0.00143155	0.00854237	2385	0.0682364
rs35035492	1	148392907	TA	T	ENSG00000286019.2	NOTCH2NLB	148679746	286839	0.147707	0.032562	1.07107e-05	0.00369315	0.00861143	804	0.0687246
rs2281007	1	171142212	G	A	ENSG00000007933.13	FMO3	171090901	-51311	0.183236	0.0381729	3.42689e-06	0.00137725	0.00860835	2512	0.0687246
rs148573848	20	18579609	CTCTT	C	ENSG00000125821.13	DTD1	18587942	8333	0.165139	0.0343957	3.41204e-06	0.00137204	0.00866658	2540	0.0691329
rs2157084	6	32889136	G	A	ENSG00000289047.2	ENSG00000289047	32894299	5163	0.237079	0.0479791	1.82957e-06	0.000797666	0.00867399	4741	0.06916
rs147231553	1	196748053	ATG	A	ENSG00000289697.1	ENSG00000289697	196651852	-96201	0.0968422	0.020567	5.11363e-06	0.00195285	0.00871874	1705	0.0694849
rs72822024	5	147235698	T	C	ENSG00000113657.13	DPYSL3	147510068	274370	-0.234725	0.0494141	4.26727e-06	0.00166608	0.00876923	2055	0.069839
rs4422092	19	54962842	G	A	ENSG00000022556.16	NLRP2	54953130	-9712	0.147865	0.0300988	2.07997e-06	0.000890641	0.00877125	4217	0.069839
rs78882883	20	59524110	A	G	ENSG00000215440.12	NPEPL1	58689131	-834979	-0.209452	0.0434484	3.13004e-06	0.00127218	0.0088048	2813	0.0700739
rs2518683	22	29299939	T	G	ENSG00000100280.17	AP1B1	29388583	88644	0.137162	0.0291174	5.06904e-06	0.00193827	0.00882014	1740	0.0701637
rs58218430	5	134734337	C	T	ENSG00000164615.6	CAMLG	134738495	4158	0.139383	0.0293388	4.25493e-06	0.00166202	0.00885026	2080	0.0703709
rs60399549	5	76912091	G	GCTGT	ENSG00000145708.11	CRHBP	76953045	40954	-0.153476	0.0320547	3.61625e-06	0.00144379	0.0088562	2449	0.0703859
rs2000632	18	5210810	G	A	ENSG00000264575.1	LINC00526	5238598	27788	0.179257	0.0370603	2.91382e-06	0.00119421	0.00889299	3052	0.0706458
rs4466676	1	27968199	G	A	ENSG00000198492.16	YTHDF2	28736621	768422	-0.104215	0.0221877	5.37907e-06	0.00203917	0.0089454	1663	0.0710295
rs619525	18	12011206	G	A	ENSG00000141401.12	IMPA2	11981025	-30181	-0.202231	0.04201	3.22559e-06	0.00130636	0.00895101	2775	0.0710415
rs35276849	12	9244269	CT	C	ENSG00000237248.6	LINC00987	9240003	-4266	0.270464	0.0562915	3.359e-06	0.00135328	0.0089786	2673	0.0712278
rs34691258	18	13462688	C	A	ENSG00000101654.18	RNMT	13726660	263972	-0.210272	0.0437099	3.27241e-06	0.00132343	0.00899259	2748	0.0713061
rs363691	2	74614442	C	T	ENSG00000115307.17	AUP1	74529760	-84682	-0.0924582	0.0195844	4.84524e-06	0.00186378	0.00899761	1857	0.0713131
rs72493807	2	241437084	TACTA	T	ENSG00000168385.18	SEPTIN2	241315100	-121984	0.132595	0.0275883	3.33651e-06	0.00134611	0.00910866	2730	0.0721603
rs148932775	9	87422433	GA	G	ENSG00000289166.1	ENSG00000289166	87386629	-35804	1.02249	0.213425	3.57011e-06	0.0014274	0.00915377	2564	0.0724844
rs4523990	17	4725146	A	G	ENSG00000141480.18	ARRB2	4710596	-14550	-0.160892	0.0334851	3.35649e-06	0.00135255	0.00918672	2737	0.0726789
rs6029640	20	41341745	A	G	ENSG00000132793.12	LPIN3	41340821	-924	0.213508	0.0449832	4.33781e-06	0.00168953	0.00918315	2117	0.0726789
rs2054365	6	106629627	G	A	ENSG00000130348.11	QRSL1	106629578	-49	-0.123926	0.0257314	3.19378e-06	0.00129487	0.00925559	2898	0.0731902
rs149844315	22	31627517	CAG	C	ENSG00000100036.13	SLC35E4	30635781	-991736	0.23835	0.0505413	4.95327e-06	0.00189963	0.00932701	1883	0.0737213
rs9903904	17	47851803	C	T	ENSG00000167182.16	SP2	47896150	44347	-0.202588	0.042974	4.99088e-06	0.00191213	0.00937787	1879	0.0740894
rs7054047	23	92075118	G	T	ENSG00000174740.8	PABPC5	91434595	-640523	0.177266	0.0380227	6.25393e-06	0.00232506	0.00939965	1503	0.0742276
rs835574	1	119920607	C	T	ENSG00000134250.21	NOTCH2	120100779	180172	-0.144678	0.0315139	8.48762e-06	0.00302246	0.00941277	1109	0.0742974
rs6587515	1	150636412	G	A	ENSG00000143387.14	CTSK	150809577	173165	-0.322186	0.0700526	8.19295e-06	0.00293024	0.00942189	1150	0.0743354
rs40041	19	20537453	C	T	ENSG00000237440.9	ZNF737	20565809	28356	0.10501	0.021897	3.49581e-06	0.00140149	0.00944569	2702	0.0744892
rs17055703	8	26693899	A	C	ENSG00000120907.18	ADRA1A	26867278	173379	-0.241426	0.0499293	2.93382e-06	0.00120112	0.00949091	3235	0.0748118
rs112420988	7	5825926	A	G	ENSG00000234432.4	LINC02983	5428927	-396999	0.270852	0.0559881	2.90397e-06	0.00119058	0.0095163	3277	0.0749777
rs1630310	1	34793636	A	G	ENSG00000142687.19	KIAA0319L	35557950	764314	-0.103346	0.0221299	6.04613e-06	0.00225889	0.00955289	1580	0.0752317
rs821300	6	13394616	A	G	ENSG00000145990.11	GFOD1	13487662	93046	-0.146862	0.0310395	4.62989e-06	0.00179064	0.00956999	2067	0.0753321
rs36039411	4	78552643	C	A	ENSG00000138772.13	ANXA3	78551747	-896	0.193541	0.041308	5.65764e-06	0.00213048	0.00958405	1694	0.0754085
rs2695636	3	22091773	C	T	ENSG00000151789.13	ZNF385D	22373321	281548	0.0812316	0.0167795	2.85975e-06	0.00117465	0.00959446	3355	0.075456
rs3124069	1	246551497	G	A	ENSG00000162851.8	TFB2M	246566261	14764	-0.156529	0.0323899	2.96922e-06	0.00121353	0.0096559	3252	0.0759047
rs1937878	10	5075135	T	C	ENSG00000196139.14	AKR1C3	5035354	-39781	0.247342	0.0511385	2.91628e-06	0.00119506	0.00969956	3326	0.076203
rs10413018	19	8039623	G	A	ENSG00000289255.2	ENSG00000289255	8005792	-33831	-0.389487	0.0801634	2.64594e-06	0.00109746	0.00970265	3667	0.076203
rs697523	7	16726273	T	G	ENSG00000106537.8	TSPAN13	16753755	27482	-0.649109	0.134666	3.13813e-06	0.00127511	0.0097439	3105	0.0764923
rs1985872	16	11049272	G	C	ENSG00000038532.17	CLEC16A	10944539	-104733	0.12322	0.0253549	2.63235e-06	0.0010924	0.00982129	3731	0.0770649
rs13408425	2	53701501	G	A	ENSG00000119737.6	GPR75	53859967	158466	-0.590718	0.123619	3.76833e-06	0.00149716	0.00983159	2609	0.0771107
rs6589664	11	118534089	G	A	ENSG00000149582.16	TMEM25	118531041	-3048	0.18472	0.0390491	4.65017e-06	0.00179769	0.00984441	2117	0.0771703
rs147300775	18	45650171	TCCATTTGA	T	ENSG00000132874.15	SLC14A2	45212995	-437176	-0.279985	0.059067	4.45818e-06	0.00173119	0.00984811	2209	0.0771703
rs1188004	1	58019771	G	A	ENSG00000237352.6	LINC01358	58933643	913872	-0.0531627	0.0112167	4.46873e-06	0.00173492	0.00985803	2206	0.0771763
rs2278121	4	10094510	G	A	ENSG00000071127.18	WDR1	10116972	22462	-0.075653	0.0158316	3.76726e-06	0.00149677	0.00985515	2616	0.0771763
rs76863424	8	100437303	C	T	ENSG00000120963.12	ZNF706	101206193	768890	0.179131	0.0378452	4.59351e-06	0.00177804	0.00986226	2147	0.0771763
rs4648624	1	1757074	G	T	ENSG00000178821.13	TMEM52	1919279	162205	-0.226939	0.0477249	4.17497e-06	0.00163436	0.00990303	2372	0.0774603
rs3752291	20	38941761	G	T	ENSG00000101447.15	FAM83D	38926312	-15449	0.327128	0.069787	5.60352e-06	0.00211269	0.00991823	1770	0.0775442
rs71250787	10	45995047	A	C	ENSG00000188234.15	AGAP4	45853875	-141172	0.109974	0.0236063	6.34766e-06	0.00235517	0.00993409	1565	0.077633
rs35955282	7	154670005	G	A	ENSG00000290007.1	ENSG00000290007	155252475	582470	-0.297286	0.0611474	2.60949e-06	0.00108401	0.00994476	3811	0.0776813
rs9595404	13	45940621	C	T	ENSG00000235903.11	CPB2-AS1	46052497	111876	0.0987585	0.0208512	4.53213e-06	0.00175682	0.00997521	2201	0.0778646
rs4782237	16	19370732	G	C	ENSG00000103544.16	VPS35L	19555240	184508	-0.118786	0.0250854	4.55373e-06	0.00176433	0.00997722	2191	0.0778646
rs10414472	19	51895344	C	T	ENSG00000161551.15	ZNF577	51890950	-4394	-0.177031	0.0362497	2.36755e-06	0.000995934	0.0100266	4235	0.0782144
rs12485601	3	15335553	C	G	ENSG00000224660.2	SH3BP5-AS1	15254184	-81369	-0.151049	0.031666	3.9107e-06	0.00154681	0.0101561	2597	0.0791891
rs7009062	8	23099812	G	C	ENSG00000275074.2	NUDT18	22109419	-990393	0.287661	0.0602027	3.77377e-06	0.00149903	0.0101892	2700	0.0794114
rs78177998	19	50842008	T	C	ENSG00000105497.8	ZNF175	51571283	729275	0.187353	0.0384487	2.48475e-06	0.00103853	0.0101949	4103	0.0794205
rs112841391	3	52306620	GGGGCTGGATA	G	ENSG00000114841.18	DNAH1	52316319	9699	0.136316	0.0299529	1.00588e-05	0.00349965	0.0101996	1014	0.0794211
rs28880605	19	48910002	T	C	ENSG00000286024.3	ENSG00000286024	48807321	-102681	-0.181332	0.0378419	3.55478e-06	0.00142191	0.0103124	2901	0.0802633
rs7685605	4	70911075	C	T	ENSG00000018189.13	RUFY3	70704204	-206871	-0.141474	0.0300288	5.05539e-06	0.00193397	0.0103282	2043	0.0803498
rs17257516	23	100985586	T	A	ENSG00000010671.18	BTK	101390796	405210	-0.227455	0.0497767	9.29846e-06	0.00326773	0.0104143	1120	0.0809833
rs2234197	20	44960400	G	A	ENSG00000025772.8	TOMM34	44960397	-3	-0.112669	0.0239544	5.22917e-06	0.00199065	0.0104479	1998	0.0812081
rs4721501	7	822529	G	T	ENSG00000164828.18	SUN1	816615	-5914	0.146776	0.0304948	3.23634e-06	0.00131021	0.010476	3237	0.0813903
rs3135405	6	33343465	A	G	ENSG00000204209.13	DAXX	33323016	-20449	-0.100304	0.0204809	2.22662e-06	0.000944854	0.0104985	4715	0.0815285
rs1956721	14	94450059	A	G	ENSG00000186910.4	SERPINA11	94452800	2741	-0.190613	0.0394147	2.92438e-06	0.0011978	0.0105746	3616	0.0820821
rs4360702	11	63465891	T	C	ENSG00000173264.15	GPR137	64270062	804171	-0.222327	0.0480909	7.39753e-06	0.00268769	0.0105933	1432	0.0821904
rs196423	1	24541291	G	T	ENSG00000264443.1	NCMAP-DT	24556024	14733	0.198532	0.0424048	5.743e-06	0.00215845	0.0106762	1859	0.082797
rs71472431	15	40343658	C	T	ENSG00000140323.6	DISP2	40358219	14561	0.149526	0.0321253	6.46364e-06	0.00239162	0.0106973	1655	0.0829234
rs7093622	10	4910614	G	A	ENSG00000151632.18	AKR1C2	5018031	107417	0.42936	0.0891343	3.18168e-06	0.00129048	0.0107095	3366	0.082981
rs4817263	21	29090450	A	G	ENSG00000156261.13	CCT8	29073797	-16653	0.101315	0.0214468	4.78215e-06	0.00184245	0.0107264	2243	0.0830742
rs34900851	17	58489038	G	A	ENSG00000108384.16	RAD51C	58692573	203535	0.104041	0.0224155	6.83533e-06	0.00251027	0.0107383	1571	0.0831294
rs416504	8	17782033	G	C	ENSG00000104760.17	FGL1	17910365	128332	0.282745	0.0583474	2.80016e-06	0.00115344	0.0108282	3867	0.083788
rs2687085	7	99699063	A	G	ENSG00000282301.4	CYP3A7-CYP3A51P	99735102	36039	0.763012	0.165328	7.65281e-06	0.00276403	0.0108364	1416	0.0838136
rs4558548	2	28762808	C	G	ENSG00000163811.12	WDR43	28894667	131859	-0.115597	0.024368	4.38757e-06	0.00170699	0.010868	2477	0.0840207
rs6997416	8	10264913	A	G	ENSG00000175806.15	MSRA	10054292	-210621	-0.121503	0.0251555	3.0029e-06	0.0012254	0.0108825	3624	0.0840952
rs12824125	12	50165191	A	G	ENSG00000272368.2	ENSG00000272368	50112197	-52994	0.287745	0.0627767	8.75583e-06	0.00310649	0.0108922	1244	0.0841329
rs72799452	5	132843940	C	T	ENSG00000164406.8	LEAP2	132873444	29504	0.223542	0.047488	5.14206e-06	0.00196164	0.0109063	2121	0.0842039
rs111232716	5	57800547	T	A	ENSG00000249198.1	ENSG00000249198	57751717	-48830	0.587549	0.123946	4.45346e-06	0.00172965	0.0109555	2460	0.0845461
rs2280838	8	144416618	C	T	ENSG00000196378.13	ZNF34	144787345	370727	-0.177219	0.0394939	1.3163e-05	0.00439904	0.0110306	838	0.0850877
rs35275001	21	42388106	T	G	ENSG00000160183.17	TMPRSS3	42396091	7985	0.58834	0.121494	2.842e-06	0.00116837	0.0110668	3894	0.0853285
rs10077453	5	115244955	G	A	ENSG00000164219.10	PGGT1B	115262877	17922	-0.127481	0.026797	4.13633e-06	0.00162115	0.0110729	2677	0.0853381
rs112627388	19	11149853	T	G	ENSG00000105520.11	PLPPR2	11355386	205533	0.303201	0.0649442	6.08028e-06	0.00226973	0.011133	1831	0.0857627
rs71546599	6	28114209	CT	C	ENSG00000272009.1	ENSG00000272009	28081130	-33079	-0.381518	0.0817156	6.07448e-06	0.00226794	0.0111406	1834	0.0857831
rs4766615	12	109622325	A	G	ENSG00000189046.11	ALKBH2	109093631	-528694	0.200884	0.0425889	4.93461e-06	0.00189349	0.0111473	2259	0.0857963
rs35235858	11	118286535	C	T	ENSG00000198851.10	CD3E	118304730	18195	0.201679	0.0427862	5.00313e-06	0.00191629	0.011227	2244	0.0863717
rs4423918	4	184119766	C	T	ENSG00000173320.12	STOX2	183797692	-322074	0.111598	0.0231473	3.12316e-06	0.00126978	0.0112371	3598	0.0864111
rs13130127	4	57625958	G	A	ENSG00000251049.2	ENSG00000251049	57605872	-20086	0.385198	0.0811989	4.3856e-06	0.0017063	0.0112622	2568	0.0865655
rs59093192	19	5201644	A	C	ENSG00000105519.18	CAPS	5912339	710695	-0.382698	0.0799665	3.65138e-06	0.00145643	0.0113047	3096	0.0868531
rs75516516	2	55265299	A	G	ENSG00000214595.13	EML6	54723499	-541800	0.102756	0.0217436	4.74553e-06	0.00182991	0.0113276	2387	0.0869705
rs10746129	12	108697313	T	C	ENSG00000110876.10	SELPLG	108633894	-63419	-0.14212	0.0301479	4.99338e-06	0.00191297	0.01133	2269	0.0869705
rs137126	22	42623246	A	G	ENSG00000100243.22	CYB5R3	42720870	97624	-0.0937328	0.0197972	4.56573e-06	0.00176845	0.0113869	2494	0.0873688
rs200322529	2	236690050	G	GAAAATA	ENSG00000132321.17	IQCA1	236507535	-182515	0.115489	0.0244488	4.78873e-06	0.0018445	0.011402	2381	0.0874454
rs11052068	12	32559801	A	T	ENSG00000139132.16	FGD4	32399558	-160243	-0.163386	0.0340535	3.46077e-06	0.00138927	0.0114275	3302	0.0876021
rs11541763	16	2251519	G	C	ENSG00000167969.13	ECI1	2252300	781	-0.169964	0.0357788	4.26221e-06	0.00166434	0.0114781	2693	0.0879515
rs6504058	17	61616619	A	G	ENSG00000108510.10	MED13	62065278	448659	0.119758	0.0261025	8.5938e-06	0.00305594	0.0115415	1343	0.0883977
rs6599057	3	39912274	A	G	ENSG00000170011.14	MYRIP	39808914	-103360	-0.174012	0.0376771	7.54365e-06	0.00273003	0.011572	1534	0.088592
rs203827	1	167875344	C	G	ENSG00000143199.18	ADCY10	167914215	38871	0.171223	0.0361317	4.4827e-06	0.00173976	0.0115923	2586	0.0886977
rs10735337	12	95936156	G	T	ENSG00000139344.8	AMDHD1	95943331	7175	0.25507	0.0535465	4.025e-06	0.00158371	0.011596	2881	0.0886977
rs35731855	12	21116843	GT	G	ENSG00000134538.3	SLCO1B1	21131194	14351	-0.14989	0.0316677	4.59453e-06	0.00177836	0.0116334	2532	0.0889441
rs17011009	1	221881592	A	G	ENSG00000225265.2	TAF1A-AS1	222589825	708233	-0.284415	0.0607015	5.6534e-06	0.00212906	0.0117025	2070	0.0894334
rs1210637	22	18992930	T	C	ENSG00000273032.3	DGCR5	18970439	-22491	-0.202266	0.0432636	5.91047e-06	0.00221412	0.0117205	1983	0.0895308
rs62195091	2	233453156	G	T	ENSG00000085982.16	USP40	233566782	113626	0.171676	0.0361437	4.27359e-06	0.00166817	0.0117695	2754	0.0898656
rs4075421	17	83191431	T	C	ENSG00000141526.18	SLC16A3	82217934	-973497	-0.188624	0.0400394	5.06174e-06	0.00193601	0.0119761	2366	0.0914027
rs3769823	2	201258272	A	G	ENSG00000003400.16	CASP10	201182872	-75400	0.120605	0.0259956	6.89556e-06	0.00252926	0.0120327	1745	0.0917948
rs28468623	7	99325189	C	G	ENSG00000160917.15	CPSF4	99438922	113733	-0.296473	0.0642277	7.62619e-06	0.00275562	0.0120418	1579	0.091823
rs7975565	12	13030170	T	C	ENSG00000013583.10	HEBP1	13000265	-29905	0.103137	0.0215991	3.82644e-06	0.00151765	0.0120801	3157	0.0920747
rs4121885	11	75362490	C	T	ENSG00000137486.17	ARRB1	75351705	-10785	-0.223256	0.0480469	6.68562e-06	0.00246264	0.0121879	1823	0.0928554
rs12198115	6	18471634	T	G	ENSG00000137393.10	RNF144B	18387350	-84284	-0.181549	0.0386634	5.41023e-06	0.00204945	0.0122001	2255	0.0929073
rs61046239	11	109305995	C	T	ENSG00000149289.11	ZC3H12C	110093392	787397	0.192942	0.0415752	6.85508e-06	0.0025163	0.0122774	1791	0.0934555
rs11187583	10	93681515	G	A	ENSG00000148690.12	FRA10AC1	93702592	21077	-0.177611	0.0381408	6.4013e-06	0.00237223	0.0123481	1929	0.093952
rs908048	15	90223522	A	G	ENSG00000255571.10	MIR9-3HG	89361579	-861943	-0.0450679	0.00962829	5.76951e-06	0.00216732	0.0123987	2149	0.0942954
rs11129828	3	39406103	C	T	ENSG00000168028.15	RPSA	39406716	613	-0.0993071	0.0213794	6.73292e-06	0.00247781	0.0124357	1847	0.0945353
rs73672441	9	128211218	G	A	ENSG00000106976.22	DNM1	128191655	-19563	0.13699	0.0301045	1.00817e-05	0.00350663	0.012461	1236	0.0946863
rs3759579	14	103384935	A	G	ENSG00000256053.9	COA8	103562960	178025	-0.107491	0.0231107	6.55749e-06	0.00242197	0.0124986	1906	0.0949299
rs211641	23	2952272	C	T	ENSG00000157399.17	ARSL	2968475	16203	-0.211214	0.0455234	6.88801e-06	0.00252688	0.0125362	1820	0.0951737
rs10213095	4	56173480	G	A	ENSG00000163453.11	IGFBP7	57110385	936905	-0.218844	0.046072	4.26926e-06	0.00166668	0.0125986	2951	0.0956056
rs34743816	2	69586213	A	C	ENSG00000289250.1	ENSG00000289250	69663299	77086	0.285209	0.0610593	6.018e-06	0.00224976	0.0126137	2096	0.0956785
rs62072909	17	81355294	T	C	ENSG00000167302.11	TEPSIN	81239091	-116203	-0.183944	0.0388005	4.44572e-06	0.00172697	0.0126214	2839	0.0956948
rs73587921	11	101389064	G	A	ENSG00000110318.15	CEP126	101915010	525946	0.094613	0.0199974	4.63386e-06	0.00179206	0.0126551	2731	0.0959081
rs11959498	5	52435240	T	C	ENSG00000152684.11	PELO	52787916	352676	-0.291798	0.061938	5.05801e-06	0.00193488	0.0127007	2511	0.0962115
rs7296646	12	1606746	T	C	ENSG00000151067.23	CACNA1C	1970772	364026	0.0526606	0.0111908	5.17886e-06	0.0019738	0.0127504	2462	0.0965456
rs144195922	10	103867191	G	A	ENSG00000173915.16	ATP5MK	103396492	-470699	0.266978	0.0580405	8.17007e-06	0.0029236	0.012827	1570	0.0970835
rs17817442	17	55022153	C	T	ENSG00000166263.13	STXBP4	54968727	-53426	-0.0675372	0.0144802	6.20036e-06	0.0023078	0.0128533	2073	0.0972403
rs9898986	17	17288843	T	C	ENSG00000260328.1	ENSG00000260328	17014990	-273853	0.122118	0.0265416	8.12997e-06	0.00291107	0.0129023	1587	0.0975678
rs6537618	10	133622491	G	A	ENSG00000286789.1	ENSG00000286789	133541809	-80682	0.318863	0.0704277	1.11101e-05	0.0038092	0.012921	1163	0.097667
rs73214973	23	119802832	T	C	ENSG00000171155.8	C1GALT1C1	120630054	827222	0.115193	0.0252983	9.95718e-06	0.00346798	0.0130041	1306	0.0982518
rs6799819	3	194368820	T	C	ENSG00000178772.7	CPN2	194351328	-17492	0.156607	0.0327541	3.7233e-06	0.00148132	0.0130204	3497	0.098332
rs11699781	20	45880101	G	A	ENSG00000168612.5	ZSWIM1	45881227	1126	0.218419	0.04701	6.69673e-06	0.00246611	0.0130452	1948	0.0984767
rs2566751	1	68199230	T	A	ENSG00000024526.17	DEPDC1	68497221	297991	-0.181911	0.0389614	6.07068e-06	0.00226676	0.0130762	2154	0.0986678
rs1693622	12	59677968	G	A	ENSG00000257259.3	LINC02388	58781747	-896221	-0.177133	0.038194	6.94622e-06	0.00254506	0.0130936	1885	0.0987559
rs3934983	17	82022880	C	A	ENSG00000169689.15	CENPX	82024107	1227	0.109302	0.0232465	5.26546e-06	0.00200255	0.0131005	2488	0.0987643
rs2339744	5	173023017	G	A	ENSG00000164463.12	CREBRF	173056352	33335	0.14656	0.0308592	4.28271e-06	0.00167125	0.0131308	3066	0.0989498
rs3895838	1	109635226	A	G	ENSG00000213366.13	GSTM2	109668022	32796	0.329549	0.0704486	5.84265e-06	0.00219179	0.0131635	2253	0.0991531
rs319694	3	47843463	C	T	ENSG00000173473.11	SMARCC1	47782106	-61357	-0.114506	0.0268258	3.24533e-05	0.00930037	0.0131761	406	0.0992046
rs35505333	7	94536701	GA	G	ENSG00000242265.6	PEG10	94656325	119624	-0.357005	0.0775979	8.14036e-06	0.00291421	0.0132037	1622	0.0993692
rs7168472	15	55186151	T	C	ENSG00000137876.11	RSL24D1	55197049	10898	0.1545	0.0325797	4.41761e-06	0.00171721	0.0132352	2996	0.0995414
rs6119629	20	35592317	A	G	ENSG00000126001.16	CEP250	35455164	-137153	-0.119191	0.0265259	1.28287e-05	0.00430371	0.0132392	1032	0.0995414
rs34020215	22	43177380	A	T	ENSG00000100304.13	TTLL12	43187134	9754	-0.164132	0.0345809	4.33939e-06	0.00169007	0.0132438	3052	0.0995414
rs74032239	15	99128009	A	G	ENSG00000103852.13	TTC23	99251223	123214	-0.316757	0.0661157	3.56844e-06	0.00142675	0.013271	3719	0.0997027
rs115804205	2	230861906	G	A	ENSG00000135916.16	ITM2C	230864639	2733	0.362287	0.07687	5.01767e-06	0.00192125	0.0133671	2664	0.100337
rs13051296	21	34515802	C	G	ENSG00000180509.13	KCNE1	34512214	-3588	0.0873141	0.0186716	5.88211e-06	0.00220497	0.0133642	2272	0.100337
rs2269118	1	56875187	G	A	ENSG00000187889.13	FYB2	56819696	-55491	-0.175984	0.0376745	6.01371e-06	0.00224827	0.0134166	2231	0.100665
rs34091137	10	91846926	G	A	ENSG00000107854.6	TNKS2	91798426	-48500	-0.196983	0.042635	7.48863e-06	0.0027138	0.0134271	1793	0.1007
rs314302	7	100778927	A	G	ENSG00000160868.16	CYP3A4	99784248	-994679	0.730897	0.160725	1.02094e-05	0.00354465	0.013456	1318	0.100874
rs11952986	5	127390308	G	T	ENSG00000145794.17	MEGF10	127290796	-99512	-0.142747	0.0309814	7.907e-06	0.00284191	0.0135447	1713	0.101494
rs11647350	16	77740763	G	C	ENSG00000261707.1	ENSG00000261707	77743000	2237	-0.284514	0.0588476	2.94159e-06	0.00120367	0.0135666	4612	0.101614
rs35005436	7	74720592	C	T	ENSG00000158517.16	NCF1	74774011	53419	-0.264902	0.0582767	1.02917e-05	0.00356886	0.0135748	1319	0.101632
rs4956143	4	107961668	G	A	ENSG00000155016.18	CYP2U1	107931549	-30119	-0.221492	0.0479636	7.56262e-06	0.00273598	0.0135825	1796	0.101645
rs4688760	3	49943163	C	T	ENSG00000004534.15	RBM6	49940007	-3156	-0.142875	0.0321092	1.5407e-05	0.0050273	0.013589	882	0.10165
rs1783573	11	73188419	C	T	ENSG00000175591.12	P2RY2	73218281	29862	0.177986	0.0387141	8.25483e-06	0.00294942	0.01367	1656	0.102212
rs4375539	13	40868014	T	G	ENSG00000287837.1	ENSG00000287837	40877861	9847	0.422246	0.0905809	6.26949e-06	0.00233003	0.0137114	2187	0.102477
rs199897412	23	48613594	GAAAT	G	ENSG00000147155.11	EBP	48521799	-91795	-0.17014	0.0395696	2.85849e-05	0.00837215	0.0137779	482	0.10293
rs163780	20	58986470	G	C	ENSG00000101160.15	CTSZ	59008238	21768	-0.173767	0.0370738	5.61453e-06	0.0021163	0.0138398	2465	0.103348
rs11764510	7	129099358	T	A	ENSG00000128602.11	SMO	129188633	89275	0.160435	0.0341804	5.45418e-06	0.00206413	0.0138591	2541	0.103402
rs10468017	15	58386313	C	T	ENSG00000166035.11	LIPC	58410569	24256	-0.222458	0.0473582	5.36998e-06	0.00203618	0.0138545	2580	0.103402
rs6961286	7	97941813	C	T	ENSG00000284707.2	ENSG00000284707	97972985	31172	-0.111897	0.0240236	6.37184e-06	0.00236302	0.0138715	2177	0.10345
rs58521220	7	88355500	C	T	ENSG00000075142.14	SRI	88226993	-128507	0.142931	0.0311174	8.40195e-06	0.0029954	0.0139136	1656	0.10372
rs6859526	5	181040495	T	C	ENSG00000113303.12	BTNL8	180899077	-141418	-0.194349	0.0417482	6.44101e-06	0.00238463	0.0139963	2173	0.104215
rs35746179	11	49163649	A	G	ENSG00000086205.18	FOLH1	49208638	44989	0.1632	0.0350622	6.46008e-06	0.00239047	0.0139925	2166	0.104215
rs11218614	11	122420300	T	C	ENSG00000246790.2	SORL1-AS1	121453013	-967287	0.179964	0.0387461	6.74119e-06	0.00248046	0.0140015	2077	0.104215
rs2012467	15	43398367	A	G	ENSG00000137822.13	TUBGCP4	43369221	-29146	0.109864	0.0245334	1.3676e-05	0.00454651	0.0140042	1024	0.104215
rs7707285	5	180619839	G	A	ENSG00000113300.13	CNOT6	180494379	-125460	-0.150805	0.0320796	5.28603e-06	0.00200937	0.0140133	2651	0.104238
rs549737661	19	38602483	CATATACAT	C	ENSG00000198182.13	ZNF607	37719761	-882722	0.339722	0.0746174	9.97995e-06	0.00347496	0.0140617	1409	0.104554
rs117634689	8	65676697	A	T	ENSG00000104442.10	ARMC1	65634217	-42480	0.144501	0.0311717	7.00869e-06	0.00256506	0.0141295	2016	0.105012
rs4984895	16	573238	T	C	ENSG00000197562.10	RAB40C	589357	16119	-0.160925	0.0342985	5.49866e-06	0.0020786	0.014203	2583	0.105513
rs6685931	1	196898103	T	C	ENSG00000080910.14	CFHR2	196943738	45635	0.0956737	0.0208086	8.24246e-06	0.00294557	0.0142182	1725	0.105581
rs79423518	11	64337982	G	A	ENSG00000126432.14	PRDX5	64318121	-19861	-0.124127	0.0273287	1.04489e-05	0.00361538	0.0142313	1362	0.105633
rs1890986	14	104108873	C	T	ENSG00000166183.16	ASPG	104085686	-23187	0.203546	0.0437113	6.40419e-06	0.00237316	0.0142557	2226	0.105769
rs75683511	11	66507555	A	G	ENSG00000174744.14	BRMS1	66345125	-162430	0.0963993	0.0216378	1.5058e-05	0.0049332	0.0143503	953	0.106425
rs4318206	16	1418749	A	C	ENSG00000090581.11	GNPTG	1351931	-66818	-0.107285	0.0226063	4.34859e-06	0.00169332	0.014359	3302	0.106444
rs34786551	5	42169446	AT	A	ENSG00000172262.12	ZNF131	43065176	895730	0.122808	0.0271197	1.10703e-05	0.00379733	0.0144468	1305	0.107048
rs12517451	5	80624254	C	T	ENSG00000113318.11	MSH3	80654652	30398	0.163727	0.0347507	5.0505e-06	0.00193245	0.0144798	2867	0.10724
rs72919477	11	62274931	G	C	ENSG00000162174.12	ASRGL1	62337448	62517	0.299429	0.0651252	8.24417e-06	0.00294613	0.014485	1757	0.10724
rs113688706	22	39062044	G	A	ENSG00000239713.9	APOBEC3G	39077067	15023	-0.243179	0.053034	8.69216e-06	0.00308682	0.0145072	1669	0.107358
rs11999246	9	136729249	C	T	ENSG00000233016.9	SNHG7	136728184	-1065	-0.235058	0.0501943	5.71517e-06	0.00214941	0.014568	2549	0.107762
rs2503701	1	2189679	C	T	ENSG00000162585.17	FAAP20	2212720	23041	-0.104648	0.0223916	5.95324e-06	0.00222846	0.0146212	2456	0.108109
rs2932965	4	23803863	A	G	ENSG00000109819.9	PPARGC1A	23904089	100226	0.323616	0.069377	6.18698e-06	0.00230378	0.0146384	2366	0.10819
rs12985878	19	43867241	G	A	ENSG00000267058.1	ENSG00000267058	43901805	34564	-0.2115	0.0449816	5.26455e-06	0.00200227	0.0146934	2791	0.10855
rs9367412	6	13293715	A	G	ENSG00000112137.19	PHACTR1	12716312	-577403	-0.0691793	0.0148342	6.21638e-06	0.00231306	0.0147017	2365	0.108566
rs9517719	13	99428614	G	A	ENSG00000125304.10	TM9SF2	99446311	17697	0.134535	0.0288735	6.32539e-06	0.00234806	0.0147255	2328	0.108695
rs28569369	7	158883857	A	G	ENSG00000126870.16	DYNC2I1	158856558	-27299	-0.146991	0.0317657	7.26313e-06	0.0026449	0.0148168	2040	0.109315
rs9535526	13	50910309	C	T	ENSG00000136104.21	RNASEH2B	50909747	-562	0.0747869	0.0161904	7.52012e-06	0.00272273	0.0148221	1971	0.109315
rs113266338	7	64796454	CACTT	C	ENSG00000197008.10	ZNF138	64794388	-2066	0.172696	0.0381828	1.13294e-05	0.00387056	0.0148301	1309	0.109327
rs59631496	2	73852193	T	C	ENSG00000114978.18	MOB1A	74178898	326705	-0.175092	0.0386424	1.09444e-05	0.00376108	0.0149719	1368	0.110326
rs12447002	16	18803199	G	T	ENSG00000157106.18	SMG1	18926408	123209	-0.0912522	0.020006	9.63081e-06	0.00336881	0.0150241	1560	0.110663
rs6660238	1	151574455	A	G	ENSG00000143457.11	GOLPH3L	150697154	-877301	-0.249114	0.055408	1.26887e-05	0.00426319	0.0150487	1186	0.110797
rs2108807	2	233909016	G	A	ENSG00000286059.1	ENSG00000286059	233980018	71002	-0.547834	0.116159	4.94651e-06	0.00189732	0.0151066	3054	0.111176
rs57423896	2	237590676	T	C	ENSG00000234949.2	RAB17-DT	237591020	344	-0.276275	0.0585956	4.97505e-06	0.00190696	0.015149	3045	0.111441
rs151230747	3	197018301	C	A	ENSG00000075711.21	DLG1	197299330	281029	0.242714	0.0519777	6.05565e-06	0.00226201	0.0152178	2513	0.111899
rs12615522	2	203305226	G	T	ENSG00000119004.17	CYP20A1	203238977	-66249	-0.149373	0.0330146	1.12549e-05	0.00384964	0.0152729	1357	0.112256
rs4817222	21	28140113	C	G	ENSG00000156256.15	USP16	29024629	884516	-0.106878	0.0230721	7.10877e-06	0.00259743	0.0153123	2154	0.112498
rs823697	6	7500025	G	A	ENSG00000124784.9	RIOK1	7389793	-110232	-0.174189	0.0368774	4.79395e-06	0.00184635	0.0153598	3204	0.112791
rs9296204	6	36976703	T	C	ENSG00000137409.21	MTCH1	36986298	9595	-0.224769	0.048109	5.99033e-06	0.00224056	0.0153652	2565	0.112791
rs884110	11	113241351	A	C	ENSG00000149294.17	NCAM1	112961247	-280104	-0.106856	0.0232711	8.45608e-06	0.00301265	0.0154154	1823	0.113112
rs12727760	1	54885427	A	G	ENSG00000116133.13	DHCR24	54887195	1768	-0.126353	0.0270314	5.93317e-06	0.0022218	0.0154678	2607	0.113448
rs10500735	11	10921136	C	A	ENSG00000247271.9	ZBED5-AS1	10858179	-62957	-0.196568	0.0415045	4.53765e-06	0.00175868	0.0156231	3443	0.114539
rs59027509	19	5031418	G	C	ENSG00000127663.15	KDM4B	4969113	-62305	0.359085	0.0760932	4.88762e-06	0.00187808	0.0157332	3219	0.115297
rs11266345	23	37839991	T	A	ENSG00000047597.7	XK	37685791	-154200	0.130495	0.0289319	1.19417e-05	0.00404609	0.015775	1321	0.115555
rs59807795	14	23976792	G	A	ENSG00000215256.6	DHRS4-AS1	24052555	75763	0.207713	0.0443361	5.66616e-06	0.00213326	0.0157859	2786	0.115585
rs67419713	5	140163794	G	A	ENSG00000113068.10	PFDN1	140303113	139319	-0.110328	0.0247087	1.44409e-05	0.0047634	0.0158705	1099	0.116156
rs6990654	8	138069843	G	A	ENSG00000253988.1	ENSG00000253988	138063268	-6575	-0.381182	0.0810301	5.21252e-06	0.00198508	0.0159451	3059	0.116637
rs61918696	12	1032740	A	G	ENSG00000082805.21	ERC1	990509	-42231	-0.144159	0.0309012	6.17253e-06	0.00229952	0.0159498	2584	0.116637
rs778756	2	61554859	A	G	ENSG00000082898.19	XPO1	61538741	-16118	0.0688823	0.0150707	9.25496e-06	0.00325518	0.0160203	1731	0.117103
rs12149239	16	83621599	G	T	ENSG00000103150.7	MLYCD	83899115	277516	-0.198719	0.0410223	2.82161e-06	0.00116128	0.016055	5690	0.117307
rs13206015	6	33003331	C	T	ENSG00000223865.11	HLA-DPB1	33075990	72659	-0.26273	0.0546326	3.29538e-06	0.00133175	0.0160913	4883	0.117523
rs857157	1	56695166	C	A	ENSG00000162409.12	PRKAA2	56645314	-49852	0.168777	0.0365834	7.70773e-06	0.00278149	0.0161246	2092	0.117716
rs781888517	9	68246530	C	G	ENSG00000196873.16	CBWD3	68232003	-14527	-0.0763902	0.0172961	1.76791e-05	0.00564256	0.0162118	917	0.118303
rs78323340	6	132705300	C	T	ENSG00000112303.14	VNN2	132763459	58159	0.481311	0.103974	7.20607e-06	0.00262796	0.0162281	2252	0.118372
rs111926180	8	51913101	G	A	ENSG00000228801.8	PCMTD1-DT	51899268	-13833	-0.190933	0.0418635	9.64643e-06	0.00337364	0.0162832	1688	0.118724
rs56726382	17	82844750	CCT	C	ENSG00000141552.18	ANAPC11	81890790	-953960	0.0672998	0.0144252	6.16478e-06	0.00229711	0.0163058	2645	0.118839
rs6519133	22	38700597	T	C	ENSG00000100216.6	TOMM22	38681957	-18640	-0.0868852	0.0190958	1.01033e-05	0.00351332	0.0163168	1615	0.118869
rs17647717	3	48263966	C	T	ENSG00000164045.12	CDC25A	48188417	-75549	0.0960104	0.023037	4.8659e-05	0.013021	0.0163494	336	0.119056
rs4446155	22	22713048	G	A	ENSG00000211662.2	IGLV3-21	22711689	-1359	-0.706548	0.150582	5.49328e-06	0.00207684	0.0164304	2991	0.119596
rs372525985	17	13005729	A	AATC	ENSG00000006744.19	ELAC2	13018065	12336	-0.0800409	0.0169175	4.6342e-06	0.00179218	0.0164746	3555	0.119867
rs2249666	21	39347315	C	T	ENSG00000205581.11	HMGN1	39349647	2332	-0.101041	0.0214434	5.03948e-06	0.00192873	0.0165194	3278	0.120142
rs41280005	22	36920091	G	A	ENSG00000100083.19	GGA1	37608725	688634	-0.156059	0.0336694	7.02666e-06	0.00257089	0.0165829	2360	0.120554
rs6612486	23	56169378	C	T	ENSG00000247746.5	USP51	55489848	-679530	-0.0942021	0.0228641	5.87616e-05	0.0151837	0.0166295	283	0.120842
rs73102389	20	23655054	C	A	ENSG00000101439.9	CST3	23638473	-16581	0.106782	0.0230943	7.3762e-06	0.00268102	0.0166628	2259	0.121033
rs210122	6	33606858	A	G	ENSG00000161896.12	IP6K3	33746905	140047	0.478002	0.101421	5.01637e-06	0.00192082	0.0167196	3333	0.121394
rs11189183	10	97384564	A	G	ENSG00000052749.14	RRP12	97426076	41512	0.137027	0.02981	8.28148e-06	0.0029577	0.0168694	2037	0.12243
rs1467465	1	27884892	A	G	ENSG00000130775.16	THEMIS2	27872543	-12349	-0.13838	0.031163	1.60059e-05	0.00519061	0.0169183	1057	0.122682
rs9684306	4	49073462	C	G	ENSG00000109182.12	CWH43	48986275	-87187	0.148859	0.0345285	2.72846e-05	0.00806191	0.0169164	620	0.122682
rs6597031	6	4106136	G	A	ENSG00000198721.13	ECI2	4135597	29461	-0.0766146	0.016295	5.2692e-06	0.00200378	0.0169616	3219	0.122945
rs2844420	3	37821643	G	A	ENSG00000235257.11	ITGA9-AS1	37861802	40159	-0.0625965	0.0138685	1.17829e-05	0.0040014	0.016991	1442	0.123106
rs10845125	12	7121497	A	T	ENSG00000111665.12	CDCA3	6851292	-270205	-0.183498	0.0392914	6.04003e-06	0.00225696	0.0170208	2818	0.123271
rs896376	8	22404629	G	A	ENSG00000104635.15	SLC39A14	22367278	-37351	0.100568	0.0215833	6.32369e-06	0.00234753	0.017036	2694	0.123329
rs6060699	20	35935911	C	T	ENSG00000100991.12	TRPC4AP	35092807	-843104	-0.100603	0.0227481	1.7253e-05	0.00552864	0.0170632	989	0.123475
rs11985674	8	84854303	G	A	ENSG00000176731.12	RBIS	85220421	366118	-0.120386	0.0275421	2.13525e-05	0.0066312	0.0171888	805	0.124331
rs854391	14	24822769	A	G	ENSG00000288100.1	ENSG00000288100	24818385	-4384	-0.276746	0.0595082	6.57359e-06	0.00242694	0.0172359	2622	0.12462
rs57676049	16	2720528	A	T	ENSG00000260260.3	SNHG19	2155405	-565123	-0.668058	0.143415	6.35996e-06	0.00235904	0.01728	2717	0.124887
rs17039270	4	108740178	A	G	ENSG00000164089.9	ETNPPL	108763054	22876	-0.470415	0.102711	8.8922e-06	0.00314827	0.0173309	1949	0.125202
rs56361929	18	32797419	AG	A	ENSG00000153339.15	TRAPPC8	31953136	-844283	0.119259	0.0261222	9.46112e-06	0.00331703	0.017399	1839	0.125642
rs1195382	23	41890029	C	A	ENSG00000171659.16	GPR34	41688973	-201056	-0.159066	0.0354352	1.30714e-05	0.00437185	0.0174111	1332	0.125676
rs12468936	2	105500197	G	A	ENSG00000115641.19	FHL2	105438513	-61684	0.183407	0.0394325	6.5562e-06	0.00242153	0.0174395	2660	0.125829
rs72927012	11	64686289	C	T	ENSG00000168065.16	SLC22A11	64555690	-130599	0.335809	0.074769	1.29423e-05	0.00433523	0.0174851	1351	0.126105
rs78357969	16	66967793	G	C	ENSG00000102981.10	PARD6A	67660946	693153	0.316566	0.0724827	2.16619e-05	0.00671129	0.0175245	809	0.126337
rs35096125	11	75565615	GACAC	G	ENSG00000149257.16	SERPINH1	75562056	-3559	-0.176748	0.0389022	1.0388e-05	0.00359742	0.0175661	1691	0.126584
rs9512936	13	27941492	T	C	ENSG00000260704.1	LINC00543	27953526	12034	0.374016	0.0801201	6.09183e-06	0.00227352	0.017581	2886	0.126639
rs6697433	1	246722963	C	T	ENSG00000143653.10	SCCPDH	246724409	1446	-0.143665	0.0306402	5.57325e-06	0.00210277	0.017617	3161	0.126846
rs113190863	6	24456196	C	T	ENSG00000112293.15	GPLD1	24495205	39009	-0.226004	0.0481763	5.51525e-06	0.0020838	0.0176433	3199	0.126929
rs10401789	19	34525727	T	C	ENSG00000274104.2	ENSG00000274104	34734501	208774	-0.252634	0.054401	6.76377e-06	0.00248763	0.0176399	2608	0.126929
rs2236290	9	35806834	C	A	ENSG00000137103.20	TMEM8B	35814451	7617	-0.0896462	0.0196231	9.34212e-06	0.00328053	0.0176566	1890	0.126972
rs3929255	8	144427029	C	G	ENSG00000147804.10	SLC39A4	144416844	-10185	0.204421	0.0455277	1.30109e-05	0.00435395	0.0176949	1360	0.127194
rs8073706	17	50632580	A	G	ENSG00000108846.16	ABCC3	50634777	2197	-0.134345	0.0291564	7.89999e-06	0.00283973	0.0177434	2246	0.12749
rs432738	6	117255659	C	T	ENSG00000153989.8	NUS1	117675469	419810	-0.195597	0.0430556	1.04102e-05	0.00360408	0.0179263	1722	0.128751
rs11834597	12	8540822	T	C	ENSG00000175899.15	A2M	9116229	575407	-0.512949	0.110848	7.2586e-06	0.00264334	0.0180376	2485	0.129497
rs141611009	19	1682280	AAAAAT	A	ENSG00000115266.12	APC2	1446302	-235978	-0.122597	0.0259066	4.61323e-06	0.00178484	0.0181577	3936	0.130304
rs1637193	7	23220632	G	T	ENSG00000156928.5	MALSU1	23298739	78107	-0.0914401	0.0198174	7.68636e-06	0.00277472	0.0182244	2371	0.130729
rs6732241	2	30257061	C	T	ENSG00000213626.13	LBH	30231534	-25527	-0.190821	0.040917	6.21356e-06	0.00231211	0.0182617	2939	0.130922
rs12577403	11	129675592	G	A	ENSG00000134917.10	ADAMTS8	130428609	753017	0.252605	0.0542092	6.31619e-06	0.00234515	0.0182664	2892	0.130922
rs12369883	12	104021831	G	A	ENSG00000204954.10	C12orf73	103965708	-56123	-0.180023	0.0388174	6.94717e-06	0.00254534	0.0183127	2636	0.1312
rs1883575	1	11653109	A	G	ENSG00000116661.11	FBXO2	11655785	2676	-0.253387	0.0551251	8.28531e-06	0.00295886	0.0183437	2214	0.131265
rs77570651	7	135171535	CCT	C	ENSG00000146856.14	AGBL3	134986508	-185027	0.0994218	0.0216233	8.23838e-06	0.0029442	0.0183304	2225	0.131265
rs379630	9	98713351	G	A	ENSG00000165138.18	ANKS6	98796965	83614	-0.113178	0.0246189	8.26334e-06	0.0029521	0.0183446	2220	0.131265
rs12040341	1	111522067	T	G	ENSG00000121933.19	TMIGD3	111563962	41895	0.365104	0.0789416	7.3367e-06	0.00266826	0.0183784	2505	0.131452
rs707928	6	31774813	A	G	ENSG00000213722.10	DDAH2	31730617	-44196	-0.111491	0.0230426	2.894e-06	0.00118711	0.0184174	6364	0.131677
rs2197964	3	36274465	T	C	ENSG00000144681.11	STAC	36380503	106038	0.148564	0.0327103	1.04573e-05	0.00361779	0.0184572	1765	0.131907
rs1078446	19	50300146	A	G	ENSG00000204673.11	AKT1S1	49878459	-421687	-0.144835	0.0311881	6.76416e-06	0.00248774	0.0185	2735	0.132158
rs10910844	1	145725216	A	G	ENSG00000117281.16	CD160	145719471	-5745	-0.178108	0.0431279	5.65548e-05	0.0147131	0.01855	328	0.13246
rs6990976	8	84869127	G	A	ENSG00000133739.16	LRRCC1	85107215	238088	-0.146284	0.0337029	2.42118e-05	0.00733749	0.0185705	767	0.132552
rs6738541	2	202488724	T	C	ENSG00000204217.16	BMPR2	202376327	-112397	0.105311	0.0234487	1.29517e-05	0.00433787	0.0186246	1438	0.132883
rs3789834	7	76430521	G	A	ENSG00000243566.7	UPK3B	76510525	80004	0.288699	0.0628498	8.39559e-06	0.00299357	0.0186382	2220	0.132926
rs11200559	10	122337912	G	T	ENSG00000138152.10	BTBD16	122271296	-66616	-0.266536	0.0574602	6.91973e-06	0.00253685	0.0186694	2698	0.133094
rs10158705	1	19424086	G	A	ENSG00000162542.14	TMCO4	19799945	375859	-0.144198	0.0309131	6.18649e-06	0.00230377	0.0187141	3025	0.133278
rs841574	1	42970842	T	C	ENSG00000117394.24	SLC2A1	42958893	-11949	0.201934	0.0447894	1.20376e-05	0.00407403	0.0187184	1555	0.133278
rs59522153	2	238791919	G	A	ENSG00000144485.11	HES6	238240662	-551257	-0.308523	0.0657348	5.46158e-06	0.00206658	0.0187168	3427	0.133278
rs57113091	19	35910327	G	A	ENSG00000011600.12	TYROBP	35908295	-2032	-0.210967	0.0458748	8.20882e-06	0.00293526	0.01879	2289	0.133733
rs76388693	15	66624742	T	C	ENSG00000103599.20	IQCH	67254786	630044	0.148262	0.0323526	8.79133e-06	0.00311763	0.0188047	2139	0.133782
rs1860154	7	156613666	T	A	ENSG00000182648.15	RNF32-DT	156640654	26988	0.143187	0.0307958	6.60161e-06	0.00243602	0.0188938	2862	0.134361
rs76915606	5	69473733	A	G	ENSG00000205571.14	SMN2	70049638	575905	-0.319834	0.0780311	6.39037e-05	0.0162712	0.0191072	299	0.135823
rs183679	5	140891432	C	T	ENSG00000243232.6	PCDHAC2	140966470	75038	-0.120291	0.0267869	1.2976e-05	0.00434375	0.0191395	1475	0.135997
rs60085818	9	134078203	CA	C	ENSG00000235106.10	BRD3OS	134025481	-52722	0.164468	0.034918	5.08025e-06	0.00194199	0.0191627	3772	0.136106
rs61297482	6	25727490	C	A	ENSG00000146039.11	SLC17A4	25754699	27209	-0.138439	0.0299874	7.60557e-06	0.00274925	0.0192801	2535	0.136883
rs11505847	7	100137038	G	A	ENSG00000106261.17	ZKSCAN1	100015572	-121466	0.126615	0.0283284	1.41774e-05	0.0046889	0.0192955	1361	0.136936
rs10855058	23	55910389	A	G	ENSG00000187601.5	MAGEH1	55452127	-458262	-0.141221	0.0343534	6.09448e-05	0.0156426	0.0193195	317	0.13705
rs11257127	10	11488873	G	A	ENSG00000148429.15	USP6NL	11611666	122793	0.201215	0.0430811	6.02877e-06	0.00225329	0.0193705	3213	0.137356
rs17160706	5	107893061	A	C	ENSG00000145743.18	FBXL17	108382098	489037	0.172478	0.0373699	7.64404e-06	0.00276127	0.0193853	2536	0.137404
rs129915	9	133659796	A	G	ENSG00000123453.19	SARDH	133739955	80159	-0.121779	0.0259531	5.48963e-06	0.00207561	0.0194552	3544	0.137844
rs10739925	9	92073028	C	T	ENSG00000090054.16	SPTLC1	92115413	42385	0.100411	0.0218746	8.50995e-06	0.0030297	0.0194878	2290	0.138018
rs2303810	19	372661	C	A	ENSG00000099617.4	EFNA2	1285873	913212	0.452887	0.0960562	4.97792e-06	0.00190794	0.0195184	3921	0.138176
rs11095629	23	13832666	C	T	ENSG00000196459.15	TRAPPC2	13734635	-98031	0.121837	0.027111	1.27956e-05	0.00429416	0.019526	1526	0.138176
rs700178	5	35911113	T	A	ENSG00000164188.9	RANBP3L	36302114	391001	0.457708	0.10077	1.04448e-05	0.00361423	0.0196675	1883	0.13912
rs11479646	20	49063118	AT	A	ENSG00000124207.17	CSE1L	49046246	-16872	-0.114303	0.0248876	8.42109e-06	0.00300152	0.0196885	2338	0.139211
rs6675170	1	24073940	A	T	ENSG00000142677.4	IL22RA1	24143140	69200	0.392843	0.0859211	9.19488e-06	0.00323716	0.0197046	2143	0.139269
rs245886	7	29149720	G	T	ENSG00000106066.15	CPVL	29195451	45731	0.154327	0.0330438	6.03441e-06	0.00225502	0.0197144	3267	0.139281
rs10920369	1	202234209	T	C	ENSG00000133067.18	LGR6	202193799	-40410	0.16982	0.0369882	8.47734e-06	0.00301915	0.0197268	2327	0.139311
rs11050259	12	29497966	T	C	ENSG00000257599.5	OVCH1-AS1	29389289	-108677	0.103957	0.0225229	7.63793e-06	0.00275932	0.0197975	2592	0.139754
rs3802866	11	118225088	C	T	ENSG00000149573.9	MPZL2	118264536	39448	-0.166086	0.0362253	8.71203e-06	0.00309297	0.0198809	2282	0.140285
rs13216461	6	18123973	C	T	ENSG00000187566.6	NHLRC1	18122677	-1296	0.164062	0.0359107	9.33462e-06	0.00327825	0.0199014	2132	0.140373
rs2289965	11	18707103	T	C	ENSG00000179057.14	IGSF22	18726230	19127	0.120674	0.0262573	8.31169e-06	0.00296735	0.0200062	2407	0.141055
rs13336368	16	1489531	G	T	ENSG00000261663.1	ECI1-AS1	2240487	750956	-0.233942	0.0506352	7.49066e-06	0.00271423	0.0201049	2684	0.141693
rs113792641	19	11370318	G	A	ENSG00000219665.8	ZNF433-AS1	11987617	617299	0.178378	0.0395792	1.21214e-05	0.00409886	0.0201458	1662	0.141923
rs4927081	1	54290669	T	C	ENSG00000058804.12	NDC1	53838463	-452206	0.127592	0.0278111	8.60139e-06	0.00305844	0.0201875	2347	0.142101
rs1641148	2	10532605	T	C	ENSG00000205795.5	CYS1	10080944	-451661	-0.172507	0.03703	6.35008e-06	0.00235589	0.0201805	3178	0.142101
rs77507052	3	75690570	G	A	ENSG00000272690.6	LINC02018	75435232	-255338	0.107164	0.0238143	1.24777e-05	0.00420174	0.0202637	1624	0.142579
rs10790180	11	117375434	T	C	ENSG00000137747.16	TMPRSS13	117929459	554025	0.101193	0.0220128	8.26956e-06	0.00295402	0.0203183	2457	0.142906
rs2981396	8	6946328	C	T	ENSG00000239839.7	DEFA3	7018297	71969	-0.579207	0.124688	6.72521e-06	0.00247532	0.0203437	3025	0.143026
rs73427037	12	112830795	T	C	ENSG00000173064.14	HECTD4	112382439	-448356	0.155055	0.0349878	1.66045e-05	0.00535003	0.0204235	1230	0.143529
rs16981513	22	16697794	T	C	ENSG00000283633.1	ENSG00000283633	16601911	-95883	0.224567	0.0489447	8.58791e-06	0.00305406	0.0204822	2385	0.143882
rs7151530	14	24453482	G	T	ENSG00000100445.18	SDR39U1	24442905	-10577	0.198398	0.0429806	7.62525e-06	0.00275529	0.020611	2703	0.144729
rs680144	9	213291	G	A	ENSG00000107099.18	DOCK8	214854	1563	-0.11418	0.0248459	8.32283e-06	0.00297104	0.0206489	2481	0.144936
rs1051767744	6	106946589	G	A	ENSG00000164494.12	PDSS2	107459564	512975	-0.181172	0.0393998	8.2244e-06	0.00293978	0.0206926	2516	0.145184
rs55888852	23	16746918	AT	A	ENSG00000047230.15	CTPS2	16712936	-33982	-0.130713	0.0302324	2.59329e-05	0.0077345	0.0207204	799	0.14532
rs11247595	1	25682168	T	C	ENSG00000117643.15	MAN1C1	25616791	-65377	-0.25136	0.0557576	1.20595e-05	0.00408074	0.020887	1732	0.14637
rs28376962	22	23317181	C	T	ENSG00000186716.21	BCR	23179704	-137477	0.151049	0.0325136	6.71161e-06	0.00247078	0.0208798	3111	0.14637
rs2116643	7	46678712	G	C	ENSG00000146674.16	IGFBP3	45921874	-756838	0.141538	0.0306979	7.80104e-06	0.00280902	0.020899	2679	0.146394
rs12434932	14	50690896	T	C	ENSG00000151748.15	SAV1	50668306	-22590	0.14109	0.0307719	8.70331e-06	0.00309023	0.0209402	2406	0.146624
rs2118553	8	80917214	G	C	ENSG00000164684.13	ZNF704	80874781	-42433	-0.0810469	0.0178784	1.0845e-05	0.00373176	0.0210177	1938	0.147107
rs62027227	15	75654800	C	T	ENSG00000178802.18	MPI	74890005	-764795	-0.156079	0.0352277	1.66822e-05	0.00536995	0.0210362	1261	0.147177
rs2567336	3	197568202	C	T	ENSG00000272989.1	LINC02012	197506986	-61216	0.302006	0.0660676	9.23326e-06	0.0032487	0.0212734	2304	0.148695
rs34941506	14	21950415	C	T	ENSG00000211829.9	TRDC	22462932	512517	-0.587892	0.126213	6.36712e-06	0.00236144	0.0212789	3342	0.148695
rs61744056	17	14345106	T	C	ENSG00000153976.3	HS3ST3A1	13601929	-743177	0.113417	0.0242147	5.69418e-06	0.00214268	0.0212735	3736	0.148695
rs10550171	4	165376485	CTCTT	C	ENSG00000109472.14	CPE	165361194	-15291	0.311603	0.0672564	7.087e-06	0.00259038	0.0213035	3006	0.148746
rs11229634	11	58816889	C	T	ENSG00000149124.11	GLYAT	58731974	-84915	0.103932	0.023408	1.60373e-05	0.00519916	0.0212975	1328	0.148746
rs335483	5	177563293	A	T	ENSG00000184840.12	TMED9	177592203	28910	-0.089992	0.0197934	1.02497e-05	0.00355676	0.0213706	2085	0.149154
rs34605102	3	124618555	G	A	ENSG00000160145.16	KALRN	124033369	-585186	0.098983	0.021803	1.0544e-05	0.00364369	0.0213832	2028	0.149182
rs147195949	16	31812954	G	A	ENSG00000103507.14	BCKDK	31106107	-706847	0.17406	0.0398856	2.19755e-05	0.00679329	0.0214042	974	0.149268
rs7579928	2	68375843	G	C	ENSG00000115956.10	PLEK	68365282	-10561	0.1327	0.0288462	8.15643e-06	0.00291928	0.0214759	2633	0.149708
rs4353290	11	125011657	G	A	ENSG00000110060.9	PUS3	125903221	891564	-0.184461	0.0398095	7.07033e-06	0.00258499	0.021515	3043	0.149921
rs35651467	1	22858440	G	A	ENSG00000125945.15	ZNF436	23369836	511396	-0.213721	0.0470677	1.05072e-05	0.00363248	0.0215923	2055	0.150399
rs13280965	8	70626451	C	T	ENSG00000067167.8	TRAM1	70608416	-18035	0.10602	0.0233338	1.03784e-05	0.00359473	0.0216493	2086	0.150735
rs76785396	11	119832007	T	A	ENSG00000036672.16	USP2	119381711	-450296	0.468862	0.103763	1.15362e-05	0.00392892	0.021688	1880	0.150944
rs7218756	17	3515353	G	A	ENSG00000182557.8	SPNS3	4433940	918587	0.232008	0.0502373	7.55192e-06	0.00273261	0.0217269	2877	0.151153
rs34147643	20	43480565	C	T	ENSG00000124193.16	SRSF6	43457893	-22672	-0.181848	0.0395161	8.0999e-06	0.00290172	0.0217401	2684	0.151185
rs519203	1	201574455	G	C	ENSG00000163431.13	LMOD1	201946588	372133	0.303822	0.0663506	8.92865e-06	0.00315871	0.021777	2439	0.15138
rs12649745	4	223433	G	T	ENSG00000250312.8	ZNF718	124501	-98932	-0.151713	0.0343754	1.7916e-05	0.00570596	0.0217859	1216	0.151381
rs2277723	18	79943476	A	G	ENSG00000226742.4	HSBP1L1	79964582	21106	-0.128596	0.0284121	1.11771e-05	0.00382675	0.0218064	1951	0.151463
rs6929297	6	158993210	T	C	ENSG00000130363.13	RSPH3	159000202	6992	0.20068	0.0437666	8.69606e-06	0.00308787	0.0218271	2510	0.151501
rs113901360	19	5687048	G	C	ENSG00000196365.12	LONP1	5720572	33524	0.135435	0.0291701	6.79196e-06	0.00249651	0.0218294	3214	0.151501
rs1689953	15	100689289	T	G	ENSG00000184277.13	TM2D3	101652391	963102	-0.081428	0.01795	1.07018e-05	0.00369086	0.0218638	2043	0.151679
rs145730109	23	79287264	C	T	ENSG00000078596.11	ITM2A	79367667	80403	-0.260184	0.0587995	1.70776e-05	0.00547954	0.0219789	1287	0.152416
rs2333272	18	64736226	T	C	ENSG00000221887.6	HMSD	63949301	-786925	-0.0978779	0.0214205	9.30483e-06	0.00326965	0.0220152	2366	0.152607
rs12924836	16	4352988	T	A	ENSG00000103423.14	DNAJA3	4425805	72817	0.129472	0.0280575	7.6735e-06	0.00277073	0.0220383	2872	0.152706
rs75265178	1	19816339	G	C	ENSG00000178828.7	RNF186	19815283	-1056	0.539849	0.116798	7.42868e-06	0.00269735	0.0220632	2970	0.152817
rs2206107	1	209613538	C	T	ENSG00000117594.10	HSD11B1	209686178	72640	-0.119289	0.026071	9.06275e-06	0.00319771	0.0220769	2436	0.152851
rs9285726	10	80275394	A	T	ENSG00000151224.13	MAT1A	80289658	14264	-0.120165	0.0260238	7.57582e-06	0.00274002	0.0220987	2917	0.152941
rs12465267	2	89113366	C	G	ENSG00000241755.1	IGKV1-9	89010515	-102851	0.789483	0.178883	1.79163e-05	0.00570602	0.0221984	1239	0.153569
rs59426273	11	83073274	C	T	ENSG00000246067.10	RAB30-DT	83072052	-1222	-0.160769	0.0353957	1.04479e-05	0.00361515	0.0222121	2126	0.153603
rs36046152	11	1660776	C	T	ENSG00000231487.1	ENSG00000231487	1663343	2567	0.6446	0.139246	7.20455e-06	0.00262749	0.0222332	3086	0.153687
rs12855186	13	27626803	T	C	ENSG00000186184.20	POLR1D	27620742	-6061	0.152731	0.0329804	7.15087e-06	0.00261074	0.0222749	3115	0.153914
rs3781373	10	97320828	C	T	ENSG00000171314.9	PGAM1	97426191	105363	0.0934386	0.0206225	1.09525e-05	0.00376334	0.0223322	2039	0.154248
rs3826853	19	46471067	A	G	ENSG00000182013.18	PNMA8A	46471563	496	0.191708	0.0418495	8.85854e-06	0.00313778	0.0224475	2534	0.154983
rs36072279	23	46508057	GT	G	ENSG00000147121.16	KRBOX4	46447292	-60765	0.113694	0.026158	2.36189e-05	0.00721808	0.0224852	952	0.155181
rs111873781	3	49892883	C	T	ENSG00000214706.12	IFRD2	50292918	400035	0.127874	0.0292206	2.09003e-05	0.00650996	0.0226141	1082	0.155884
rs223388	4	102828287	G	A	ENSG00000246560.3	UBE2D3-AS1	102827611	-676	0.227242	0.0512774	1.66089e-05	0.00535096	0.0226047	1361	0.155884
rs3819256	11	77990815	T	A	ENSG00000149262.19	INTS4	77994715	3900	0.118799	0.0265176	1.35693e-05	0.00451589	0.0226064	1666	0.155884
rs577760	6	131123398	T	C	ENSG00000228495.3	LINC01013	131901848	778450	-0.0221177	0.00484946	9.64661e-06	0.00337368	0.0226309	2346	0.155938
rs2530232	5	140703293	A	G	ENSG00000170458.15	CD14	140633700	-69593	-0.138214	0.0313535	1.8302e-05	0.00581139	0.0227311	1242	0.156504
rs6032467	20	45718938	G	A	ENSG00000101457.13	DNTTIP1	45791954	73016	-0.22628	0.0502271	1.22102e-05	0.00412377	0.0227231	1861	0.156504
rs61804209	1	161696843	A	G	ENSG00000072694.22	FCGR2B	161663143	-33700	0.195535	0.0427944	9.31177e-06	0.00327149	0.022758	2444	0.156626
rs62272791	3	160523869	A	G	ENSG00000186432.10	KPNA4	160565571	41702	-0.100178	0.0228005	1.9442e-05	0.00611867	0.0228443	1175	0.157158
rs77928427	4	105435604	C	A	ENSG00000168772.12	CXXC4	104494901	-940703	-0.0830617	0.0186085	1.45319e-05	0.00478757	0.0228587	1573	0.157194
rs67641160	5	141650886	C	G	ENSG00000262576.3	PCDHGA4	141355021	-295865	0.132698	0.0295305	1.28169e-05	0.00430056	0.0229679	1792	0.15786
rs10415622	19	2739698	A	G	ENSG00000141873.11	SLC39A3	2740028	330	0.0912864	0.019569	6.18072e-06	0.0023021	0.0229737	3717	0.15786
rs7860297	9	92325922	A	G	ENSG00000188312.14	CENPP	92325953	31	0.129223	0.0284378	1.03588e-05	0.00358877	0.0229966	2220	0.157892
rs56220941	9	105172727	G	A	ENSG00000106692.15	FKTN	105558122	385395	0.0964624	0.021085	9.08614e-06	0.00320461	0.0229879	2530	0.157892
rs11648796	16	742190	A	G	ENSG00000103253.19	HAGHL	726936	-15254	0.132072	0.0287771	8.54011e-06	0.00303935	0.0232376	2721	0.159483
rs4810987	20	49808481	G	A	ENSG00000124171.9	PARD6B	50731580	923099	0.149078	0.0326542	9.46408e-06	0.00331797	0.0233384	2466	0.160112
rs79549204	14	96435479	C	T	ENSG00000090060.19	PAPOLA	96501433	65954	0.0791478	0.0171864	7.9841e-06	0.00286554	0.0233774	2928	0.160316
rs4387990	3	58530656	G	A	ENSG00000168306.13	ACOX2	58537283	6627	-0.0919291	0.0203543	1.16421e-05	0.00395976	0.0234355	2013	0.16065
rs10816481	9	107280203	T	C	ENSG00000119318.13	RAD23B	107283137	2934	0.164214	0.0358188	8.72004e-06	0.00309536	0.0234918	2694	0.160972
rs12817314	12	9912757	G	C	ENSG00000213809.9	KLRK1	10391874	479117	0.178522	0.0392604	1.02253e-05	0.00354933	0.0235488	2303	0.161299
rs144135545	23	20316826	TAC	T	ENSG00000177189.14	RPS6KA3	20267519	-49307	0.103737	0.0240889	2.78179e-05	0.00818749	0.0236174	849	0.161705
rs7822551	8	127296943	G	A	ENSG00000254166.4	CASC19	127227541	-69402	0.101972	0.0222118	8.48849e-06	0.00302275	0.0237084	2793	0.162263
rs12824889	12	10016442	T	C	ENSG00000165682.15	CLEC1B	10013424	-3018	0.307896	0.0675581	9.78536e-06	0.00341546	0.0237686	2429	0.162612
rs6582412	12	42668884	A	C	ENSG00000139168.9	ZCRB1	42326257	-342627	0.0857817	0.0189476	1.11191e-05	0.0038116	0.0238727	2147	0.163259
rs5828021	19	38892738	AT	A	ENSG00000068903.21	SIRT2	38899862	7124	0.0840339	0.0184775	1.0192e-05	0.00353933	0.0239207	2347	0.163523
rs4528448	13	38776989	A	G	ENSG00000223685.8	LINC00571	38350259	-426730	-0.375287	0.0824194	9.95779e-06	0.00346816	0.0241775	2428	0.165213
rs45500792	19	41397794	T	G	ENSG00000142046.15	TMEM91	41350911	-46883	-0.195626	0.0436229	1.33172e-05	0.0044443	0.0242106	1818	0.165374
rs145748857	11	102684490	CAG	C	ENSG00000187240.17	DYNC2H1	103109410	424920	0.0730332	0.0159036	8.44045e-06	0.00300759	0.0242241	2870	0.165401
rs55763804	5	177604947	G	A	ENSG00000198055.11	GRK6	177403204	-201743	-0.157895	0.0350734	1.23807e-05	0.00417426	0.0242538	1959	0.165538
rs56091125	14	53190720	G	A	ENSG00000237356.7	ENSG00000237356	53169010	-21710	0.0574844	0.0127383	1.18257e-05	0.00401424	0.0243018	2055	0.165747
rs7252685	19	57899873	A	G	ENSG00000269476.1	ENSG00000269476	57916591	16718	0.261918	0.0578371	1.10622e-05	0.00379518	0.0243036	2197	0.165747
rs10993163	9	94320417	G	A	ENSG00000232063.2	ENSG00000232063	94332459	12042	0.205112	0.0455651	1.23973e-05	0.00417902	0.0243235	1962	0.165817
rs7176380	15	26787621	G	A	ENSG00000166206.15	GABRB3	26939539	151918	0.225762	0.0491837	8.51459e-06	0.00303122	0.0243687	2862	0.166061
rs7849975	9	128420824	C	T	ENSG00000167123.20	CERCAM	128411751	-9073	0.225621	0.0510416	1.74081e-05	0.00557106	0.0244235	1403	0.166368
rs2400635	8	81547853	T	A	ENSG00000253598.3	SLC10A5	81695058	147205	-0.270995	0.059681	1.05069e-05	0.0036324	0.0244915	2331	0.166766
rs2008584	2	233728369	A	G	ENSG00000185038.15	MROH2A	233775679	47310	0.465976	0.101452	8.40998e-06	0.00299785	0.024801	2949	0.168807
rs8075803	17	49269167	C	T	ENSG00000108819.11	PPP1R9B	50150677	881510	-0.119671	0.0263911	1.07865e-05	0.00371441	0.0248845	2307	0.169308
rs6877248	5	152663655	T	C	ENSG00000113140.11	SPARC	151686975	-976680	0.268031	0.0588599	9.94373e-06	0.00346386	0.0249588	2510	0.169747
rs9606025	22	19464849	C	G	ENSG00000184113.10	CLDN5	19527545	62696	-0.147843	0.0324996	1.0141e-05	0.00352423	0.0249874	2464	0.169875
rs2589865	4	123593116	G	A	ENSG00000249464.8	LINC01091	123539026	-54090	0.0379748	0.00842272	1.20325e-05	0.00407254	0.0250276	2080	0.170082
rs7081536	10	99213894	C	G	ENSG00000119946.12	CNNM1	99329356	115462	-0.179297	0.0399486	1.31124e-05	0.00438392	0.0250708	1912	0.170308
rs12534337	7	102471533	C	T	ENSG00000005075.16	POLR2J	102478922	7389	-0.164347	0.0366722	1.34837e-05	0.00449217	0.0251337	1864	0.170668
rs682848	11	64432907	C	G	ENSG00000286264.2	ENSG00000286264	64241095	-191812	0.165449	0.0375344	1.83275e-05	0.00581805	0.025182	1374	0.170929
rs841926	5	102291964	C	G	ENSG00000173930.9	SLCO4C1	102296284	4320	0.249321	0.0572726	2.29686e-05	0.00705491	0.0252885	1101	0.171585
rs28517644	12	111881561	C	A	ENSG00000089022.14	MAPKAPK5	111842228	-39333	-0.211254	0.0490308	2.75726e-05	0.00813153	0.0253393	919	0.171862
rs12602039	17	72093243	A	G	ENSG00000234899.11	SOX9-AS1	72237203	143960	0.121556	0.0265185	8.74812e-06	0.00310419	0.0253696	2900	0.172
rs1644333	19	46754939	C	G	ENSG00000181027.11	FKRP	46746046	-8893	0.176781	0.0388922	1.02995e-05	0.00357115	0.0253986	2466	0.172129
rs112530643	23	48663527	A	G	ENSG00000068354.16	TBC1D25	48539714	-123813	-0.19587	0.0472193	5.25953e-05	0.0138719	0.0254561	484	0.172452
rs10933215	2	227796641	C	T	ENSG00000115009.13	CCL20	227805739	9098	-0.331673	0.0727314	9.67171e-06	0.00338015	0.0255237	2639	0.172842
rs148633072	1	205649001	C	CT	ENSG00000133065.11	SLC41A1	205813748	164747	0.269364	0.0595864	1.14411e-05	0.00390115	0.0256509	2242	0.173635
rs150512726	3	124763647	TTTGTTGAAC	T	ENSG00000114491.14	UMPS	124730433	-33214	0.158742	0.0351224	1.14839e-05	0.00391358	0.025747	2242	0.174217
rs878263	10	47283186	G	A	ENSG00000204175.6	GPRIN2	46556658	-726528	0.106436	0.0243871	2.19346e-05	0.00678255	0.0257732	1175	0.174327
rs4576	11	66563529	A	G	ENSG00000174080.12	CTSF	66568879	5350	-0.170299	0.0395771	2.82153e-05	0.00828608	0.025817	915	0.174555
rs11815506	10	86173646	A	G	ENSG00000182771.19	GRID1	86366795	193149	-0.492697	0.109371	1.22264e-05	0.0041284	0.0258587	2115	0.174769
rs2162772	19	7111211	T	A	ENSG00000286138.3	ENSG00000286138	7943967	832756	-0.229464	0.0496188	7.35097e-06	0.00267271	0.0259195	3526	0.175111
rs4638289	11	18264227	A	T	ENSG00000173432.13	SAA1	18266260	2033	0.6394	0.141035	1.08271e-05	0.00372618	0.025985	2400	0.175485
rs10498549	14	80659873	A	G	ENSG00000165409.18	TSHR	80954989	295116	0.254915	0.0566748	1.25898e-05	0.00423423	0.0259978	2065	0.175503
rs12609681	19	57163850	C	A	ENSG00000083844.10	ZNF264	57191500	27650	-0.110291	0.0240688	8.80439e-06	0.00312165	0.0260258	2956	0.175623
rs115420097	8	120057408	G	A	ENSG00000155792.10	DEPTOR	119873717	-183691	0.161557	0.0363054	1.53885e-05	0.00502246	0.0260681	1694	0.175816
rs10133989	14	101413216	G	A	ENSG00000022976.16	ZNF839	102317377	904161	0.154781	0.0343844	1.23988e-05	0.0041795	0.0260746	2103	0.175816
rs507013	1	234299575	A	G	ENSG00000168275.16	COA6	234373456	73881	-0.113995	0.0249053	9.00083e-06	0.00317961	0.0262734	2919	0.177087
rs10908752	1	159985204	C	A	ENSG00000162736.18	NCSTN	160343294	358090	0.108248	0.0239018	1.10476e-05	0.00379089	0.0263705	2387	0.177603
rs10136977	14	90822467	C	T	ENSG00000258884.3	LINC02321	90828202	5735	0.212915	0.0469951	1.09675e-05	0.00376757	0.0263658	2404	0.177603
rs6709602	2	27182629	C	T	ENSG00000138085.18	ATRAID	27212041	29412	0.0740857	0.0171722	2.69411e-05	0.00797549	0.0264023	980	0.177748
rs1727128	7	100212298	C	G	ENSG00000106290.16	TAF6	100119841	-92457	0.0986031	0.022422	1.91285e-05	0.00603253	0.0264165	1381	0.177775
rs11638609	15	89123503	G	A	ENSG00000140526.18	ABHD2	89087459	-36044	0.118147	0.0263461	1.33211e-05	0.00444545	0.0264557	1986	0.177969
rs12969520	18	58876725	T	C	ENSG00000074695.6	LMAN1	59359265	482540	0.133559	0.0292294	9.30422e-06	0.00326952	0.0264798	2846	0.178062
rs76152428	3	37963748	A	G	ENSG00000144668.12	ITGA9	37452115	-511633	-0.203261	0.0459687	1.73076e-05	0.00554416	0.0264979	1531	0.178114
rs61807812	1	169789465	T	C	ENSG00000198734.12	F5	169586588	-202877	0.2167	0.0473869	9.1614e-06	0.00322685	0.0265681	2900	0.178447
rs55899901	23	24867017	C	T	ENSG00000101868.13	POLA1	24693873	-173144	-0.0861411	0.0200014	2.77807e-05	0.0081792	0.0265583	956	0.178447
rs72638691	13	92389203	G	A	ENSG00000179399.15	GPC5	91398621	-990582	0.514743	0.114684	1.31022e-05	0.00438101	0.0267022	2038	0.179279
rs763328615	5	155653770	G	GT	ENSG00000082516.9	GEMIN5	154938211	-715559	-0.208915	0.0462492	1.16066e-05	0.00394963	0.0267881	2308	0.179716
rs4904829	14	91962999	A	C	ENSG00000140092.15	FBLN5	91947987	-15012	0.224683	0.0492982	9.77969e-06	0.00341374	0.0267866	2739	0.179716
rs9691768	7	6846984	G	C	ENSG00000122674.12	CCZ1	5898725	-948259	0.1108	0.024125	8.42222e-06	0.00300191	0.0267995	3182	0.179723
rs4907051	1	84260621	C	T	ENSG00000233008.8	LINC01725	83861053	-399568	0.0937199	0.0209794	1.43155e-05	0.00472715	0.0272138	1901	0.18243
rs9915489	17	43021209	A	T	ENSG00000236383.9	CCDC200	43305397	284188	-0.148632	0.0341617	2.31959e-05	0.0071124	0.0272551	1175	0.182637
rs6702543	1	239318127	G	A	ENSG00000133019.12	CHRM3	239386565	68438	-0.0484426	0.010603	9.32853e-06	0.00327637	0.0273792	2935	0.183397
rs34254251	19	5735550	G	A	ENSG00000125650.5	PSPN	6379058	643508	0.245284	0.0533614	8.28255e-06	0.00295802	0.0274401	3313	0.183734
rs112083200	4	48003516	G	A	ENSG00000135605.13	TEC	48269838	266322	0.195173	0.0444852	1.99559e-05	0.00625932	0.027639	1385	0.184994
rs11249658	5	179687461	A	G	ENSG00000290043.1	ENSG00000290043	179530726	-156735	-0.313978	0.0682914	8.24834e-06	0.0029474	0.0276567	3353	0.185003
rs9550166	13	112598702	T	C	ENSG00000126216.15	TUBGCP3	112588205	-10497	-0.127035	0.0280618	1.1136e-05	0.00381555	0.0276618	2484	0.185003
rs744153	14	103110107	C	G	ENSG00000205436.8	EXOC3L4	103094725	-15382	0.226877	0.0514988	1.85144e-05	0.005869	0.0276975	1496	0.185171
rs74380689	20	19968485	G	T	ENSG00000185052.13	SLC24A3	19212642	-755843	0.214054	0.0470652	1.0186e-05	0.00353764	0.0277263	2722	0.185292
rs4775518	15	62608953	A	G	ENSG00000185088.14	RPS27L	63158021	549068	0.121089	0.0268711	1.21508e-05	0.00410705	0.0277646	2285	0.185476
rs6111617	20	17695334	T	C	ENSG00000101310.17	SEC23B	18507520	812186	0.196317	0.0432101	1.03915e-05	0.00359833	0.0278075	2676	0.185691
rs932879	13	41720020	A	T	ENSG00000023516.9	AKAP11	42272152	552132	0.110505	0.0244228	1.12447e-05	0.00384668	0.0278419	2476	0.185849
rs4982761	14	23484558	A	G	ENSG00000129559.13	NEDD8	24232367	747809	-0.0851705	0.0187147	1.00591e-05	0.00349972	0.0280849	2792	0.187399
rs2406103	1	47391590	A	T	ENSG00000237424.1	FOXD2-AS1	47434641	43051	-0.187145	0.0420995	1.56893e-05	0.00510301	0.0280996	1791	0.187425
rs71338077	18	79963052	AGCGTGCGTCAGC	A	ENSG00000141759.15	TXNL4A	80033949	70897	0.134844	0.0303001	1.53662e-05	0.00501659	0.0281663	1833	0.187797
rs941412	1	47193020	C	G	ENSG00000142961.16	MOB3C	46616811	-576209	-0.153005	0.0349802	2.10838e-05	0.00655946	0.0282102	1338	0.187945
rs5925247	23	152907229	C	T	ENSG00000147394.20	ZNF185	152898067	-9162	0.159227	0.0360155	1.73539e-05	0.00555642	0.0282001	1625	0.187945
rs1967265	11	34733460	C	T	ENSG00000110435.13	PDHX	34915829	182369	-0.122725	0.0270387	1.05902e-05	0.00365759	0.0282652	2669	0.188166
rs2419248	19	13320672	C	T	ENSG00000188868.14	ZNF563	12333720	-986952	0.185323	0.0419739	1.77835e-05	0.00567141	0.0282579	1589	0.188166
rs13197513	6	33022344	T	C	ENSG00000231389.8	HLA-DPA1	33080775	58431	-0.182866	0.0390628	5.75568e-06	0.00216266	0.0282949	4916	0.188292
rs2820971	1	47424058	T	C	ENSG00000186564.6	FOXD2	47438044	13986	0.129995	0.0292668	1.59253e-05	0.00516826	0.028347	1780	0.188494
rs10027867	4	74732486	C	G	ENSG00000169116.11	PARM1	74933095	200609	0.209615	0.0468327	1.38101e-05	0.00458554	0.0283383	2052	0.188494
rs111665384	2	211045587	C	G	ENSG00000279317.4	ENSG00000279317	210171499	-874088	0.167324	0.037508	1.46931e-05	0.00483359	0.0284753	1938	0.189274
rs7608428	2	87172604	C	G	ENSG00000185304.16	RGPD2	87825796	653192	0.0724241	0.0165563	2.10515e-05	0.00655083	0.0285248	1355	0.18953
rs3799516	6	7290678	T	A	ENSG00000124783.14	SSR1	7347446	56768	0.0903258	0.0197437	9.08686e-06	0.00320484	0.0285509	3142	0.189561
rs79561604	12	70351680	T	C	ENSG00000257815.9	PRANCR	70243405	-108275	0.127967	0.0281877	1.05471e-05	0.00364462	0.0285616	2708	0.189561
rs6115218	20	25585849	A	G	ENSG00000100994.12	PYGB	25248085	-337764	0.147231	0.0333151	1.748e-05	0.00559012	0.0285624	1634	0.189561
rs11816762	10	104195959	T	A	ENSG00000148843.15	PDCD11	103396626	-799333	-0.192544	0.0436729	1.82634e-05	0.00580077	0.0286187	1567	0.189862
rs10425256	19	44603838	G	A	ENSG00000167384.11	ZNF180	44500524	-103314	-0.161482	0.0357749	1.17709e-05	0.00399768	0.0286503	2434	0.189999
rs5945428	23	153487461	G	A	ENSG00000130821.17	SLC6A8	153687926	200465	0.124482	0.0285416	2.22076e-05	0.00685547	0.0287589	1295	0.190646
rs13337522	16	46945081	A	G	ENSG00000069329.18	VPS35	46689518	-255563	0.100802	0.0254141	0.000106917	0.0247433	0.0288676	270	0.191293
rs80218267	14	90330430	A	G	ENSG00000198668.14	CALM1	90396502	66072	0.123187	0.0272276	1.12604e-05	0.00385118	0.0289167	2568	0.191546
rs3820201	1	53115998	A	G	ENSG00000162383.13	SLC1A7	53142638	26640	-0.225483	0.0509441	1.6996e-05	0.0054566	0.0290972	1712	0.192667
rs7638112	3	72534698	C	T	ENSG00000163602.12	RYBP	72446621	-88077	0.17858	0.0394182	1.09764e-05	0.00377011	0.0291862	2659	0.193183
rs6025255	20	36320736	A	G	ENSG00000101079.21	NDRG3	36746090	425354	-0.160289	0.0368321	2.30953e-05	0.00708748	0.0292387	1266	0.193456
rs61197953	18	1613350	T	C	ENSG00000176912.7	TYMSOS	658350	-955000	0.186126	0.0410784	1.09476e-05	0.00376198	0.029252	2672	0.19347
rs112814633	14	77081993	C	G	ENSG00000258819.2	LINC02289	77076392	-5601	-0.272826	0.0595953	8.96894e-06	0.00317046	0.0292656	3263	0.193487
rs4852750	2	71034184	A	G	ENSG00000116001.17	TIA1	70248660	-785524	0.216228	0.0483864	1.42238e-05	0.00470152	0.0293152	2061	0.19374
rs10983600	9	117274344	C	T	ENSG00000119401.11	TRIM32	116687305	-587039	-0.160251	0.0355007	1.17611e-05	0.00399472	0.0293321	2494	0.193778
rs13211062	6	54087029	G	T	ENSG00000137269.15	LRRC1	53794497	-292532	0.241202	0.0533759	1.152e-05	0.00392416	0.0294451	2556	0.19445
rs10133040	14	49889161	A	T	ENSG00000165527.8	ARF6	49893079	3918	0.138287	0.0311234	1.58282e-05	0.00514152	0.0295197	1865	0.194868
rs2910645	5	41260532	G	A	ENSG00000112936.20	C7	40909492	-351040	-0.317183	0.0703854	1.2146e-05	0.00410568	0.0295633	2434	0.195015
rs10902868	10	123055633	C	G	ENSG00000196177.13	ACADSB	123008979	-46654	-0.177992	0.0390299	9.66476e-06	0.00337891	0.0295645	3059	0.195015
rs77614943	8	104397006	C	A	ENSG00000179577.4	ENSG00000179577	104421500	24494	0.241497	0.0538037	1.30957e-05	0.00437906	0.0296226	2262	0.195324
rs3809761	17	69501226	G	A	ENSG00000108984.15	MAP2K6	69414697	-86529	0.187267	0.0417284	1.31347e-05	0.00439057	0.0296451	2257	0.195398
rs74873109	11	47840305	A	G	ENSG00000165923.17	AGBL2	47715389	-124916	-0.369695	0.0851587	2.41265e-05	0.00732746	0.0296998	1231	0.195684
rs74813874	1	227423887	C	T	ENSG00000143740.15	SNAP47	227728200	304313	0.15339	0.034251	1.36604e-05	0.00454223	0.0297114	2175	0.195686
rs11482971	9	35865765	C	CA	ENSG00000165282.15	PIGO	35096619	-769146	0.160992	0.0363375	1.66895e-05	0.00537151	0.0297908	1785	0.196134
rs500278	9	33389432	C	T	ENSG00000165269.13	AQP7	33402682	13250	0.186724	0.0413393	1.16209e-05	0.00395378	0.0298542	2569	0.196477
rs4851752	2	105265090	T	C	ENSG00000135974.10	C2orf49	105337532	72442	0.176576	0.0391633	1.20272e-05	0.00407104	0.0298997	2486	0.196701
rs2296133	6	87322614	G	A	ENSG00000111850.11	SMIM8	87322583	-31	0.146138	0.032679	1.40372e-05	0.00464993	0.0299555	2134	0.196993
rs5957481	23	120782473	G	A	ENSG00000125352.6	RNF113A	119871733	-910740	-0.0967024	0.0222346	2.33539e-05	0.00715083	0.0299864	1284	0.197122
rs2903158	4	98793576	T	G	ENSG00000248676.1	ENSG00000248676	99625913	832337	-0.479275	0.106855	1.32733e-05	0.00443126	0.0300375	2263	0.197383
rs4945854	6	110357859	T	G	ENSG00000053328.9	METTL24	110358349	490	0.269023	0.0606935	1.655e-05	0.00533593	0.0300714	1817	0.197474
rs62078594	17	55824210	G	A	ENSG00000141179.14	PCTP	55751051	-73159	0.138617	0.0310527	1.45146e-05	0.0047829	0.0300743	2072	0.197474
rs12645469	4	102625698	G	A	ENSG00000109320.14	NFKB1	102501330	-124368	0.104401	0.0239069	2.17061e-05	0.0067226	0.0301714	1390	0.198037
rs7704812	5	141465922	T	A	ENSG00000253159.3	PCDHGA12	141430507	-35415	0.131293	0.0296125	1.64668e-05	0.00531379	0.0302166	1835	0.198259
rs73879903	22	17765134	C	T	ENSG00000280007.1	ENSG00000280007	18131154	366020	0.0535921	0.0119552	1.34139e-05	0.00447267	0.0302484	2255	0.198392
rs9410852	9	69458542	T	G	ENSG00000119138.5	KLF9	70414657	956115	-0.188927	0.04237	1.48186e-05	0.00486837	0.0302892	2044	0.198584
rs80297206	3	112278365	A	G	ENSG00000163608.15	NEPRO	113019861	741496	0.208643	0.0469964	1.60703e-05	0.00520768	0.0303728	1890	0.199057
rs179278	5	134542892	C	T	ENSG00000251169.3	LINC01843	134506552	-36340	-0.280923	0.0627048	1.35647e-05	0.00451467	0.0303986	2241	0.19915
rs7581611	2	40371744	T	C	ENSG00000289013.1	ENSG00000289013	40396777	25033	-0.151578	0.0340447	1.52372e-05	0.00498247	0.0304438	1998	0.199371
rs3816900	15	40010042	C	T	ENSG00000128829.12	EIF2AK4	39934115	-75927	-0.153044	0.0344225	1.56416e-05	0.00509029	0.0306419	1959	0.200593
rs10471831	5	53120886	T	A	ENSG00000134363.12	FST	53480626	359740	0.552219	0.121752	1.07367e-05	0.00370069	0.0306639	2856	0.200661
rs753551538	11	108372174	T	TATTC	ENSG00000166266.14	CUL5	108008898	-363276	-0.136147	0.0307373	1.67666e-05	0.00539233	0.0308505	1840	0.201806
rs146984063	9	69535575	C	T	ENSG00000119139.21	TJP2	69121264	-414311	0.103034	0.0231494	1.53326e-05	0.00500749	0.0308644	2013	0.20182
rs6547022	2	75717985	C	T	ENSG00000005436.14	GCFC2	75710985	-7000	0.217855	0.0481949	1.14539e-05	0.00390479	0.0309027	2698	0.201994
rs5847762	3	32408856	AT	A	ENSG00000153551.14	CMTM7	32391698	-17158	0.120699	0.0267352	1.17327e-05	0.00398643	0.0309978	2642	0.202387
rs397808912	5	132412549	T	TA	ENSG00000164404.9	GDF9	132866884	454335	0.109205	0.0244755	1.46444e-05	0.00481941	0.0309875	2116	0.202387
rs4265887	17	82023068	T	G	ENSG00000169683.8	LRRC45	82023305	237	0.152997	0.0339972	1.24627e-05	0.00419752	0.0309948	2487	0.202387
rs113491961	7	140852651	C	CA	ENSG00000090266.13	NDUFB2	140690777	-161874	-0.106765	0.0240261	1.57936e-05	0.00513188	0.0310344	1965	0.202549
rs2290165	3	156291825	A	G	ENSG00000169282.18	KCNAB1	156037701	-254124	0.193301	0.0436882	1.71049e-05	0.0054871	0.0311139	1819	0.202991
rs4690014	4	3434335	G	A	ENSG00000159788.20	RGS12	3293021	-141314	-0.152483	0.0333784	9.34607e-06	0.00328178	0.0311598	3334	0.203214
rs1936951	22	19144872	G	A	ENSG00000100056.12	ESS2	19144684	-188	-0.222875	0.0503226	1.6797e-05	0.00540084	0.0311751	1856	0.203238
rs945211	1	31726197	G	C	ENSG00000134644.16	PUM1	31065991	-660206	0.0899657	0.0201167	1.4022e-05	0.00464569	0.031255	2229	0.203681
rs7189115	16	72065053	C	T	ENSG00000289937.1	ENSG00000289937	72043144	-21909	-0.337518	0.0768621	1.96405e-05	0.00617298	0.0313267	1595	0.204072
rs6132061	20	18432995	C	G	ENSG00000125846.17	ZNF133	18288283	-144712	-0.382056	0.084265	1.08105e-05	0.00372117	0.031545	2918	0.205416
rs12745451	1	88154380	G	T	ENSG00000117228.11	GBP1	89065360	910980	-0.202977	0.0465385	2.22021e-05	0.00685404	0.0315714	1422	0.205511
rs10890384	1	46183374	C	T	ENSG00000117472.10	TSPAN1	46175073	-8301	0.328838	0.0762491	2.7118e-05	0.00801933	0.0316468	1167	0.205924
rs9300125	12	8277049	T	G	ENSG00000286895.1	ENSG00000286895	8243147	-33902	-0.20482	0.0453146	1.14707e-05	0.00390952	0.0316591	2760	0.205927
rs141038199	2	97603911	G	C	ENSG00000196912.13	ANKRD36B	97589877	-14034	-0.110171	0.0256963	3.00556e-05	0.00871505	0.0317087	1055	0.206172
rs11843974	13	95495409	T	G	ENSG00000247400.6	DNAJC3-DT	95676973	181564	0.138464	0.0309427	1.38672e-05	0.00460167	0.0317421	2289	0.206312
rs79881797	2	241067341	T	C	ENSG00000176946.13	THAP4	241637158	569817	0.113414	0.0255343	1.59308e-05	0.00516983	0.0317819	1995	0.206493
rs11175477	12	64631171	G	C	ENSG00000153179.13	RASSF3	64507001	-124170	-0.236739	0.0543035	2.23793e-05	0.00690052	0.0320248	1431	0.207915
rs2074880	19	13261817	A	C	ENSG00000179262.10	RAD23A	12945855	-315962	0.0694848	0.0157021	1.70604e-05	0.00547523	0.0320223	1877	0.207915
rs3806234	1	153658595	G	A	ENSG00000271853.5	ENSG00000271853	153634340	-24255	-0.243689	0.0558932	2.23465e-05	0.00689222	0.0320449	1434	0.207967
rs4538825	8	27759873	G	C	ENSG00000171320.15	ESCO2	27771949	12076	-0.0975223	0.0216613	1.23643e-05	0.00416951	0.0322831	2611	0.209435
rs1741323	20	4178460	C	T	ENSG00000289494.2	ENSG00000289494	3209476	-968984	-0.177504	0.0391118	1.06113e-05	0.0036641	0.0323008	3044	0.209471
rs12939848	17	67374692	C	T	ENSG00000154217.16	PITPNC1	67377281	2589	-0.151871	0.0338287	1.30445e-05	0.00436391	0.0323896	2483	0.209968
rs1048975	15	49125349	T	G	ENSG00000259670.1	ENSG00000259670	48783190	-342159	-0.376713	0.0865541	2.30527e-05	0.00707671	0.0325043	1410	0.210633
rs10255049	7	56053611	G	A	ENSG00000146729.10	NIPSNAP2	55951793	-101818	-0.11936	0.0268086	1.52371e-05	0.00498247	0.0325617	2137	0.210847
rs60928469	15	41538894	AAAG	A	ENSG00000062524.16	LTK	41513887	-25007	0.216972	0.049387	1.94717e-05	0.00612657	0.0325567	1672	0.210847
rs68070467	1	30951656	AG	A	ENSG00000084636.18	COL16A1	31704319	752663	-0.193032	0.0439918	1.99108e-05	0.00624641	0.0326737	1641	0.211493
rs434841	6	32223264	G	A	ENSG00000204301.6	NOTCH4	32224067	803	-0.15292	0.0324935	5.16829e-06	0.00197033	0.0328031	6347	0.212251
rs986589	6	143244081	C	T	ENSG00000146416.19	AIG1	143060496	-183585	-0.0639522	0.014461	1.72591e-05	0.0055304	0.0328613	1904	0.212548
rs4460081	4	6258638	A	G	ENSG00000170871.12	KIAA0232	6781375	522737	-0.200036	0.0432547	7.34887e-06	0.00267207	0.0329009	4477	0.212586
rs4947164	6	112055841	C	T	ENSG00000074935.14	TUBE1	112087529	31688	-0.140935	0.0320259	1.88886e-05	0.00596824	0.032904	1742	0.212586
rs75016849	11	1028088	C	T	ENSG00000184956.16	MUC6	1036718	8630	-0.747908	0.165022	1.08942e-05	0.0037462	0.0329004	3020	0.212586
rs77933805	1	15253734	T	C	ENSG00000175147.13	TMEM51-AS1	15153618	-100116	0.066536	0.0146339	1.02433e-05	0.00355477	0.0329935	3221	0.212938
rs57174018	7	26056924	G	A	ENSG00000270933.1	ENSG00000270933	25949403	-107521	-0.518912	0.115315	1.24793e-05	0.00420225	0.0329954	2644	0.212938
rs900729	16	89265642	G	C	ENSG00000141002.20	TCF25	89873570	607928	-0.0730591	0.0165853	1.85477e-05	0.00587799	0.0329779	1778	0.212938
rs1381552	6	106513082	C	T	ENSG00000112297.18	CRYBG1	106360717	-152365	-0.166044	0.036665	1.10551e-05	0.00379314	0.0331544	2999	0.213815
rs10402160	19	49566511	G	C	ENSG00000126460.11	PRRG2	49580646	14135	-0.552933	0.123036	1.27917e-05	0.00429308	0.0331561	2592	0.213815
rs147354201	7	149950105	A	G	ENSG00000170260.9	ZNF212	149239651	-710454	0.177819	0.0397827	1.41657e-05	0.00468548	0.0332186	2345	0.214069
rs2163807	19	33008072	A	G	ENSG00000213965.4	NUDT19	32691821	-316251	-0.15829	0.0352679	1.31098e-05	0.00438328	0.0332202	2534	0.214069
rs55837899	19	4034156	G	A	ENSG00000105229.7	PIAS4	4007736	-26420	0.166728	0.0365403	9.56474e-06	0.0033493	0.0332948	3481	0.21447
rs57893565	2	48358895	C	G	ENSG00000170802.17	FOXN2	48314637	-44258	-0.150361	0.0333778	1.22256e-05	0.00412818	0.0333515	2728	0.214595
rs72900270	3	46468222	A	G	ENSG00000230530.2	LIMD1-AS1	45689200	-779022	0.11748	0.0263211	1.45501e-05	0.00479258	0.0333488	2292	0.214595
rs209390	10	42633432	A	G	ENSG00000196693.15	ZNF33B	42638570	5138	-0.167199	0.0376249	1.57843e-05	0.00512933	0.0333365	2112	0.214595
rs9915626	17	29670591	T	C	ENSG00000167543.16	TP53I13	29566052	-104539	0.107954	0.025896	4.84476e-05	0.0129749	0.0334288	690	0.215013
rs71926774	2	86361222	AACCTGGG	A	ENSG00000273080.2	ENSG00000273080	86195154	-166068	-0.239311	0.054656	2.07e-05	0.00645717	0.0334925	1618	0.215249
rs6777305	3	72165183	C	G	ENSG00000243083.8	LINC00870	72151236	-13947	-0.170135	0.0378809	1.29404e-05	0.00433472	0.0335285	2591	0.215249
rs304772	7	80371069	C	T	ENSG00000232667.12	ENSG00000232667	80391474	20405	0.170856	0.038409	1.54926e-05	0.00505006	0.0335104	2163	0.215249
rs7920413	10	5940140	C	T	ENSG00000108021.22	TASOR2	5684731	-255409	-0.130243	0.0284908	9.22422e-06	0.00324602	0.0334839	3630	0.215249
rs4752018	10	116919201	C	A	ENSG00000187164.20	SHTN1	117126586	207385	0.117254	0.026258	1.4422e-05	0.0047582	0.0335167	2324	0.215249
rs9623951	22	22845678	A	G	ENSG00000279278.1	ENSG00000279278	22264601	-581077	0.153444	0.0344641	1.52386e-05	0.00498284	0.0335402	2201	0.215249
rs11240483	1	205451010	G	T	ENSG00000170382.12	LRRN2	204685738	-765272	-0.212312	0.0474122	1.36844e-05	0.00454889	0.0336089	2456	0.215611
rs1474040	17	42570144	G	A	ENSG00000266962.3	HSD17B1-AS1	42554841	-15303	0.195148	0.0455246	3.01501e-05	0.00873785	0.0336475	1116	0.215778
rs17576688	17	37558752	C	T	ENSG00000275066.5	SYNRG	37609472	50720	0.087093	0.0196804	1.70471e-05	0.00547144	0.033702	1977	0.216048
rs143620105	17	28442657	G	A	ENSG00000132591.12	ERAL1	28855010	412353	-0.120743	0.0284104	3.49824e-05	0.00990894	0.0338279	967	0.216774
rs12274497	11	124952400	A	G	ENSG00000285825.2	CCDC15-DT	124954044	1644	0.222332	0.0495576	1.32138e-05	0.00441401	0.0339726	2571	0.217621
rs11388918	9	99095820	C	CA	ENSG00000106799.14	TGFBR1	99104038	8218	-0.130411	0.0293652	1.59731e-05	0.00518138	0.0340387	2131	0.217964
rs10989411	9	101127163	G	A	ENSG00000148123.15	PLPPR1	101028727	-98436	0.48507	0.109304	1.61863e-05	0.00523731	0.0343149	2120	0.219651
rs150391827	23	50034050	G	C	ENSG00000158352.18	SHROOM4	50814302	780252	0.116482	0.0283016	5.97742e-05	0.0153994	0.0345495	578	0.221071
rs139465137	5	78977767	ACTT	A	ENSG00000113273.17	ARSB	78986087	8320	-0.116932	0.0264946	1.79135e-05	0.00570535	0.0346088	1932	0.221369
rs34448192	19	22361322	CGAAG	C	ENSG00000196081.10	ZNF724	23250394	889072	0.0896538	0.0201031	1.47739e-05	0.00485613	0.0346743	2347	0.221623
rs7256364	19	38231042	G	A	ENSG00000171777.16	RASGRP4	38426305	195263	0.146403	0.0331466	1.76629e-05	0.00563809	0.0346722	1963	0.221623
rs1613579	3	187133286	T	C	ENSG00000090520.12	DNAJB11	186567403	-565883	0.221096	0.0490584	1.21256e-05	0.00409998	0.0346913	2861	0.22165
rs7657410	4	84433252	A	G	ENSG00000163319.11	MRPS18C	83455932	-977320	0.0995184	0.0224936	1.7124e-05	0.00549232	0.0347446	2029	0.221909
rs7647443	3	172390603	C	T	ENSG00000075420.13	FNDC3B	172039578	-351025	-0.160499	0.0358301	1.36026e-05	0.00452556	0.0348226	2560	0.222325
rs10431163	11	82930458	G	A	ENSG00000137502.10	RAB30	83071923	141465	0.0870303	0.0196274	1.6438e-05	0.00530625	0.0348486	2120	0.222388
rs61978838	14	24994690	C	T	ENSG00000288044.3	ENSG00000288044	24271201	-723489	-0.881018	0.195642	1.23087e-05	0.00415294	0.0348582	2832	0.222388
rs2555418	2	64289508	T	A	ENSG00000179833.4	SERTAD2	64751005	461497	0.125433	0.0282851	1.64054e-05	0.00529739	0.0348779	2126	0.222432
rs12909202	15	50320537	C	A	ENSG00000244879.10	GABPB1-AS1	50354944	34407	0.0836367	0.0190065	1.89056e-05	0.00597266	0.0349754	1850	0.222971
rs2641953	1	33535735	C	T	ENSG00000162521.19	RBBP4	32651142	-884593	0.0716386	0.0164684	2.32699e-05	0.00713146	0.034998	1504	0.223033
rs11054069	12	10905518	T	C	ENSG00000134551.13	PRH2	10929236	23718	0.152404	0.0341169	1.43237e-05	0.00472965	0.0350932	2450	0.223557
rs4241824	4	186270633	G	A	ENSG00000088926.14	F11	186266189	-4444	0.104077	0.022841	9.82229e-06	0.00342692	0.0351147	3575	0.223612
rs28669903	8	97277758	C	T	ENSG00000180543.5	TSPYL5	97277928	170	-0.205805	0.0464416	1.66198e-05	0.00535366	0.0351342	2114	0.223654
rs28420581	5	69452163	T	G	ENSG00000152939.17	MARVELD2	69415065	-37098	-0.108944	0.0258198	3.95673e-05	0.0109831	0.0351753	889	0.223833
rs142093325	4	39150729	C	T	ENSG00000163683.12	SMIM14	39638902	488173	-0.273362	0.0608861	1.30272e-05	0.00435888	0.0352386	2705	0.224154
rs72693365	8	143835710	G	A	ENSG00000158106.14	RHPN1	143368876	-466834	0.253496	0.0573392	1.73605e-05	0.00555806	0.0352591	2031	0.224202
rs191485479	7	150574670	A	G	ENSG00000106560.11	GIMAP2	150685697	111027	-0.309476	0.0688943	1.29017e-05	0.00432343	0.0353119	2737	0.224455
rs6835646	4	186202365	T	C	ENSG00000145476.16	CYP4V2	186191567	-10798	0.133251	0.0292385	9.7898e-06	0.00341679	0.035351	3611	0.224576
rs11912568	22	43477772	T	C	ENSG00000186732.14	MPPED1	43411196	-66576	-0.557461	0.122715	1.04175e-05	0.0036062	0.0353569	3394	0.224576
rs13162469	5	122686696	A	T	ENSG00000205302.7	SNX2	122775079	88383	0.108008	0.0246143	1.99034e-05	0.00624433	0.035428	1780	0.224863
rs56215825	10	13306367	A	G	ENSG00000107537.14	PHYH	13302412	-3955	0.119521	0.0261895	9.53026e-06	0.00333893	0.035424	3717	0.224863
rs28496715	1	150026744	A	C	ENSG00000118292.9	C1orf54	150268200	241456	-0.275475	0.0650495	3.71792e-05	0.0104316	0.0354689	954	0.225038
rs11672430	19	55726639	C	T	ENSG00000196867.8	ZFP28	56538948	812309	-0.171141	0.0375256	9.65488e-06	0.00337607	0.0354817	3675	0.225038
rs34196118	3	63847711	TG	T	ENSG00000163634.12	THOC7	63863868	16157	0.132473	0.0295283	1.3215e-05	0.00441428	0.0356276	2696	0.225881
rs11185275	1	108122789	C	T	ENSG00000134215.16	VAV3	107965180	-157609	0.130892	0.029451	1.575e-05	0.00511968	0.0357367	2269	0.226489
rs1950943	14	105863225	T	G	ENSG00000211900.2	IGHJ6	105863258	33	-0.953143	0.219274	2.35832e-05	0.00720859	0.0357522	1516	0.226505
rs9446834	6	73082545	C	T	ENSG00000229852.4	KHDC1-AS1	73263212	180667	0.0953635	0.0214695	1.59199e-05	0.00516681	0.035772	2247	0.226547
rs62197398	2	206973863	C	T	ENSG00000163251.4	FZD5	207769906	796043	0.133628	0.0300869	1.59471e-05	0.00517424	0.0358013	2245	0.226567
rs35397	5	33951011	G	T	ENSG00000039560.14	RAI14	34656328	705317	0.24707	0.0555458	1.55111e-05	0.00505502	0.0357996	2308	0.226567
rs12942335	17	6436034	C	T	ENSG00000132522.16	GPS2	7315564	879530	-0.238287	0.0531144	1.32162e-05	0.00441459	0.0358291	2711	0.22666
rs117535998	16	71545229	C	T	ENSG00000180917.18	CMTR2	71289715	-255514	0.230206	0.0532055	2.56043e-05	0.00765175	0.035846	1400	0.226684
rs13336595	16	57963056	C	T	ENSG00000289004.2	ENSG00000289004	58515464	552408	-0.347904	0.0777706	1.3947e-05	0.00462442	0.0359136	2575	0.226946
rs10853989	19	619408	A	G	ENSG00000119559.17	C19orf25	1479219	859811	-0.117837	0.0257716	9.18666e-06	0.00323476	0.0359015	3908	0.226946
rs7941150	11	117221105	G	A	ENSG00000168092.14	PAFAH1B2	117144284	-76821	0.178626	0.0395064	1.13983e-05	0.00388974	0.0360983	3167	0.22803
rs16993225	22	22811561	C	T	ENSG00000211659.2	IGLV3-25	22686726	-124835	0.881933	0.195458	1.18549e-05	0.00402308	0.0362521	3058	0.228918
rs6511701	19	10514391	A	C	ENSG00000220201.7	ZGLP1	10309880	-204511	-0.20111	0.0453277	1.62553e-05	0.00525569	0.0364444	2242	0.230048
rs9534198	13	45689394	T	G	ENSG00000136167.15	LCP1	46211871	522477	-0.117034	0.0264307	1.6865e-05	0.00541991	0.0364621	2162	0.230076
rs6495616	15	81809042	C	A	ENSG00000188869.13	TMC3	81374213	-434829	-0.110505	0.0249043	1.6228e-05	0.00524842	0.0365779	2254	0.230722
rs2096219	10	95875759	C	T	ENSG00000138185.20	ENTPD1	95711779	-163980	0.0995087	0.0223723	1.55235e-05	0.00505849	0.0366821	2363	0.231295
rs7277	4	182890360	C	T	ENSG00000129187.15	DCTD	182917936	27576	0.109937	0.0241685	1.01544e-05	0.00352822	0.0367692	3621	0.23176
rs10225759	7	34721458	T	C	ENSG00000227544.10	LINC03013	35715032	993574	0.0785765	0.0176024	1.45128e-05	0.00478241	0.0368626	2540	0.232264
rs61334207	3	27021422	T	A	ENSG00000033867.17	SLC4A7	27484420	462998	-0.0871565	0.0198111	1.8989e-05	0.00599484	0.0369336	1945	0.232627
rs35292832	14	94557153	G	GTTT	ENSG00000100665.12	SERPINA4	94561442	4289	0.129751	0.0284543	9.6823e-06	0.00338348	0.0369767	3819	0.232813
rs73236075	3	142172543	C	A	ENSG00000114126.18	TFDP2	142149544	-22999	0.149555	0.0340428	1.94854e-05	0.00613011	0.0370612	1902	0.23326
rs28616120	5	69489471	G	A	ENSG00000197822.12	OCLN	69492292	2821	-0.12472	0.0299207	4.85295e-05	0.0129937	0.0372221	767	0.234188
rs55875994	6	7316070	C	T	ENSG00000261189.3	DSP-AS1	7543114	227044	-0.242632	0.0538154	1.20336e-05	0.00407288	0.0375929	3124	0.236435
rs11173081	12	59573588	A	T	ENSG00000118596.12	SLC16A7	59596029	22441	0.221025	0.0507855	2.30728e-05	0.0070819	0.0377241	1635	0.237174
rs17805201	4	3444786	C	T	ENSG00000249673.9	NOP14-AS1	2934882	-509904	-0.170655	0.0382	1.43057e-05	0.00472438	0.0379245	2651	0.238347
rs73554367	8	1978974	C	G	ENSG00000253764.4	KBTBD11-AS1	1974768	-4206	0.404363	0.0880044	8.34833e-06	0.00297908	0.0379765	4549	0.238588
rs571843595	13	113867453	A	G	ENSG00000233695.2	GAS6-AS1	113815630	-51823	0.288654	0.0655485	1.86534e-05	0.00590518	0.0380344	2039	0.238864
rs387492	1	235552361	A	G	ENSG00000054267.22	ARID4B	235328219	-224142	0.111224	0.0250954	1.6581e-05	0.00534404	0.03807	2296	0.238866
rs4538241	2	241762598	C	T	ENSG00000180902.18	D2HGDH	241734602	-27996	-0.177952	0.040646	2.07345e-05	0.00646632	0.0380685	1836	0.238866
rs62472687	7	143384024	C	G	ENSG00000230099.2	TRBV5-4	142462916	-921108	-0.512392	0.116843	2.01248e-05	0.0063046	0.0380761	1892	0.238866
rs1824573	4	72810057	T	C	ENSG00000132466.20	ANKRD17	73258798	448741	0.119566	0.0279991	3.22132e-05	0.00924073	0.0381082	1183	0.238981
rs6922018	6	7918078	G	A	ENSG00000124802.12	EEF1E1	8102559	184481	0.153539	0.0343773	1.4373e-05	0.0047442	0.0382035	2658	0.239492
rs904448	4	185742271	C	A	ENSG00000154556.20	SORBS2	185956652	214381	-0.115761	0.0255277	1.07769e-05	0.00371144	0.0383659	3560	0.240423
rs6937088	6	35317766	G	C	ENSG00000198755.11	RPL10A	35468401	150635	-0.101279	0.023291	2.34287e-05	0.00716945	0.0383997	1639	0.24046
rs12535629	7	100854110	C	T	ENSG00000087077.14	TRIP6	100867387	13277	0.135597	0.0307878	1.86087e-05	0.00589392	0.0383898	2063	0.24046
rs35170352	14	66880350	TTTG	T	ENSG00000134001.15	EIF2S1	67360328	479978	-0.105647	0.0241875	2.16293e-05	0.00670397	0.0385434	1782	0.241272
rs11643802	16	22177581	T	C	ENSG00000185716.12	MOSMO	22007638	-169943	-0.120342	0.0282293	3.31841e-05	0.00947267	0.0385931	1163	0.241497
rs10840128	11	8805232	A	G	ENSG00000175348.11	TMEM9B	8965011	159779	-0.0917685	0.0207248	1.68649e-05	0.00541988	0.038688	2294	0.242003
rs2596836	3	10781641	A	C	ENSG00000187288.12	CIDEC	9880255	-901386	-0.347084	0.0777883	1.46389e-05	0.00481781	0.0387491	2647	0.242298
rs56356594	7	38163894	C	T	ENSG00000227191.8	TRGC2	38249572	85678	-0.541327	0.120944	1.38081e-05	0.00458501	0.0388006	2810	0.242444
rs7980417	12	7721594	C	T	ENSG00000171860.5	C3AR1	8066359	344765	-0.207756	0.0464087	1.37622e-05	0.00457158	0.0387957	2819	0.242444
rs12461621	19	45462383	C	T	ENSG00000104892.17	KLC3	45333434	-128949	0.19089	0.0426764	1.39766e-05	0.00463273	0.038841	2779	0.242609
rs12449064	16	551914	G	A	ENSG00000127578.7	WFIKKN1	629239	77325	0.11522	0.0258459	1.4881e-05	0.00488618	0.0388988	2614	0.242882
rs7203243	16	59170449	C	A	ENSG00000245768.7	ENSG00000245768	58733910	-436539	0.169975	0.0382289	1.56284e-05	0.00508717	0.0389929	2495	0.243382
rs2288557	7	128477173	G	A	ENSG00000106348.18	IMPDH1	128410252	-66921	-0.254022	0.0580346	2.08205e-05	0.00648868	0.0391217	1879	0.24401
rs357886	18	49090681	C	T	ENSG00000141627.14	DYM	49461347	370666	0.113708	0.0253422	1.31824e-05	0.00440492	0.0391122	2967	0.24401
rs112444890	2	44279006	T	A	ENSG00000138079.14	SLC3A1	44275458	-3548	0.207597	0.0465153	1.45727e-05	0.00479899	0.0391568	2687	0.244141
rs56321105	7	44718666	G	C	ENSG00000105953.16	OGDH	44606572	-112094	0.200481	0.045502	1.84765e-05	0.00585864	0.039318	2128	0.245058
rs34536923	19	43501293	C	T	ENSG00000176531.11	PHLDB3	43504935	3642	0.182972	0.041085	1.51628e-05	0.00496205	0.0393626	2596	0.245247
rs2304244	19	48395017	C	A	ENSG00000118156.13	ZNF541	47573148	-821869	0.148737	0.0334996	1.60412e-05	0.00520026	0.0394294	2458	0.245575
rs55897440	19	35329986	G	T	ENSG00000126249.8	PDCD2L	34404399	-925587	-0.254538	0.0570497	1.46521e-05	0.00482168	0.0396486	2706	0.246852
rs34119031	2	199732575	T	TA	ENSG00000196141.14	SPATS2L	200305881	573306	0.176481	0.0408677	2.64969e-05	0.0078729	0.0396659	1497	0.24687
rs73024456	19	28244010	G	A	ENSG00000267575.9	LINC02987	27793431	-450579	-0.106882	0.0243674	2.00457e-05	0.00628343	0.0396906	1980	0.246935
rs3099752	7	44041203	A	C	ENSG00000136279.21	DBNL	44044640	3437	-0.0965688	0.0218712	1.7772e-05	0.00566838	0.0397203	2235	0.247031
rs145933562	11	14085030	A	AG	ENSG00000175868.14	CALCB	14904997	819967	-0.0890167	0.0207238	2.90976e-05	0.00849048	0.039951	1373	0.248376
rs355922	16	66701668	T	A	ENSG00000124074.12	ENKD1	67667265	965597	0.536543	0.128782	4.89273e-05	0.0130763	0.0400225	818	0.248732
rs2069398	12	55967092	G	A	ENSG00000185664.15	PMEL	55973317	6225	0.192149	0.0448765	3.07599e-05	0.00888527	0.0400802	1303	0.248911
rs2278858	15	43340557	G	T	ENSG00000168803.16	ADAL	43330672	-9885	-0.201257	0.0475443	3.74514e-05	0.0104938	0.040073	1070	0.248911
rs116000036	2	74122062	C	A	ENSG00000204843.13	DCTN1	74392087	270025	0.171194	0.0394627	2.44374e-05	0.00737941	0.0401262	1642	0.249108
rs104988	14	75838424	T	C	ENSG00000119699.8	TGFB3	75983011	144587	0.276598	0.0623332	1.62138e-05	0.00524459	0.040194	2479	0.249439
rs62254535	3	54868679	C	G	ENSG00000157445.15	CACNA2D3	54122547	-746132	-0.147152	0.0332173	1.6724e-05	0.0053807	0.0402213	2405	0.249506
rs141052845	23	106964394	A	G	ENSG00000147224.13	PRPS1	107628428	664034	0.137909	0.0342954	8.65238e-05	0.0208055	0.0402335	465	0.249506
rs75018580	3	66258322	A	G	ENSG00000144749.14	LRIG1	66501263	242941	0.335158	0.0749044	1.38882e-05	0.00460754	0.0403312	2904	0.250022
rs10095360	8	125278991	T	A	ENSG00000245149.6	RNF139-DT	124474582	-804409	0.109516	0.0245667	1.48845e-05	0.00488719	0.0403818	2713	0.250245
rs75998955	2	126977528	G	A	ENSG00000136717.15	BIN1	127107288	129760	0.154779	0.034771	1.52961e-05	0.00499757	0.0404736	2646	0.250672
rs138568916	19	13154338	TC	T	ENSG00000104915.15	STX10	13150383	-3955	0.249285	0.0570362	2.13802e-05	0.00663868	0.040494	1894	0.250672
rs17329805	23	31117748	C	G	ENSG00000198814.14	GK	30653359	-464389	-0.177699	0.0408454	2.32252e-05	0.00712006	0.0404816	1743	0.250672
rs77125234	19	57191890	C	T	ENSG00000204514.11	ZNF814	57889074	697184	0.191757	0.0434313	1.77847e-05	0.00567161	0.0407802	2293	0.252353
rs34551391	19	3893075	T	TG	ENSG00000167676.5	PLIN4	4518486	625411	-0.218061	0.0483599	1.20066e-05	0.00406477	0.0408224	3400	0.252524
rs9874403	3	151439485	A	G	ENSG00000174946.7	GPR171	151203216	-236269	-0.387112	0.0872522	1.62623e-05	0.00525756	0.0408833	2514	0.25281
rs5906732	23	48978680	T	C	ENSG00000049768.18	FOXP3	49264800	286120	0.296757	0.0750248	0.000111498	0.025579	0.0409196	367	0.252944
rs34053197	4	183946425	A	G	ENSG00000182552.15	RWDD4	183659203	-287222	0.18092	0.0400245	1.14577e-05	0.00390585	0.040984	3577	0.253252
rs12131300	1	46556027	C	T	ENSG00000117461.15	PIK3R3	46133036	-422991	-0.159091	0.0374683	3.55431e-05	0.0100451	0.0410523	1155	0.253583
rs146188147	15	75841833	G	GT	ENSG00000169752.17	NRG4	76059795	217962	0.255276	0.0599667	3.40048e-05	0.00967142	0.0410777	1208	0.25365
rs143745648	17	12674016	CA	C	ENSG00000006740.18	ARHGAP44	12789498	115482	0.119558	0.0265447	1.22672e-05	0.00414076	0.041095	3350	0.253666
rs7954392	12	102285874	C	A	ENSG00000075188.9	NUP37	102120120	-165754	0.200104	0.0456306	2.01264e-05	0.00630491	0.0412792	2051	0.254712
rs73279989	17	10182513	A	G	ENSG00000170222.12	ADPRM	10697594	515081	-0.258922	0.0578319	1.37335e-05	0.00456303	0.041324	3009	0.254898
rs12059492	1	20110911	C	T	ENSG00000117215.15	PLA2G2D	20119566	8655	0.340452	0.0768863	1.68621e-05	0.00541913	0.0415989	2467	0.256469
rs4678179	3	122316007	A	G	ENSG00000196981.4	WDR5B	122416062	100055	0.175129	0.0397126	1.81776e-05	0.00577737	0.0416084	2289	0.256469
rs61863767	10	97324669	C	T	ENSG00000165879.9	FRAT1	97319271	-5398	-0.168258	0.0383513	1.99634e-05	0.00626129	0.0416236	2085	0.256472
rs12083143	1	23477406	T	A	ENSG00000204219.11	TCEA3	23424748	-52658	0.255849	0.0584337	2.0703e-05	0.00645793	0.0417373	2016	0.257081
rs72772144	10	5649608	C	T	ENSG00000196372.13	ASB13	5666595	16987	-0.23422	0.0518755	1.17103e-05	0.00397978	0.0417589	3566	0.257122
rs10734884	12	7882706	G	C	ENSG00000173262.12	SLC2A14	7891148	8442	-0.159746	0.0358333	1.48779e-05	0.00488536	0.0417771	2808	0.257142
rs10169988	2	105426501	G	A	ENSG00000071051.14	NCK2	105744912	318411	-0.230305	0.0517121	1.51555e-05	0.00496023	0.0417989	2758	0.257185
rs16925347	10	68341660	G	C	ENSG00000096746.18	HNRNPH3	68331174	-10486	0.152837	0.0347847	1.94328e-05	0.00611619	0.0418388	2153	0.257339
rs1876834	4	48341676	G	A	ENSG00000109171.15	SLAIN2	48341529	-147	0.153291	0.0358881	3.20816e-05	0.00920751	0.0420589	1311	0.258601
rs4141210	23	2903937	A	C	ENSG00000006756.16	ARSD	2929349	25412	0.113383	0.0260905	2.36857e-05	0.00723561	0.0421368	1779	0.258988
rs173839	16	83748697	C	A	ENSG00000103194.16	USP10	84699986	951289	0.0836828	0.0181771	8.03527e-06	0.00288164	0.0422896	5263	0.259835
rs11680258	2	200132253	T	C	ENSG00000162972.11	MAIP1	199955317	-176936	0.0922168	0.0214887	2.9572e-05	0.00860058	0.0423176	1431	0.259914
rs11673323	19	38757546	G	C	ENSG00000182472.9	CAPN12	38769904	12358	-0.165217	0.0375888	1.93041e-05	0.00608176	0.0423726	2195	0.26016
rs72875016	6	63970161	T	C	ENSG00000236345.3	SCAT8	63805797	-164364	0.293741	0.0699384	4.27651e-05	0.0117107	0.0424229	992	0.260377
rs12986916	2	189577263	A	G	ENSG00000138449.11	SLC40A1	189583758	6495	0.127492	0.0297359	3.00493e-05	0.00871347	0.0425198	1415	0.260822
rs4802224	19	44433568	C	T	ENSG00000278318.5	ZNF229	44448578	15010	0.319421	0.0723764	1.79206e-05	0.00570724	0.0425257	2373	0.260822
rs78632843	3	186469833	A	G	ENSG00000283175.1	ENSG00000283175	187291272	821439	-0.593926	0.132466	1.33666e-05	0.00445879	0.0426396	3190	0.261428
rs801463	5	140592508	T	A	ENSG00000120306.11	CYSTM1	140175156	-417352	-0.116534	0.0277148	4.19547e-05	0.0115283	0.0426679	1017	0.261509
rs7298123	12	56466289	C	T	ENSG00000135482.7	ZC3H10	56118260	-348029	-0.12194	0.0285238	3.16067e-05	0.00909299	0.0428587	1356	0.262492
rs2230433	16	30506720	G	C	ENSG00000250616.4	YPEL3-DT	30096430	-410290	0.167709	0.0403324	5.05308e-05	0.0134265	0.0428501	848	0.262492
rs80064625	11	119930903	T	C	ENSG00000255121.2	CENATAC-DT	118998004	-932899	-0.40138	0.0920952	2.24936e-05	0.00692927	0.0429178	1908	0.262736
rs7967032	12	1936933	T	G	ENSG00000278356.1	ENSG00000278356	2885819	948886	0.359461	0.0802782	1.37022e-05	0.00455388	0.0429289	3133	0.262736
rs6441877	3	44996178	T	G	ENSG00000163815.6	CLEC3B	45001548	5370	0.218305	0.0504597	2.56478e-05	0.00766277	0.043037	1678	0.263305
rs57706581	19	5803683	T	C	ENSG00000125726.11	CD70	6604103	800420	0.307266	0.0685588	1.34687e-05	0.0044879	0.0433692	3220	0.265244
rs10489999	2	159386077	G	T	ENSG00000115183.15	TANC1	158968640	-417437	-0.145755	0.0332308	2.00553e-05	0.00628596	0.0434198	2165	0.265459
rs7419831	2	20713454	A	G	ENSG00000068697.7	LAPTM4A	20051628	-661826	0.0622272	0.014022	1.61862e-05	0.00523731	0.0435085	2688	0.265908
rs3211994	16	2039027	C	T	ENSG00000065057.9	NTHL1	2047866	8839	0.137908	0.0309698	1.5195e-05	0.00497089	0.043564	2867	0.266152
rs71662150	1	86281144	A	G	ENSG00000122417.16	ODF2L	86396342	115198	-0.131625	0.0299344	1.91675e-05	0.00604353	0.0436252	2276	0.266338
rs59110939	11	27355336	T	G	ENSG00000121621.7	KIF18A	28108156	752820	0.194085	0.0458058	3.6842e-05	0.0103516	0.0436209	1184	0.266338
rs28678201	4	53682472	G	A	ENSG00000072201.14	LNX1	53701405	18933	0.190023	0.0432762	1.96624e-05	0.006179	0.0436701	2221	0.266519
rs9690707	7	23730398	G	C	ENSG00000136231.14	IGF2BP3	23470491	-259907	0.0319922	0.00724088	1.75571e-05	0.00560934	0.04377	2493	0.267034
rs7306438	12	15124179	T	C	ENSG00000151491.14	EPS8	15882329	758150	0.0804746	0.0187495	2.94909e-05	0.00858124	0.043794	1485	0.267086
rs72761239	9	130276363	G	A	ENSG00000179082.4	LINC02913	129321016	-955347	0.275779	0.0629902	2.07319e-05	0.00646556	0.0438272	2114	0.267194
rs146874908	4	67746740	AT	A	ENSG00000248049.8	UBA6-DT	67701209	-45531	-0.134936	0.0309226	2.20046e-05	0.00680059	0.0438992	1995	0.267539
rs7397849	12	50172875	C	T	ENSG00000167588.13	GPD1	50103982	-68893	-0.150202	0.0353568	3.52339e-05	0.00996893	0.043972	1248	0.267888
rs112191239	6	26228263	G	C	ENSG00000124575.7	H1-3	26234987	6724	0.552083	0.125971	2.03494e-05	0.0063634	0.0441378	2169	0.268615
rs72823964	17	29793869	C	T	ENSG00000108582.12	CPD	30378927	585058	0.186105	0.045027	5.57986e-05	0.0145553	0.0441367	791	0.268615
rs8070447	17	45151932	A	C	ENSG00000013306.16	SLC25A39	44324870	-827062	-0.106678	0.024726	2.69251e-05	0.00797172	0.0441302	1639	0.268615
rs4654863	1	20575751	G	A	ENSG00000117298.16	ECE1	21345572	769821	-0.111584	0.0251615	1.63984e-05	0.00529534	0.0441608	2693	0.26866
rs3020014	11	94177573	G	A	ENSG00000110218.9	PANX1	94128841	-48732	-0.149804	0.0346324	2.57298e-05	0.00768366	0.0442039	1718	0.268828
rs10456329	6	26436171	G	A	ENSG00000111801.16	BTN3A3	26440472	4301	0.247277	0.0568503	2.33129e-05	0.00714166	0.0443177	1901	0.269426
rs11704820	22	24516280	A	G	ENSG00000100024.15	UPB1	24494107	-22173	0.11811	0.0266042	1.60706e-05	0.00520772	0.044371	2761	0.269654
rs4803623	19	43379161	C	G	ENSG00000167378.10	IRGQ	43596134	216973	-0.130253	0.0293634	1.63162e-05	0.0052726	0.0445106	2728	0.270408
rs77580815	11	75180363	C	A	ENSG00000175536.7	LIPT2	74493724	-686639	-0.254701	0.0588965	2.58332e-05	0.00771075	0.0445364	1724	0.27047
rs80338392	14	35047369	T	C	ENSG00000151327.14	FAM177A1	35045117	-2252	0.0960435	0.0217325	1.74792e-05	0.00558993	0.044607	2552	0.270803
rs57885474	6	41880141	GA	G	ENSG00000124641.16	MED20	41921139	40998	-0.131776	0.0298695	1.80408e-05	0.00574051	0.0447231	2479	0.271413
rs8022488	14	106509964	T	C	ENSG00000211941.3	IGHV3-11	106117204	-392760	0.629864	0.147797	3.33629e-05	0.00951601	0.0447397	1341	0.271419
rs142515468	16	1268155	G	C	ENSG00000172366.20	MCRIP2	636817	-631338	0.165905	0.0374936	1.70806e-05	0.00548035	0.0447682	2621	0.271496
rs7551784	1	201798121	C	T	ENSG00000224536.2	CSRP1-AS1	201507241	-290880	-0.287046	0.0648836	1.71436e-05	0.00549786	0.0448133	2614	0.271675
rs41301501	23	136244573	T	C	ENSG00000173275.13	ZNF449	135344796	-899777	0.262719	0.0641294	6.4432e-05	0.0163793	0.0448447	696	0.27177
rs146517767	3	41673052	C	T	ENSG00000168036.18	CTNNB1	41194741	-478311	0.266018	0.0621014	3.05245e-05	0.00882794	0.0449015	1471	0.272019
rs12203190	6	17876993	G	A	ENSG00000112186.13	CAP2	17393595	-483398	0.228399	0.0519631	1.93037e-05	0.00608164	0.0449776	2330	0.272384
rs17225545	12	69687841	C	T	ENSG00000111596.14	CNOT2	70243002	555161	-0.0945353	0.0213383	1.67003e-05	0.00537431	0.0450741	2699	0.272874
rs62224085	21	28563549	G	A	ENSG00000198862.14	LTN1	28992956	429407	-0.122943	0.0280742	2.06385e-05	0.00644065	0.0451159	2186	0.273031
rs75367132	7	139064836	C	A	ENSG00000146963.18	LUC7L2	139340359	275523	0.217105	0.0493696	1.91323e-05	0.00603362	0.0451522	2360	0.27306
rs72693931	14	106072603	C	A	ENSG00000232216.1	IGHV3-43	106470800	398197	0.581576	0.137871	3.9745e-05	0.0110242	0.0451503	1136	0.27306
rs13213697	6	166931095	A	G	ENSG00000269155.2	ENSG00000269155	167795530	864435	-0.372937	0.0829919	1.28141e-05	0.0042997	0.0451824	3526	0.273147
rs12312382	12	81894887	C	A	ENSG00000133773.12	CCDC59	82358805	463918	0.18199	0.0413802	1.90961e-05	0.00602357	0.0452195	2368	0.273276
rs12712500	2	36377537	C	G	ENSG00000260025.2	CRIM1-DT	36355471	-22066	0.350296	0.0787611	1.55412e-05	0.00506344	0.0452715	2913	0.273494
rs145003554	23	55374174	T	A	ENSG00000169188.5	APEX2	55000363	-373811	-0.133029	0.0337615	0.000118182	0.0267887	0.0454999	385	0.274778
rs13079373	3	190123233	G	A	ENSG00000205835.9	GMNC	190892429	769196	0.228848	0.0516669	1.67711e-05	0.00539369	0.0456006	2719	0.27529
rs35845802	5	180820102	CG	C	ENSG00000245060.8	LINC00847	180830326	10224	0.342111	0.0781221	2.06409e-05	0.0064413	0.0456782	2213	0.275567
rs62444074	7	38710380	G	T	ENSG00000233306.2	TRGV2	38363518	-346862	0.346936	0.0779734	1.54226e-05	0.00503155	0.0456664	2961	0.275567
rs7285033	22	32429117	A	G	ENSG00000100220.12	RTCB	32412248	-16869	-0.0789538	0.0177628	1.57166e-05	0.00511044	0.0457981	2914	0.276193
rs35444760	2	68187872	CA	C	ENSG00000243667.7	DNAAF10	68157549	-30323	-0.12374	0.0278583	1.59224e-05	0.00516751	0.0459203	2884	0.276641
rs114803341	3	193447508	G	A	ENSG00000238097.3	LINC02037	194247617	800109	0.35293	0.0785777	1.29316e-05	0.00433226	0.0459072	3550	0.276641
rs11039119	11	47180373	G	A	ENSG00000175213.3	ZNF408	46701030	-479343	-0.122084	0.0290344	4.19515e-05	0.0115276	0.0458949	1094	0.276641
rs34445288	4	7551949	G	A	ENSG00000251615.3	ENSG00000251615	8358338	806389	-0.266205	0.0590534	1.20702e-05	0.00408405	0.0459874	3810	0.276949
rs10041592	5	32517028	G	A	ENSG00000113387.12	SUB1	32531633	14605	-0.179637	0.0404877	1.62529e-05	0.00525506	0.0460608	2834	0.277294
rs8112363	19	41483803	T	C	ENSG00000267107.9	PCAT19	41501255	17452	-0.126493	0.029233	2.557e-05	0.00764319	0.0460772	1802	0.277297
rs113302436	5	6417877	G	A	ENSG00000133398.4	MED10	6378571	-39306	-0.151246	0.0338241	1.40597e-05	0.00465552	0.0461719	3284	0.27769
rs77507653	10	48321718	T	A	ENSG00000204172.12	AGAP9	47523638	-798080	-0.384372	0.0919939	4.66518e-05	0.0125712	0.0461853	990	0.27769
rs17062744	13	42027245	C	G	ENSG00000278390.7	ENSG00000278390	41132928	-894317	-0.145891	0.0333775	2.13549e-05	0.00663184	0.0461907	2163	0.27769
rs16958652	15	32772153	T	C	ENSG00000248905.10	FMN1	33194714	422561	0.128912	0.0289608	1.53033e-05	0.00499955	0.0462313	3021	0.277837
rs9666295	11	323222	C	T	ENSG00000255328.2	ENSG00000255328	327171	3949	0.236005	0.054591	2.59824e-05	0.00774683	0.0462747	1781	0.278002
rs17161622	7	99205492	G	A	ENSG00000185467.8	KPNA7	99250075	44583	0.342659	0.0800052	3.06057e-05	0.00884777	0.0464288	1517	0.278831
rs4888396	16	75386852	C	T	ENSG00000153774.9	CFDP1	75433503	46651	-0.115277	0.0263203	2.05901e-05	0.00642752	0.0465129	2259	0.279239
rs157404	17	19819473	G	C	ENSG00000083290.20	ULK2	19867936	48463	0.100132	0.0237771	4.08737e-05	0.0112874	0.0466778	1142	0.280131
rs7314335	12	123858894	G	A	ENSG00000185344.15	ATP6V0A2	123712353	-146541	-0.0876658	0.0201713	2.36545e-05	0.00722756	0.0467176	1975	0.280273
rs10940164	5	68412034	G	A	ENSG00000248884.2	ENSG00000248884	68434481	22447	-0.400574	0.0915899	2.11251e-05	0.00657038	0.0467921	2215	0.280526
rs4926157	19	13358064	T	C	ENSG00000171223.6	JUNB	12791486	-566578	-0.170779	0.0394214	2.50438e-05	0.00751895	0.0467818	1868	0.280526
chr1:120281396:GGGA:G	1	120281396	GGGA	G	ENSG00000227712.3	ENSG00000227712	119327915	-953481	0.395039	0.0914806	2.65044e-05	0.00787477	0.0468332	1767	0.280585
rs1265252	6	4488016	C	T	ENSG00000112739.17	PRPF4B	4021267	-466749	-0.41403	0.0928412	1.47836e-05	0.00485864	0.0468345	3168	0.280585
rs7840976	8	103121895	A	G	ENSG00000164929.17	BAALC	103140713	18818	0.286035	0.0646104	1.69272e-05	0.00543739	0.0468713	2769	0.280709
rs75252905	12	1816707	G	C	ENSG00000151062.15	CACNA2D4	1918666	101959	-0.239882	0.0544775	1.86815e-05	0.00591271	0.0468906	2510	0.280727
rs61845293	10	47005795	C	G	ENSG00000265190.7	ANXA8	47484158	478363	0.365927	0.0880271	5.0772e-05	0.0134811	0.0469641	925	0.28107
rs3915450	4	7077994	A	G	ENSG00000109519.13	GRPEL1	7068064	-9930	-0.0719639	0.0158461	1.04751e-05	0.00362303	0.0470542	4492	0.281512
rs56091786	3	44429732	A	G	ENSG00000178917.17	ZNF852	44510636	80904	-0.1664	0.0388109	3.00524e-05	0.00871423	0.0471222	1568	0.281529
rs1724087	6	37011103	T	C	ENSG00000146192.15	FGD2	37005646	-5457	-0.12254	0.0278109	1.84595e-05	0.00585426	0.0470901	2551	0.281529
rs12798342	11	14536608	A	T	ENSG00000197601.14	FAR1	13668668	-867940	-0.121534	0.0279681	2.37133e-05	0.0072426	0.0471184	1987	0.281529
rs11157656	14	48891964	C	T	ENSG00000165501.17	LRR1	49598761	706797	0.18656	0.0430075	2.44654e-05	0.00738648	0.0470958	1925	0.281529
rs7865928	9	128748242	A	G	ENSG00000136802.12	LRRC8A	128882133	133891	-0.122449	0.0281616	2.3461e-05	0.00717759	0.0472504	2014	0.282198
rs1955346	10	15324363	G	A	ENSG00000148468.17	FAM171A1	15371289	46926	0.20906	0.0473409	1.772e-05	0.00565374	0.0474541	2678	0.283218
rs111911585	14	23947808	G	A	ENSG00000259431.6	THTPA	23555988	-391820	-0.22136	0.0499269	1.64682e-05	0.00531407	0.0474448	2881	0.283218
rs75645481	4	156394172	A	G	ENSG00000251244.3	ENSG00000251244	155496110	-898062	0.105198	0.0238771	1.84883e-05	0.0058619	0.0476073	2575	0.283994
rs112743209	14	81852154	T	C	ENSG00000165417.12	GTF2A1	81221377	-630777	-0.25049	0.0575181	2.2805e-05	0.00701212	0.0476168	2088	0.283994
rs299297	5	163507190	A	G	ENSG00000038274.18	MAT2B	163503114	-4076	-0.128499	0.0293848	2.1176e-05	0.00658408	0.0478577	2260	0.285332
rs10182701	2	219575996	A	C	ENSG00000175084.13	DES	219418377	-157619	0.501303	0.116792	2.9471e-05	0.00857646	0.0479198	1626	0.285389
rs7029015	9	34703830	A	T	ENSG00000137077.8	CCL21	34710136	6306	0.365365	0.0846303	2.66239e-05	0.00790424	0.0479497	1801	0.285389
rs56236217	9	132238679	C	T	ENSG00000125485.18	DDX31	132670401	431722	0.205821	0.0463316	1.58837e-05	0.00515701	0.0479211	3017	0.285389
rs62039298	16	4204757	A	T	ENSG00000168101.15	NUDT16L1	4693562	488805	0.121067	0.0272434	1.57819e-05	0.00512869	0.0479453	3038	0.285389
rs632194	22	20184883	C	T	ENSG00000236499.3	LINC00896	20206380	21497	-0.277252	0.0626517	1.70521e-05	0.00547295	0.0479335	2811	0.285389
rs74916896	12	132919555	A	G	ENSG00000090615.16	GOLGA3	132829143	-90412	0.11627	0.0269086	2.62187e-05	0.0078054	0.0480851	1834	0.286096
rs11246286	11	715420	G	A	ENSG00000185627.19	PSMD13	236966	-478454	-0.0834734	0.0194264	2.89198e-05	0.00844751	0.0482382	1668	0.286846
rs60109933	23	19096009	C	A	ENSG00000173698.18	ADGRG2	19122637	26628	0.141747	0.0348543	7.24387e-05	0.0180075	0.0482442	666	0.286846
rs73027822	11	125387773	G	A	ENSG00000165526.9	RPUSD4	126211692	823919	-0.198242	0.0445843	1.56136e-05	0.0050832	0.0482772	3092	0.286943
rs549328815	5	81299190	CA	C	ENSG00000247572.9	CKMT2-AS1	81301565	2375	-0.209864	0.0480406	2.15739e-05	0.00668979	0.0483041	2239	0.287004
rs1315356458	1	148468012	G	A	ENSG00000188092.15	GPR89B	147928393	-539619	0.283081	0.0665938	3.48539e-05	0.00987678	0.0483772	1388	0.28734
rs8072402	17	17281953	C	T	ENSG00000179598.6	PLD6	17206333	-75620	-0.201892	0.0470131	2.92191e-05	0.00851938	0.0484453	1658	0.287646
rs2706205	2	208945846	G	A	ENSG00000138413.14	IDH1	208266074	-679772	0.176584	0.040598	2.33159e-05	0.00714235	0.048497	2080	0.287854
rs226224	17	38909484	A	G	ENSG00000002834.18	LASP1	38869859	-39625	-0.120051	0.028107	3.20995e-05	0.00921201	0.0485345	1512	0.287978
rs2074365	16	2914282	G	A	ENSG00000162076.13	FLYWCH2	2883213	-31069	0.150252	0.034534	2.31965e-05	0.00711257	0.0486431	2097	0.288523
rs72771232	5	83561221	T	C	ENSG00000038427.16	VCAN	83471618	-89603	0.215741	0.0496287	2.35548e-05	0.00720113	0.0486879	2067	0.28869
rs12784234	10	5362298	T	G	ENSG00000205488.9	CALML3-AS1	5526246	163948	0.070657	0.0157653	1.34678e-05	0.00448769	0.0487132	3617	0.288741
rs40076	16	23681084	A	G	ENSG00000166847.10	DCTN5	23641466	-39618	0.122019	0.0278162	2.0018e-05	0.00627644	0.0488238	2439	0.289298
rs13079891	3	196211106	A	G	ENSG00000163960.12	UBXN7	196432430	221324	-0.113741	0.0257456	1.75853e-05	0.00561679	0.0489749	2785	0.290094
rs7072480	10	28247518	C	G	ENSG00000150054.19	MPP7	28334486	86968	-0.189194	0.0425935	1.59159e-05	0.00516562	0.0490368	3081	0.290361
rs4547953	5	119859320	G	C	ENSG00000172869.15	DMXL1	119037772	-821548	0.0844696	0.0193833	2.25366e-05	0.00694099	0.0491073	2179	0.290596
rs113351491	5	141834042	A	G	ENSG00000272674.4	PCDHB16	141182387	-651655	0.243	0.0566555	2.98542e-05	0.0086676	0.0491101	1645	0.290596
rs639595	18	31827094	G	A	ENSG00000263823.2	ENSG00000263823	31942575	115481	0.177635	0.0411179	2.63055e-05	0.00782681	0.0492175	1871	0.291132
rs17001573	4	76178231	A	G	ENSG00000138760.11	SCARB2	76234536	56305	-0.120679	0.0275914	2.1106e-05	0.0065653	0.0492614	2334	0.291292
rs2250246	12	6443850	A	G	ENSG00000139178.12	C1RL	7109238	665388	0.120886	0.0274111	1.81613e-05	0.00577281	0.0493443	2717	0.291683
rs10943702	6	80359289	T	C	ENSG00000272129.1	ENSG00000272129	80355424	-3865	0.254101	0.057631	1.82382e-05	0.00579392	0.0493891	2708	0.291848
rs62120870	19	41026228	A	G	ENSG00000269858.6	EGLN2	40798996	-227232	0.0989779	0.0227244	2.27483e-05	0.00699764	0.0495002	2176	0.292405
rs3767966	1	93531920	C	A	ENSG00000122483.18	CCDC18	93179919	-352001	0.123325	0.0288226	3.11303e-05	0.00897643	0.0495284	1591	0.292471
rs34655584	4	174532955	G	A	ENSG00000251584.2	ENSG00000251584	174522617	-10338	0.175545	0.039953	1.94321e-05	0.00611604	0.0498434	2565	0.29403
rs9481842	6	118653635	T	G	ENSG00000111860.14	CEP85L	118710075	56440	-0.1217	0.0284198	3.06972e-05	0.00886982	0.0498216	1623	0.29403
rs1713429	14	20471175	G	C	ENSG00000198805.13	PNP	20461992	-9183	-0.16622	0.0376254	1.75956e-05	0.0056196	0.0498308	2832	0.29403
rs34042070	16	72067626	C	G	ENSG00000257017.10	HP	72054505	-13121	-0.190822	0.0446001	3.11644e-05	0.00898518	0.0501123	1608	0.295516
rs2474737	10	33176000	G	A	ENSG00000099250.18	NRP1	33336262	160262	-0.151353	0.0343586	1.85434e-05	0.00587678	0.0501783	2706	0.295804
rs10032454	4	24590154	G	C	ENSG00000109606.13	DHX15	24584554	-5600	-0.0987985	0.0224558	1.89634e-05	0.00598801	0.050215	2648	0.29592
rs6138466	20	25016501	A	G	ENSG00000274173.1	LINC02967	24931840	-84661	0.343511	0.079749	2.77078e-05	0.00816301	0.0503728	1818	0.296748
rs60483092	19	34141091	C	T	ENSG00000266964.6	FXYD1	35138824	997733	0.187615	0.0429664	2.17442e-05	0.00673233	0.0504465	2320	0.297081
rs34276938	10	16438177	TG	T	ENSG00000165983.15	PTER	16436943	-1234	0.118352	0.0270032	2.03271e-05	0.00635744	0.0505127	2485	0.29737
rs6503002	17	7068164	A	G	ENSG00000129214.15	SHBG	7613946	545782	0.434452	0.0992634	2.08482e-05	0.00649593	0.0506194	2428	0.297897
rs2834022	21	32946563	A	G	ENSG00000241837.7	ATP5PO	33915814	969251	-0.0758165	0.0173507	2.1468e-05	0.00666206	0.0507718	2365	0.298692
rs113122595	17	3619185	C	T	ENSG00000197417.9	SHPK	3636250	17065	0.271468	0.0609298	1.50411e-05	0.00492884	0.0508237	3379	0.298896
rs11768098	7	43636075	A	G	ENSG00000002746.15	HECW1	43112629	-523446	0.052311	0.0118763	1.85781e-05	0.00588641	0.0508668	2738	0.299008
rs2004605	9	37391295	C	T	ENSG00000137054.16	POLR1E	37485948	94653	0.165504	0.037778	2.04903e-05	0.0064016	0.0508774	2483	0.299008
rs34825172	5	142018390	GA	G	ENSG00000113209.9	PCDHB5	141135206	-883184	-0.164795	0.0385302	3.13507e-05	0.00903026	0.0509449	1625	0.299303
rs1736189	19	2816341	A	G	ENSG00000172006.12	ZNF554	2819868	3527	0.147508	0.0329708	1.39213e-05	0.00461695	0.0511608	3675	0.30047
rs6971299	7	103942684	C	T	ENSG00000189056.15	RELN	103989658	46974	-0.100538	0.0230054	2.14193e-05	0.00664887	0.0511921	2390	0.300541
rs4917377	9	134294498	A	G	ENSG00000196363.10	WDR5	134135365	-159133	-0.130497	0.0290636	1.30101e-05	0.00435371	0.0512076	3936	0.300541
rs2201282	12	86180912	A	G	ENSG00000133636.11	NTS	85874295	-306617	-0.418735	0.0986409	3.56826e-05	0.0100788	0.0512402	1436	0.30063
rs78561910	18	80176705	T	C	ENSG00000267270.8	PARD6G-AS1	80147908	-28797	-0.217961	0.0508114	2.9791e-05	0.00865183	0.0512703	1721	0.300704
rs12751717	1	244960310	T	A	ENSG00000121644.19	DESI2	244653103	-307207	0.221647	0.050159	1.75121e-05	0.00559737	0.0513455	2932	0.300876
rs7263028	20	33337678	C	T	ENSG00000125970.12	RALY	33993646	655968	-0.124591	0.0300533	5.31042e-05	0.0139831	0.0513518	967	0.300876
rs2284553	21	33404389	A	G	ENSG00000159128.16	IFNGR2	33403413	-976	0.0983998	0.0225685	2.23342e-05	0.006889	0.051324	2298	0.300876
rs7099771	10	5612779	A	G	ENSG00000165568.18	AKR1E2	4786629	-826150	0.151451	0.0339791	1.49308e-05	0.00489944	0.0513769	3441	0.300922
rs1582395	12	14086709	A	T	ENSG00000111339.12	ART4	14843526	756817	0.129444	0.0301633	2.95704e-05	0.00860026	0.0515117	1742	0.301609
rs5026621	2	8679682	G	T	ENSG00000235092.7	ID2-AS1	8681864	2182	-0.294656	0.0676954	2.30211e-05	0.00706871	0.0515672	2240	0.301744
rs145880137	23	23464805	T	G	ENSG00000174010.10	KLHL15	24027186	562381	0.194067	0.0456528	3.48443e-05	0.00987436	0.0515696	1480	0.301744
rs67458600	1	78530253	C	A	ENSG00000122420.10	PTGFR	78303884	-226369	0.195131	0.0450564	2.51818e-05	0.0075529	0.0516479	2051	0.3021
rs10875718	12	48017319	G	T	ENSG00000152556.17	PFKM	48105139	87820	0.137672	0.0314054	2.026e-05	0.00633936	0.0519061	2562	0.303508
rs2444239	11	120185708	A	T	ENSG00000184232.9	OAF	120211032	25324	0.0889465	0.020431	2.29419e-05	0.00704841	0.0522846	2279	0.305617
rs2442720	6	31352500	A	T	ENSG00000204304.12	PBX2	32190202	837702	-0.107991	0.0234659	8.09419e-06	0.00289991	0.0523046	6462	0.305631
rs34504112	19	50749630	A	G	ENSG00000204653.10	ASPDH	50514690	-234940	-0.176522	0.0398217	1.65272e-05	0.00532983	0.05254	3179	0.306903
rs62055375	16	30153430	C	A	ENSG00000235560.4	ZNF747-DT	30534752	381322	0.194966	0.047635	6.54023e-05	0.0165752	0.0525835	804	0.307053
rs11580993	1	153366838	A	C	ENSG00000163220.11	S100A9	153357854	-8984	0.281598	0.0664998	3.72224e-05	0.0104416	0.0526697	1415	0.307453
rs1884080	14	94595248	T	G	ENSG00000188488.14	SERPINA5	94561442	-33806	0.102076	0.022805	1.3797e-05	0.00458166	0.0526908	3819	0.307473
rs17344511	1	167185890	C	A	ENSG00000143195.13	ILDR2	166975540	-210350	0.0611651	0.013988	2.12012e-05	0.00659058	0.0527274	2487	0.307582
rs59814480	17	9842087	TC	T	ENSG00000007237.19	GAS7	10198606	356519	0.192231	0.0434627	1.72233e-05	0.00552051	0.0527894	3065	0.30784
rs142460917	2	130016624	C	T	ENSG00000136710.10	CCDC115	130342699	326075	0.147426	0.0352135	4.51167e-05	0.0122423	0.0528768	1172	0.308246
rs9319938	18	59043776	A	C	ENSG00000267391.7	MIR122HG	58445788	-597988	0.20515	0.04626	1.63968e-05	0.00529486	0.0529615	3230	0.308636
rs138562995	2	95879411	C	A	ENSG00000121152.10	NCAPH	96335766	456355	0.163035	0.0408256	9.63376e-05	0.0227368	0.053082	551	0.309234
rs2207337	6	29232468	T	A	ENSG00000197062.12	ZSCAN26	28267058	-965410	0.154728	0.0360191	2.90592e-05	0.00848097	0.0532074	1831	0.309756
rs8129267	21	46186883	T	A	ENSG00000215424.10	MCM3AP-AS1	46229196	42313	-0.144934	0.0332617	2.25797e-05	0.00695291	0.0531977	2356	0.309756
rs2252848	17	82741217	A	G	ENSG00000167363.14	FN3K	82735615	-5602	0.15966	0.0375539	3.47641e-05	0.00985494	0.0532587	1532	0.30995
rs12759328	1	244015889	T	C	ENSG00000237759.1	ENSG00000237759	244107365	91476	0.708446	0.162901	2.3377e-05	0.00715669	0.0534865	2288	0.311171
rs2455069	19	51225385	A	G	ENSG00000105383.15	CD33	51225064	-321	0.148839	0.0332504	1.37816e-05	0.00457724	0.0535691	3887	0.311547
rs635400	12	122686542	A	G	ENSG00000182782.8	HCAR2	122703357	16815	-0.296053	0.0702735	4.06154e-05	0.0112273	0.0540591	1331	0.314185
rs1351289	19	19751744	A	G	ENSG00000105669.14	COPE	18919387	-832357	-0.0647199	0.0149928	2.66742e-05	0.00791509	0.0540419	2026	0.314185
rs7212960	17	75421581	T	C	ENSG00000177885.15	GRB2	75405709	-15872	-0.086976	0.0201194	2.59987e-05	0.00775064	0.0542073	2085	0.314941
rs113659852	11	61155121	C	T	ENSG00000156738.18	MS4A1	60455846	-699275	-0.429493	0.100822	3.35993e-05	0.0095742	0.0542292	1614	0.314963
rs17156101	11	61493651	T	C	ENSG00000162148.11	PPP1R32	61481120	-12531	0.42742	0.0990862	2.70146e-05	0.00799304	0.0543265	2011	0.31521
rs1634306	16	20477481	T	A	ENSG00000183747.12	ACSM2A	20451461	-26020	-0.134862	0.0312958	2.74986e-05	0.00811533	0.0543098	1975	0.31521
rs28663143	17	20992258	T	C	ENSG00000124422.12	USP22	21043760	51502	-0.0933885	0.0223628	4.70579e-05	0.0126638	0.0543048	1154	0.31521
rs10788555	10	87609010	G	T	ENSG00000122376.12	SHLD2	87094161	-514849	0.131777	0.0306879	2.92481e-05	0.00852635	0.0543723	1859	0.31537
rs2720575	8	17578573	C	T	ENSG00000104213.13	PDGFRL	17576433	-2140	-0.283964	0.0635155	1.41046e-05	0.00466789	0.0544577	3861	0.31576
rs13140286	4	16239736	C	T	ENSG00000169762.17	TAPT1	16227410	-12326	-0.10919	0.0249727	2.12277e-05	0.00659708	0.0546614	2575	0.316835
rs7277902	21	33298268	G	T	ENSG00000289238.2	ENSG00000289238	33324872	26604	0.390574	0.089926	2.39268e-05	0.0072971	0.0547207	2287	0.317072
rs61678849	1	150905623	TC	T	ENSG00000143412.10	ANXA9	150982249	76626	-0.174596	0.0416735	4.45814e-05	0.0121205	0.0547906	1229	0.317265
rs9948324	18	50822821	T	C	ENSG00000289868.1	ENSG00000289868	51030050	207229	0.523417	0.120817	2.50285e-05	0.00751508	0.0547873	2189	0.317265
rs2110852	7	36755432	G	A	ENSG00000122547.11	EEPD1	36153254	-602178	0.3822	0.0872995	2.07396e-05	0.0064677	0.0548562	2645	0.317538
rs60163115	14	106168634	A	T	ENSG00000211966.2	IGHV5-51	106579236	410602	-0.470317	0.112836	4.85659e-05	0.0130005	0.0549766	1132	0.318129
rs6922168	6	106132609	C	T	ENSG00000178409.14	BEND3	107115515	982906	0.168751	0.0384524	1.98573e-05	0.00623123	0.0551437	2777	0.318989
rs12921546	16	68746166	G	A	ENSG00000168802.14	CHTF8	69132588	386422	-0.118542	0.0279485	3.62019e-05	0.0102012	0.0553166	1528	0.319882
rs3033504	14	64925824	CGTT	C	ENSG00000139998.16	RAB15	64973226	47402	-0.19352	0.0449214	2.76439e-05	0.00814804	0.0554261	2005	0.320369
rs1004727583	17	81794245	C	G	ENSG00000141580.16	WDR45B	82648553	854308	-0.0927389	0.0216882	3.14809e-05	0.00906203	0.0554378	1761	0.320369
rs16860461	1	183189875	C	T	ENSG00000228918.5	LINC01344	182329213	-860662	0.252785	0.0586952	2.77842e-05	0.00817976	0.0555405	1999	0.320855
rs76742568	16	14366076	T	C	ENSG00000179889.20	PDXDC1	14974591	608515	0.128984	0.0303756	3.55003e-05	0.0100347	0.0555934	1566	0.321054
rs10558	17	40834751	T	C	ENSG00000186395.9	KRT10	40822614	-12137	-0.253708	0.0593153	3.13197e-05	0.00902255	0.055655	1777	0.321249
rs2437014	19	44405724	T	C	ENSG00000267508.6	ZNF285	44401608	-4116	0.13526	0.0310318	2.24543e-05	0.00692006	0.0556643	2479	0.321249
rs12703108	7	151020463	C	T	ENSG00000197150.13	ABCB8	151028422	7959	-0.117854	0.0267194	1.81101e-05	0.00575931	0.0556885	3075	0.321281
rs134858	22	45670086	A	G	ENSG00000130638.17	ATXN10	45671798	1712	0.0929917	0.0208315	1.45112e-05	0.00478199	0.0557956	3845	0.321792
rs11350156	4	174706242	GA	G	ENSG00000164118.13	CEP44	174283730	-422512	0.103532	0.0236856	2.13417e-05	0.00662827	0.0559579	2622	0.32262
rs111981233	19	49513222	T	G	ENSG00000104870.13	FCGRT	49506816	-6406	0.106219	0.0243369	2.19255e-05	0.00678004	0.056173	2562	0.323753
rs28520466	4	6116764	T	C	ENSG00000245468.5	LINC02447	7103394	986630	0.149246	0.0331693	1.25012e-05	0.00420832	0.0562428	4499	0.323897
rs3781295	10	102380845	G	A	ENSG00000148835.12	TAF5	103367966	987121	-0.135067	0.0318612	3.65287e-05	0.0102776	0.0562542	1540	0.323897
rs6142415	20	35585819	T	C	ENSG00000125991.21	ERGIC3	35542038	-43781	0.0568949	0.0137728	5.62867e-05	0.0146589	0.0562304	999	0.323897
rs12222272	11	86526046	A	G	ENSG00000150687.12	PRSS23	86791059	265013	0.164079	0.0374997	2.09594e-05	0.00652568	0.0564018	2691	0.324639
rs140099	22	29732032	T	C	ENSG00000184076.13	UQCR10	29767369	35337	0.0721332	0.0167914	2.90447e-05	0.0084775	0.056463	1944	0.324883
rs7774219	6	85908837	T	A	ENSG00000135318.12	NT5E	85449584	-459253	-0.28683	0.0661168	2.44275e-05	0.00737722	0.0565986	2317	0.325555
rs62280280	3	158010844	T	C	ENSG00000197415.12	VEPH1	157533619	-477225	-0.11139	0.026427	4.02709e-05	0.0111469	0.0568625	1412	0.326964
rs6668493	1	165214730	G	C	ENSG00000188859.7	FAM78B	166167001	952271	0.0880269	0.0201644	2.18413e-05	0.00675794	0.0568966	2605	0.327052
rs59366264	15	75645913	T	G	ENSG00000140400.18	MAN2C1	75368612	-277301	-0.119864	0.0287342	4.79238e-05	0.0128591	0.0569335	1188	0.327155
rs11676348	2	218145423	C	T	ENSG00000180871.8	CXCR2	218125289	-20134	-0.220374	0.0520781	3.76697e-05	0.0105453	0.0569942	1513	0.327395
rs75739543	6	40925026	G	A	ENSG00000164663.15	USP49	41895375	970349	0.14404	0.0331055	2.31864e-05	0.00711043	0.0571312	2464	0.328073
rs3828362	3	122412930	C	G	ENSG00000114023.16	FAM162A	122384161	-28769	-0.096327	0.0221788	2.39341e-05	0.00729884	0.0571786	2389	0.328236
rs9356480	6	166355648	G	A	ENSG00000120440.15	TTLL2	167325071	969423	0.108196	0.0244402	1.69359e-05	0.00543984	0.0572602	3381	0.328596
rs10083067	12	123267716	C	T	ENSG00000168778.13	TCTN2	123671110	403394	0.235947	0.0550117	2.98595e-05	0.00866872	0.0574198	1923	0.329331
rs8109977	19	56689992	T	C	ENSG00000197128.13	ZNF772	57477570	787578	-0.155042	0.0353779	2.0364e-05	0.00636705	0.0574263	2820	0.329331
rs63696461	6	27798867	TTTTG	T	ENSG00000197238.5	H4C11	27824092	25225	-1.10894	0.259909	3.27011e-05	0.00935731	0.0575212	1759	0.329656
rs61990752	14	77914094	T	C	ENSG00000063761.16	ADCK1	77800109	-113985	0.239707	0.0546839	2.02762e-05	0.00634373	0.0575033	2836	0.329656
rs335632	5	77432260	C	T	ENSG00000164253.14	WDR41	77620611	188351	0.130107	0.0303077	2.93965e-05	0.00855925	0.0577054	1963	0.330602
rs5945400	23	154117640	G	A	ENSG00000185825.17	BCAP31	153724565	-393075	-0.0833243	0.0198931	4.47595e-05	0.0121604	0.0580083	1296	0.332227
rs370720	8	9310636	C	T	ENSG00000254237.6	ENSG00000254237	9436205	125569	-0.25868	0.0581995	1.57279e-05	0.00511358	0.0580517	3691	0.332366
rs72695906	14	106148975	A	G	ENSG00000211947.2	IGHV3-21	106235594	86619	-0.584722	0.140616	5.05073e-05	0.0134218	0.0580834	1150	0.332437
rs12195738	6	47615928	C	T	ENSG00000198087.7	CD2AP	47477789	-138139	0.11206	0.0262163	3.1681e-05	0.00911118	0.0581981	1837	0.332984
rs3217091	9	128390528	A	ATATT	ENSG00000167118.11	URM1	128371361	-19167	-0.174678	0.0415323	4.17749e-05	0.0114867	0.058276	1395	0.33332
rs4625277	1	159402493	A	T	ENSG00000179639.11	FCER1A	159289714	-112779	-0.428736	0.0989998	2.51944e-05	0.00755587	0.0583503	2316	0.333634
rs77570651	7	135171535	CCT	C	ENSG00000287733.1	ENSG00000287733	135170816	-719	0.226855	0.0526061	2.71567e-05	0.00802917	0.0585227	2155	0.334509
rs80097374	17	81908189	CA	C	ENSG00000263731.1	ENSG00000263731	81881106	-27083	-0.210875	0.0484039	2.26549e-05	0.00697338	0.0585629	2585	0.334629
rs112905563	3	52158895	C	T	ENSG00000114767.7	RRP9	51941904	-216991	-0.194212	0.0472922	6.19637e-05	0.0158584	0.0586796	947	0.335185
rs12761280	10	103471630	G	A	ENSG00000138172.11	CALHM2	103452402	-19228	0.151177	0.0357679	3.84334e-05	0.0107242	0.0589183	1533	0.336326
rs72912170	11	46679558	G	A	ENSG00000134569.10	LRP4	46918642	239084	0.125069	0.0305234	6.42364e-05	0.0163389	0.0589048	917	0.336326
rs11084989	19	3008695	C	A	ENSG00000125912.11	NCLN	3185563	176868	-0.0992538	0.0223362	1.57996e-05	0.0051336	0.0589958	3734	0.336657
rs9608176	22	23717746	C	T	ENSG00000211665.3	IGLV3-16	22747383	-970363	-0.518316	0.118218	2.02011e-05	0.0063237	0.0590275	2922	0.336728
rs311156	23	2774420	A	G	ENSG00000062096.15	ARSF	3041471	267051	0.452698	0.105781	3.10292e-05	0.00895203	0.0591107	1905	0.337091
rs4365241	15	64975419	T	C	ENSG00000103671.10	TRIP4	64387748	-587671	-0.170275	0.0401017	3.55339e-05	0.0100429	0.059306	1669	0.338093
rs2125831	15	23883034	C	G	ENSG00000273749.5	CYFIP1	22981063	-901971	-0.207302	0.0485027	3.17349e-05	0.00912396	0.0593443	1870	0.3382
rs6545450	2	54864086	A	C	ENSG00000085760.15	MTIF2	55269347	405261	-0.115573	0.026506	2.23138e-05	0.00688321	0.0593771	2661	0.338276
rs9619658	22	37100807	C	T	ENSG00000128335.14	APOL2	36239954	-860853	-0.158819	0.036365	2.16728e-05	0.00671426	0.0594051	2741	0.338324
rs117570606	19	36091819	T	C	ENSG00000232677.11	LINC00665	36331770	239951	0.221252	0.051995	3.42414e-05	0.00972866	0.0594772	1737	0.338512
rs4549159	20	62676549	G	C	ENSG00000225978.3	HAR1A	63102205	425656	0.199837	0.0450124	1.60662e-05	0.0052066	0.059461	3701	0.338512
rs35042139	6	122807391	C	T	ENSG00000172594.13	SMPDL3A	122789049	-18342	-0.184034	0.0426648	2.70295e-05	0.00799655	0.0595189	2202	0.338637
rs3121560	1	1032846	C	A	ENSG00000188157.15	AGRN	1020120	-12726	-0.131443	0.031233	4.13382e-05	0.0113888	0.0595683	1441	0.338807
rs145275492	9	136188833	C	T	ENSG00000160360.13	GPSM1	136327476	138643	0.230422	0.052457	1.95286e-05	0.00614217	0.0596207	3053	0.338994
rs587656216	7	74989645	A	G	ENSG00000049540.19	ELN	74027789	-961856	-0.249535	0.0597924	4.7569e-05	0.0127772	0.059699	1255	0.339327
rs12103655	17	7162055	T	A	ENSG00000181885.18	CLDN7	7263983	101928	0.286655	0.0656589	2.18093e-05	0.00674941	0.0598011	2742	0.339796
rs2960054	17	44718720	A	G	ENSG00000267288.2	ENSG00000267288	45171584	452864	0.139052	0.032918	3.88075e-05	0.010813	0.0599577	1545	0.340574
rs10797431	1	2569783	G	T	ENSG00000142606.16	MMEL1	2633016	63233	-0.117553	0.0268826	2.11892e-05	0.00658765	0.0600501	2834	0.340987
rs78962084	17	81641172	A	G	ENSG00000185359.14	HGS	81683326	42154	-0.112795	0.0257736	2.08833e-05	0.00650517	0.0601647	2881	0.341526
rs10778434	12	105720085	G	A	ENSG00000136026.14	CKAP4	106304279	584194	-0.148464	0.0344642	2.76658e-05	0.00815341	0.0602838	2179	0.342089
rs2668357	3	9235501	T	G	ENSG00000163704.12	PRRT3	9952408	716907	0.161835	0.0371192	2.2349e-05	0.00689281	0.0603423	2700	0.342226
rs7279339	21	37431417	G	A	ENSG00000159261.12	CLDN14	36576569	-854848	-0.195476	0.0451818	2.56361e-05	0.00765985	0.0603474	2354	0.342226
rs4984510	15	96161071	A	G	ENSG00000248441.9	LETR1	95327129	-833942	0.0439082	0.0100067	1.99127e-05	0.00624694	0.0604151	3034	0.342497
rs132784	22	41656359	G	A	ENSG00000167077.13	MEI1	41699503	43144	-0.168239	0.0398825	3.97282e-05	0.0110203	0.060506	1523	0.342901
rs678124	17	77249129	T	C	ENSG00000129667.13	RHBDF2	76501790	-747339	0.178657	0.040799	2.06611e-05	0.00644685	0.0605577	2931	0.343081
rs11766945	7	1848418	G	A	ENSG00000230487.9	PSMG3-AS1	1570073	-278345	0.170596	0.0391573	2.26446e-05	0.00697047	0.06071	2681	0.343681
rs1897152	7	84912557	T	A	ENSG00000153993.14	SEMA3D	85187056	274499	0.0906614	0.0214055	3.70942e-05	0.0104114	0.0607233	1637	0.343681
rs2069716	12	68157035	T	C	ENSG00000289595.2	ENSG00000289595	68804873	647838	-0.685155	0.157515	2.32958e-05	0.00713766	0.0607088	2606	0.343681
rs352692	1	160716704	A	G	ENSG00000162755.14	KLHDC9	161098361	381657	-0.173537	0.0401284	2.58337e-05	0.00771086	0.0608383	2355	0.34422
rs1964356	8	8995760	G	T	ENSG00000104626.15	ERI1	9002147	6387	-0.132378	0.0300795	1.8867e-05	0.00596263	0.0609594	3231	0.344792
rs114543410	2	173296216	A	C	ENSG00000172845.18	SP3	173965373	669157	-0.175021	0.0405892	2.71931e-05	0.00803862	0.0610757	2246	0.345285
rs62071615	17	64336960	A	C	ENSG00000224383.8	PRR29	63998351	-338609	0.109458	0.0268051	6.78739e-05	0.0170813	0.0610865	900	0.345285
rs76649293	3	38169303	T	G	ENSG00000144674.18	GOLGA4	37243191	-926112	-0.186201	0.0440835	3.88673e-05	0.0108207	0.0612937	1577	0.346344
rs9900387	17	78168323	A	C	ENSG00000108639.8	SYNGR2	78168581	258	-0.07182	0.0162121	1.67196e-05	0.0053796	0.0614277	3674	0.346988
rs73242409	4	39819009	C	A	ENSG00000121892.15	PDS5A	39977956	158947	0.156644	0.0360345	2.35585e-05	0.00720204	0.0615819	2614	0.34763
rs835316	4	68820135	G	A	ENSG00000109181.12	UGT2B10	68815994	-4141	0.211199	0.0491108	2.85021e-05	0.00835314	0.0615931	2161	0.34763
rs9576155	13	37026147	G	A	ENSG00000120697.10	ALG5	37000763	-25384	-0.0791699	0.0183195	2.61468e-05	0.00778697	0.0616018	2356	0.34763
rs618216	1	111217543	C	T	ENSG00000064886.14	CHI3L2	111200771	-16772	-0.290783	0.0667811	2.28716e-05	0.00702936	0.0616389	2695	0.347726
rs9710433	19	52777397	T	C	ENSG00000189190.11	ZNF600	52786807	9410	0.186996	0.0415941	1.27023e-05	0.00426716	0.0617205	4859	0.348073
rs7486624	12	80835611	T	G	ENSG00000257557.2	PPP1R12A-AS1	79934901	-900710	0.231188	0.0547181	3.86717e-05	0.0107812	0.0618747	1600	0.348715
rs72836238	17	6785237	G	A	ENSG00000183914.15	DNAH2	7717744	932507	0.0758154	0.0175481	2.62733e-05	0.00781926	0.0618735	2355	0.348715
rs7531561	1	161309440	G	C	ENSG00000081721.12	DUSP12	161749758	440318	-0.136583	0.0315924	2.59689e-05	0.0077435	0.0621435	2393	0.349779
rs9260918	6	29980974	C	T	ENSG00000066379.15	POLR1H	30058899	77925	-0.240143	0.0540842	1.6029e-05	0.00519687	0.0621444	3877	0.349779
rs78377684	13	107629681	T	A	ENSG00000041515.16	MYO16	108596152	966471	0.199667	0.0453041	1.83779e-05	0.00583216	0.0621357	3381	0.349779
rs12915251	15	24214032	G	A	ENSG00000259905.7	PWRN1	24101827	-112205	0.0248452	0.00567781	2.0928e-05	0.00651754	0.0621351	2969	0.349779
rs7091001	10	50245657	C	A	ENSG00000188611.17	ASAH2	50279720	34063	-0.231007	0.0542289	3.36099e-05	0.00957685	0.0622456	1852	0.350235
rs143894749	5	21475332	A	G	ENSG00000249359.3	ENSG00000249359	21341375	-133957	0.0941986	0.0222461	3.72501e-05	0.0104483	0.0623195	1673	0.350537
rs7766477	6	10792194	T	G	ENSG00000137210.14	TMEM14B	10747759	-44435	0.0798836	0.018314	2.21669e-05	0.00684492	0.062422	2816	0.351
rs892562	2	237731502	A	G	ENSG00000124831.20	LRRFIP1	237627587	-103915	-0.141808	0.032337	2.01256e-05	0.00630471	0.06247	3104	0.351155
rs12677706	8	1962772	A	C	ENSG00000176595.4	KBTBD11	1973677	10905	-0.158576	0.0354225	1.37596e-05	0.00457081	0.0625924	4549	0.351729
rs6576023	14	104281225	G	A	ENSG00000258913.2	LINC02691	104223584	-57641	-0.254333	0.0592361	2.93163e-05	0.00854114	0.0626195	2136	0.351767
rs62011122	15	82410282	G	T	ENSG00000169612.4	RAMAC	82986210	575928	-0.101822	0.0240486	3.73089e-05	0.0104614	0.0626789	1680	0.351987
rs34555378	15	44177709	T	C	ENSG00000167014.11	TERB2	44956687	778978	0.401792	0.0960979	4.61261e-05	0.0124559	0.0627314	1360	0.352116
rs2728727	23	154780570	C	T	ENSG00000155961.5	RAB39B	155264491	483921	0.138858	0.037509	0.00028781	0.0536139	0.0627426	218	0.352116
rs9390	17	82941405	G	A	ENSG00000141556.22	TBCD	82752042	-189363	-0.0984501	0.0233931	4.13316e-05	0.0113873	0.0627828	1519	0.352227
rs471538	11	65065819	C	A	ENSG00000289486.2	ENSG00000289486	64185716	-880103	-0.304094	0.0726415	4.51849e-05	0.0122568	0.0628974	1392	0.352756
rs10169997	2	73967460	A	G	ENSG00000114956.20	DGUOK	73926826	-40634	0.085217	0.0203507	4.49706e-05	0.0122089	0.0629588	1400	0.352986
rs2883471	8	41374431	C	T	ENSG00000070718.12	AP3M2	42152946	778515	0.131909	0.0310436	3.50956e-05	0.00993694	0.0629967	1795	0.353083
rs6122430	20	63368417	G	A	ENSG00000258366.12	RTEL1	63657810	289393	0.0572938	0.013105	2.12703e-05	0.00660865	0.0630451	2964	0.35324
rs11705183	22	39352366	C	T	ENSG00000100321.15	SYNGR1	39349925	-2441	0.229288	0.05452	4.18218e-05	0.0114975	0.0630673	1508	0.353251
rs8075958	17	924552	G	A	ENSG00000272636.5	DOC2B	181650	-742902	0.0677302	0.0157934	2.99228e-05	0.00868325	0.0631071	2109	0.353359
rs4711312	6	32846882	A	G	ENSG00000204261.9	PSMB8-AS1	32844078	-2804	-0.234126	0.0522532	1.35358e-05	0.004507	0.0631718	4667	0.353607
rs9976801	21	33865304	T	C	ENSG00000159212.13	CLIC6	34668994	803690	0.132635	0.0306867	2.60805e-05	0.00777095	0.0631931	2423	0.353612
rs4874171	8	143610730	C	T	ENSG00000104522.16	GFUS	143618048	7318	0.0880153	0.0206691	3.38211e-05	0.00962612	0.0632794	1871	0.35398
rs9619339	22	33255130	G	A	ENSG00000100234.12	TIMP3	32801705	-453425	0.242263	0.0552434	2.01206e-05	0.00630342	0.0633194	3147	0.354089
rs4674307	2	218431112	G	A	ENSG00000144580.14	CNOT9	218568580	137468	0.105912	0.0254131	4.86721e-05	0.0130239	0.0633711	1302	0.354264
rs537963241	2	169625728	AT	A	ENSG00000163072.16	NOSTRIN	168786539	-839189	0.377847	0.0876014	2.7055e-05	0.00800292	0.0634981	2347	0.354859
rs62048440	16	84161509	C	T	ENSG00000278214.1	LINC02139	85137150	975641	0.306629	0.0680561	1.21898e-05	0.00411823	0.0635574	5214	0.355076
rs73072692	3	44527221	C	T	ENSG00000196653.12	ZNF502	44712643	185422	0.237483	0.0562954	3.9704e-05	0.0110148	0.0636058	1602	0.355232
rs7377200	4	749731	T	C	ENSG00000185619.19	PCGF3	705748	-43983	0.124778	0.0291833	3.15248e-05	0.00907231	0.0639323	2028	0.356825
rs72859336	11	12006572	T	C	ENSG00000050165.19	DKK3	12009769	3197	-0.205794	0.0466619	1.81457e-05	0.00576899	0.0639272	3523	0.356825
rs10832913	11	18263410	C	T	ENSG00000134339.9	SAA2	18248668	-14742	0.640267	0.148422	2.69905e-05	0.00798739	0.0639945	2371	0.357057
rs10655662	2	202959236	T	TAA	ENSG00000138380.18	CARF	202912214	-47022	-0.0916667	0.0220322	5.00487e-05	0.0133234	0.0641124	1281	0.357599
rs11763229	7	102260891	G	A	ENSG00000222011.9	FAM185A	102748971	488080	-0.182054	0.0431343	3.93674e-05	0.0109367	0.0644444	1637	0.359234
rs6011299	20	64111255	C	T	ENSG00000101199.13	ARFGAP1	63272785	-838470	0.127754	0.0288929	1.73152e-05	0.00554625	0.064447	3722	0.359234
rs74371218	2	120353734	A	G	ENSG00000237614.3	ENSG00000237614	120545249	191515	0.333657	0.0783958	3.41298e-05	0.00970151	0.0645395	1891	0.359634
rs2351285	6	116006698	C	T	ENSG00000178425.14	NT5DC1	116100851	94153	-0.0758231	0.017976	3.97858e-05	0.0110334	0.0645723	1623	0.359701
rs3124591	9	136495945	C	T	ENSG00000148396.19	SEC16A	136483759	-12186	0.115243	0.0264404	2.24672e-05	0.00692276	0.064683	2879	0.360201
rs2278175	2	17742076	C	T	ENSG00000178295.15	GEN1	17753858	11782	0.156563	0.036294	2.70021e-05	0.00799001	0.0650482	2409	0.362114
rs6846576	4	5717547	G	A	ENSG00000072832.15	CRMP1	5893086	175539	0.131359	0.0296809	1.70247e-05	0.00546498	0.0650684	3822	0.362114
rs1861429	2	75381360	G	T	ENSG00000005448.17	WDR54	74421678	-959682	0.161512	0.0382669	3.93608e-05	0.0109354	0.065142	1655	0.362397
rs4552082	18	34086765	C	T	ENSG00000101746.16	NOL4	34224952	138187	-0.290098	0.0681971	3.44403e-05	0.00977757	0.0651611	1892	0.362397
rs113083165	13	50775089	T	G	ENSG00000204977.10	TRIM13	49995888	-779201	0.205224	0.0483489	3.57417e-05	0.0100932	0.0653001	1827	0.363053
rs12312710	12	21510131	G	A	ENSG00000134548.11	SPX	21526296	16165	-0.120712	0.027966	2.67106e-05	0.00792317	0.065628	2457	0.364759
rs6888092	5	69299356	G	T	ENSG00000183323.13	CCDC125	69332809	33453	-0.18279	0.0448992	7.12385e-05	0.0177637	0.0656819	922	0.364942
rs2744718	1	22197234	T	C	ENSG00000169641.14	LUZP1	23177808	980574	-0.125978	0.0293982	3.03246e-05	0.00877926	0.0657438	2168	0.365072
rs221668	20	10411947	A	G	ENSG00000125863.20	MKKS	10434222	22275	-0.122743	0.0282357	2.3557e-05	0.00720164	0.0657476	2791	0.365072
rs7136903	12	7161390	G	T	ENSG00000139182.15	CLSTN3	7129698	-31692	0.228901	0.0527903	2.46472e-05	0.00743147	0.0659805	2677	0.366248
rs1041145	6	53989896	G	A	ENSG00000236996.1	MLIP-IT1	53998890	8994	0.26252	0.0608724	2.71239e-05	0.00802089	0.0660197	2434	0.366268
rs56374924	20	33333687	A	G	ENSG00000125967.17	NECAB3	33674463	340776	-0.18856	0.0458545	6.06303e-05	0.0155754	0.0660264	1089	0.366268
rs6507460	18	23052044	T	C	ENSG00000266850.1	ENSG00000266850	22907721	-144323	0.216663	0.0518812	4.70423e-05	0.0126603	0.0661415	1406	0.366788
rs142883694	7	73409412	A	G	ENSG00000106635.8	BCL7B	73557690	148278	0.244541	0.0590318	5.37676e-05	0.0141257	0.0663492	1234	0.367823
rs1611011	13	20121489	CAG	C	ENSG00000275964.2	ENSG00000275964	19863838	-257651	-0.238563	0.0547513	2.2596e-05	0.00695722	0.0663871	2938	0.367915
rs7786706	7	6707636	C	T	ENSG00000228010.6	ENSG00000228010	6663974	-43662	0.128313	0.0292681	2.02306e-05	0.00633169	0.066417	3283	0.367963
rs772071029	9	41991032	G	A	ENSG00000288891.2	ENSG00000288891	41358861	-632171	0.329344	0.178345	0.0665137	0.767644	0.0665137	1	0.368381
rs4757718	11	18783387	A	G	ENSG00000177054.14	ZDHHC13	19117099	333712	0.130094	0.0299018	2.32091e-05	0.00711583	0.066587	2869	0.368668
rs8108973	19	13310611	C	T	ENSG00000267062.1	ENSG00000267062	12796823	-513788	-0.379641	0.0894356	3.57098e-05	0.0100853	0.0666702	1867	0.369011
rs34119207	1	7674803	A	G	ENSG00000007923.17	DNAJC11	6701924	-972879	-0.142698	0.033001	2.58876e-05	0.00772388	0.0667381	2578	0.369151
rs67702272	18	61731804	T	C	ENSG00000141655.18	TNFRSF11A	62325287	593483	0.238494	0.0549323	2.4092e-05	0.00732717	0.0667349	2770	0.369151
rs5752323	22	26407937	T	C	ENSG00000100099.22	HPS4	26483931	75994	0.0778568	0.0176949	1.89416e-05	0.00598236	0.0667693	3525	0.369205
rs112622797	7	100319793	G	A	ENSG00000272752.6	STAG3L5P-PVRIG2P-PILRB	100336104	16311	0.125769	0.0300809	4.61353e-05	0.0124578	0.0670346	1453	0.370553
rs2978154	8	94069281	C	A	ENSG00000164938.14	TP53INP1	94949378	880097	-0.237328	0.0548571	2.56503e-05	0.0076633	0.0670755	2615	0.370661
rs796467110	7	67422735	G	T	ENSG00000243335.10	KCTD7	66628881	-793854	-0.235045	0.0563329	4.77428e-05	0.0128167	0.0671264	1406	0.370709
rs11857931	15	22902834	C	T	ENSG00000140157.16	NIPA2	22838644	-64190	-0.0814966	0.0193805	4.1902e-05	0.0115157	0.067127	1602	0.370709
rs62065895	17	19375634	C	T	ENSG00000154016.14	GRAP	19047011	-328623	-0.282426	0.068454	5.74538e-05	0.0149023	0.0671635	1169	0.370792
rs11887657	2	187408224	G	A	ENSG00000003436.16	TFPI	187565760	157536	-0.143197	0.0342033	4.51134e-05	0.0122417	0.067219	1490	0.37098
rs10431221	12	29641059	T	C	ENSG00000133687.16	TMTC1	29784759	143700	-0.095331	0.0219682	2.43007e-05	0.00734698	0.0673128	2770	0.37138
rs4796107	17	35775771	G	A	ENSG00000271503.6	CCL5	35880793	105022	-0.244321	0.0575847	3.60063e-05	0.0101575	0.0677279	1881	0.37355
rs8015647	14	31224459	T	A	ENSG00000203546.7	ENSG00000203546	31457441	232982	0.109884	0.0259823	3.8037e-05	0.010632	0.0677819	1782	0.373729
rs13000872	2	37938637	C	A	ENSG00000115841.21	RMDN2	37923187	-15450	-0.142043	0.0328189	2.54643e-05	0.00761887	0.067837	2664	0.373812
rs4753123	11	94075453	C	T	ENSG00000181333.12	HEPHL1	94021354	-54099	0.113568	0.0269822	4.12533e-05	0.0113705	0.0678617	1645	0.373812
rs934421	19	38968722	G	A	ENSG00000269486.2	ERVK9-11	38938632	-30090	-0.160974	0.0375042	2.94836e-05	0.00857947	0.0678418	2301	0.373812
rs4850068	2	3608153	C	T	ENSG00000171863.15	RPS7	3575260	-32893	-0.0997089	0.0227374	2.01316e-05	0.00630615	0.0679039	3373	0.373843
rs138268	22	50148558	C	G	ENSG00000130487.9	KLHDC7B	50545899	397341	-0.119308	0.028051	3.45184e-05	0.00979681	0.0679322	1968	0.373843
rs4898446	23	153799030	A	G	ENSG00000067829.20	IDH3G	153794512	-4518	0.0947152	0.0228623	5.37008e-05	0.0141116	0.0679315	1265	0.373843
rs1883595	6	40967989	G	A	ENSG00000124602.10	UNC5CL	41039221	71232	-0.303509	0.0704256	2.74566e-05	0.00810494	0.0680375	2478	0.374184
rs719842	8	103357257	C	T	ENSG00000288945.1	ENSG00000288945	103451131	93874	0.297559	0.0685215	2.39975e-05	0.00731367	0.068033	2835	0.374184
rs34751238	2	175776949	G	A	ENSG00000115966.18	ATF2	175168382	-608567	0.113257	0.0265176	3.21244e-05	0.00921862	0.0681037	2120	0.374429
rs4471472	12	56875201	G	A	ENSG00000139547.8	RDH16	56959374	84173	0.16206	0.0395002	6.29128e-05	0.0160634	0.0681346	1083	0.374481
rs61984523	14	59354920	G	C	ENSG00000100578.18	KIAA0586	58427385	-927535	0.133806	0.0308836	2.49977e-05	0.00750899	0.0682437	2730	0.374961
rs28391037	4	26865350	T	C	ENSG00000109689.20	STIM2	26857601	-7749	0.0978239	0.0229935	3.43577e-05	0.009758	0.0682687	1987	0.37498
rs72648480	1	17784878	A	G	ENSG00000159363.19	ATP13A2	17011928	-772950	-0.398844	0.0937928	3.46397e-05	0.0098261	0.0686212	1981	0.375604
rs9710947	2	90344262	G	T	ENSG00000278857.1	IGKV1D-12	90159840	-184422	-0.502364	0.132059	0.000197526	0.0402383	0.0685415	347	0.375604
rs4907277	2	95726443	C	G	ENSG00000232931.6	LINC00342	95835003	108560	0.0669512	0.0174337	0.000172516	0.0361723	0.0684889	397	0.375604
rs2672028	5	526985	A	G	ENSG00000112877.8	CEP72	612340	85355	0.200616	0.0465376	2.73225e-05	0.00807101	0.0685794	2510	0.375604
rs62558849	9	97015138	G	A	ENSG00000136932.15	TRMO	97922500	907362	0.207804	0.0485415	3.08556e-05	0.00890876	0.0685921	2223	0.375604
rs11059380	12	127831200	T	A	ENSG00000286016.1	ENSG00000286016	127130005	-701195	0.22857	0.0522946	2.13659e-05	0.00663479	0.0685845	3210	0.375604
rs9535288	13	49666429	A	G	ENSG00000123179.14	EBPL	49691486	25057	-0.126753	0.0299458	3.74961e-05	0.0105048	0.0686179	1830	0.375604
rs8007489	14	103588235	C	T	ENSG00000269958.1	ENSG00000269958	103696353	108118	0.298404	0.06995	3.27899e-05	0.00937941	0.0685637	2091	0.375604
rs62063386	17	8472467	T	C	ENSG00000161970.15	RPL26	8383213	-89254	-0.129348	0.0299547	2.65215e-05	0.00787933	0.068558	2585	0.375604
rs59124503	17	81029861	A	T	ENSG00000289689.1	ENSG00000289689	80071544	-958317	0.224593	0.0507711	1.71704e-05	0.00550568	0.0684071	3984	0.375604
rs11666913	19	8220846	G	C	ENSG00000090661.12	CERS4	8206736	-14110	0.120989	0.0274967	1.8929e-05	0.00597894	0.0685419	3621	0.375604
rs113283047	23	103754107	C	T	ENSG00000147206.17	NXF3	103093143	-660964	0.201443	0.050641	0.000102303	0.0238594	0.0686455	671	0.375618
rs11745510	5	65492554	A	G	ENSG00000123219.13	CENPK	65563168	70614	0.326217	0.0775431	4.15972e-05	0.0114474	0.0687186	1652	0.375899
rs11655424	17	6583821	G	C	ENSG00000181222.19	POLR2A	7484366	900545	-0.201814	0.0468347	2.75208e-05	0.00812018	0.0688019	2500	0.376236
rs72847949	11	1632460	G	A	ENSG00000227306.1	LINC02708	1688297	55837	0.537357	0.123224	2.22643e-05	0.00687048	0.0688635	3093	0.376454
rs36118883	1	118320997	AT	A	ENSG00000196505.11	GDAP2	117929621	-391376	-0.114837	0.0268659	3.16838e-05	0.00911181	0.0690391	2179	0.377188
rs7192989	16	19379170	G	C	ENSG00000103528.17	SYT17	19167971	-211199	-0.17481	0.0414038	3.91391e-05	0.0108837	0.0690414	1764	0.377188
rs397737009	15	73310965	A	AT	ENSG00000213614.11	HEXA	72376420	-934545	0.186889	0.0449712	5.10188e-05	0.0135332	0.0691815	1356	0.377834
rs872786	1	145927267	T	A	ENSG00000265241.8	RBM8A	145927678	411	0.0760947	0.0196735	0.000155542	0.0333029	0.0695274	447	0.379484
rs6003459	22	20612440	A	G	ENSG00000099937.11	SERPIND1	20774113	161673	-0.0704339	0.0164603	3.11013e-05	0.00896919	0.0695115	2235	0.379484
rs4782409	16	88737092	G	C	ENSG00000103335.22	PIEZO1	88785220	48128	0.219267	0.0499755	1.99456e-05	0.00625623	0.0699692	3508	0.381654
rs112787988	23	130273127	C	G	ENSG00000156709.15	AIFM1	130165879	-107248	0.0664924	0.0166185	9.35338e-05	0.0221984	0.0699633	748	0.381654
rs2154377	1	67866090	T	C	ENSG00000172380.6	GNG12	67833467	-32623	0.099584	0.0232368	3.02766e-05	0.00876765	0.0700298	2313	0.381744
rs188907790	10	94772882	T	C	ENSG00000108242.13	CYP2C18	94683729	-89153	-0.183685	0.0432443	3.53136e-05	0.00998889	0.070027	1983	0.381744
rs2370138	19	57898709	G	A	ENSG00000269343.9	ZNF587B	57819721	-78988	-0.171627	0.0400384	3.01608e-05	0.00874051	0.0701843	2327	0.382466
rs12603813	17	45119217	T	C	ENSG00000136448.13	NMT1	44957992	-161225	0.0905317	0.0216427	4.57718e-05	0.0123846	0.070397	1538	0.383504
rs2733532	3	14146199	T	C	ENSG00000170876.8	TMEM43	14125015	-21184	0.0995184	0.0229285	2.42126e-05	0.00733749	0.0705797	2915	0.384257
rs56078417	9	137610667	G	A	ENSG00000198113.3	TOR4A	137277726	-332941	0.143154	0.0336005	3.3529e-05	0.00955737	0.0705786	2105	0.384257
rs4846778	1	222798626	G	A	ENSG00000154305.18	MIA3	222618097	-180529	0.138231	0.0324967	3.4459e-05	0.0097824	0.0707099	2052	0.384845
rs202236081	1	193773084	T	C	ENSG00000162630.6	B3GALT2	193186613	-586471	0.232056	0.0553353	4.38707e-05	0.0119625	0.0708072	1614	0.385192
rs11564714	11	2169188	G	C	ENSG00000244242.2	IFITM10	1750595	-418593	0.0942554	0.0216449	2.28372e-05	0.00702032	0.0708181	3101	0.385192
rs78378116	17	27909935	C	G	ENSG00000232859.10	LYRM9	27894752	-15183	0.247554	0.0602913	6.21248e-05	0.015894	0.0708844	1141	0.385431
rs56180920	9	69049838	C	T	ENSG00000234506.7	LINC01506	68546678	-503160	0.274022	0.0658962	5.04889e-05	0.0134176	0.0710883	1408	0.386418
rs566429	8	23839030	C	T	ENSG00000120889.13	TNFRSF10B	23069031	-769999	0.107142	0.0246995	2.4469e-05	0.00738752	0.0712293	2911	0.387063
rs12975127	19	8664887	C	T	ENSG00000167785.9	ZNF558	8832314	167427	0.147419	0.0339926	2.45718e-05	0.00741323	0.071332	2903	0.387378
rs11798183	23	47745057	G	A	ENSG00000068438.15	FTSJ1	48476021	730964	0.129901	0.0333418	0.000139838	0.0306229	0.0713173	510	0.387378
rs73211718	23	49699187	T	G	ENSG00000102103.18	PQBP1	48890197	-808990	-0.0648242	0.0169375	0.00018117	0.0376155	0.0713808	394	0.387522
rs12946058	17	18295748	C	T	ENSG00000176994.11	SMCR8	18315293	19545	0.13925	0.033918	6.22456e-05	0.015921	0.071458	1148	0.387819
rs2211179	1	22363924	C	T	ENSG00000162552.15	WNT4	22143969	-219955	-0.142682	0.0329566	2.53279e-05	0.00758723	0.0716274	2828	0.388616
rs2499833	1	162001874	A	G	ENSG00000224985.1	ENSG00000224985	161159349	-842525	0.462665	0.10827	3.18373e-05	0.00914914	0.0717931	2255	0.389271
rs12603074	17	80731492	G	A	ENSG00000181045.15	SLC26A11	80219699	-511793	0.183183	0.0416002	1.86725e-05	0.00591032	0.0717773	3844	0.389271
rs139516757	9	127909913	TC	T	ENSG00000167114.13	SLC27A4	128340527	430614	-0.344858	0.0830688	5.18949e-05	0.0137208	0.0720302	1388	0.390434
rs6571252	23	154502131	C	T	ENSG00000071889.17	FAM3A	154516242	14111	-0.0905155	0.022912	0.000113607	0.0259553	0.0723675	637	0.39214
rs4815431	20	25551769	T	C	ENSG00000101004.15	NINL	25585531	33762	-0.134332	0.03223	4.86089e-05	0.0130102	0.0725731	1493	0.393131
rs1005107	17	36013552	C	T	ENSG00000277161.2	PIGW	36534987	521435	0.245424	0.0582801	4.09019e-05	0.011294	0.0726009	1775	0.393158
rs1990566	19	46289614	C	T	ENSG00000125743.11	SNRPD2	45692569	-597045	0.0752652	0.0174522	2.71223e-05	0.0080205	0.0726607	2679	0.393359
rs184214093	1	153989479	A	G	ENSG00000143515.20	ATP8B2	154325525	336046	-0.214877	0.0514284	4.66619e-05	0.0125733	0.0727459	1559	0.393451
rs79198012	9	136202334	G	A	ENSG00000176248.9	ANAPC2	137188560	986226	-0.191918	0.0449486	3.22956e-05	0.00926088	0.0727297	2252	0.393451
rs12593004	15	54822805	A	G	ENSG00000260916.8	CCPG1	55408510	585705	-0.0823731	0.0190532	2.59638e-05	0.00774218	0.0727247	2801	0.393451
rs2269652	1	175128221	C	G	ENSG00000120333.4	MRPS14	175023425	-104796	0.0760594	0.018059	4.08049e-05	0.0112711	0.0729591	1788	0.394234
rs10775355	16	3063185	A	G	ENSG00000103145.11	HCFC1R1	3024286	-38899	0.280815	0.0660568	3.48187e-05	0.00986803	0.0729452	2095	0.394234
rs3214191	16	2771987	TC	T	ENSG00000126602.11	TRAP1	3717553	945566	-0.0878902	0.020526	3.07393e-05	0.00888009	0.0729444	2373	0.394234
rs17225980	8	57581771	C	T	ENSG00000253821.2	ENSG00000253821	57492884	-88887	0.693907	0.161189	2.79888e-05	0.00822908	0.0730508	2610	0.394606
rs5335	4	147542688	G	C	ENSG00000164169.13	PRMT9	147684163	141475	-0.164576	0.0390991	4.12151e-05	0.0113624	0.0731568	1775	0.395056
rs2009382	8	115621679	C	T	ENSG00000104447.13	TRPS1	115809673	187994	-0.0962205	0.0230102	4.60229e-05	0.0124401	0.0733605	1594	0.396032
rs11088516	21	40427296	C	T	ENSG00000183778.19	B3GALT5	39556442	-870854	0.13839	0.0317963	2.30477e-05	0.00707548	0.0736143	3194	0.397278
rs117768729	13	20869039	C	T	ENSG00000289235.1	ENSG00000289235	19957432	-911607	0.458767	0.106021	2.55624e-05	0.00764127	0.0737219	2884	0.397735
rs17743443	18	45340408	A	G	ENSG00000152223.16	EPG5	45967329	626921	-0.179685	0.0418634	2.94802e-05	0.00857865	0.0737594	2502	0.397813
rs11166552	1	101196422	C	T	ENSG00000162692.12	VCAM1	100719742	-476680	-0.193051	0.0457966	4.02054e-05	0.011131	0.0738172	1836	0.398001
rs17598822	16	2696544	G	A	ENSG00000140986.8	RPL3L	1957606	-738938	0.140156	0.0323362	2.48196e-05	0.00747371	0.0738879	2977	0.398258
rs57591599	13	114152700	G	A	ENSG00000272695.2	GAS6-DT	113864112	-288588	0.394559	0.0931964	3.73625e-05	0.0104745	0.0739404	1979	0.398293
rs75476837	19	43338700	T	C	ENSG00000105771.14	SMG9	43754962	416262	0.149983	0.0347154	2.62805e-05	0.00782078	0.0739271	2813	0.398293
rs72788184	16	58385660	T	C	ENSG00000102996.5	MMP15	58025754	-359906	-0.324094	0.0751236	2.69564e-05	0.00797913	0.0739684	2744	0.39832
rs7151065	14	22780948	G	A	ENSG00000129460.17	NGDN	23469679	688731	-0.0816488	0.0188282	2.46e-05	0.00742005	0.0740213	3009	0.39848
rs77914630	20	36598888	T	C	ENSG00000061656.11	SPAG4	35615829	-983059	-0.275634	0.0677892	7.26621e-05	0.0180537	0.0743333	1023	0.400036
rs1317129627	1	145848719	AG	A	ENSG00000271601.4	LIX1L	145958017	109298	-0.312614	0.0807915	0.000154652	0.0331467	0.0743876	481	0.40009
rs10100317	8	94102427	G	T	ENSG00000246662.6	CIBAR1-DT	93700433	-401994	-0.190627	0.0453224	4.1745e-05	0.0114798	0.0743895	1782	0.40009
rs9662054	1	168550041	G	A	ENSG00000143184.5	XCL1	168576605	26564	0.282915	0.0657369	2.81236e-05	0.0082632	0.0744151	2646	0.400103
rs28524646	9	137402970	G	A	ENSG00000187609.16	EXD3	137423211	20241	-0.132715	0.031555	4.1777e-05	0.0114868	0.074572	1785	0.400821
rs9644057	8	22774493	C	T	ENSG00000134020.8	PEBP4	23000000	225507	0.352046	0.0813799	2.56853e-05	0.00767234	0.0747185	2909	0.40136
rs7882982	23	101052666	G	T	ENSG00000102393.14	GLA	101408012	355346	-0.109623	0.0268589	6.84146e-05	0.0171917	0.0747087	1092	0.40136
rs76223943	1	180362821	T	A	ENSG00000230124.8	ACBD6	180502954	140133	-0.220259	0.0516656	3.31645e-05	0.00946806	0.0747528	2254	0.401419
rs1427493	2	84721558	A	C	ENSG00000115423.19	DNAH6	84516455	-205103	0.179313	0.0420999	3.3697e-05	0.00959676	0.0748409	2221	0.401746
rs11225083	11	101948876	G	A	ENSG00000288833.2	ENSG00000288833	102347210	398334	-0.560212	0.130335	2.87591e-05	0.00840984	0.07486	2603	0.401746
rs11242282	5	135785309	G	A	ENSG00000145832.16	SLC25A48	135476913	-308396	0.0802213	0.0190782	4.19395e-05	0.0115247	0.0749879	1788	0.402307
rs17254838	23	110228132	T	G	ENSG00000077264.16	PAK3	110944285	716153	-0.0417039	0.0112577	0.000285227	0.0532382	0.0750147	263	0.402326
rs3958112	11	18009562	T	G	ENSG00000129158.11	SERGEF	18013047	3485	-0.127433	0.0300125	3.55447e-05	0.0100455	0.075497	2124	0.404787
rs1491343406	6	73389401	CT	C	ENSG00000156508.19	EEF1A1	73525587	136186	-0.162434	0.0379989	3.16479e-05	0.00910316	0.0755435	2387	0.404911
rs12814090	12	7752240	G	A	ENSG00000290146.1	ENSG00000290146	6970921	-781319	0.302573	0.0701488	2.70483e-05	0.00800131	0.0759245	2807	0.406828
rs114557479	1	1973391	G	A	ENSG00000224870.9	MRPL20-AS1	1399515	-573876	-0.260929	0.0615826	3.68511e-05	0.0103538	0.075987	2062	0.407036
rs72704577	1	157419804	C	T	ENSG00000158477.7	CD1A	158254424	834620	-0.205491	0.0482291	3.3491e-05	0.00954799	0.076259	2277	0.408367
rs12491769	3	48730717	G	A	ENSG00000068745.15	IP6K2	48740353	9636	0.168984	0.0441911	0.000183428	0.0379849	0.076306	416	0.408492
rs7324645	13	24426717	A	G	ENSG00000102699.6	PARP4	24512778	86061	0.102592	0.0234783	2.14696e-05	0.00666254	0.0763459	3556	0.408579
rs118180968	19	57960813	C	T	ENSG00000188785.12	ZNF548	57389850	-570963	-0.235008	0.0545575	2.76948e-05	0.00816	0.076493	2762	0.40924
rs1106895	5	147673707	C	T	ENSG00000280780.4	JAKMIP2-AS1	147559994	-113713	0.137172	0.0324929	3.92156e-05	0.0109022	0.0766274	1954	0.409579
rs143725804	12	1411896	TAGAA	T	ENSG00000060237.19	WNK1	752579	-659317	0.127135	0.0298737	3.41747e-05	0.0097125	0.0766196	2242	0.409579
rs5934522	23	6941890	C	A	ENSG00000130021.15	PUDP	7148158	206268	0.171091	0.041411	5.61636e-05	0.0146334	0.0766071	1364	0.409579
rs72667885	8	91685189	G	A	ENSG00000253177.2	ENSG00000253177	92668660	983471	0.259659	0.0621346	4.65141e-05	0.0125405	0.0766553	1648	0.409602
rs6584429	10	101521877	C	G	ENSG00000107882.12	SUFU	102503972	982095	-0.148606	0.0365628	7.31329e-05	0.0181461	0.0768627	1051	0.410583
rs12630264	3	56795737	G	C	ENSG00000272146.6	ARF4-AS1	57597531	801794	0.458338	0.107792	3.46864e-05	0.00983668	0.0770038	2220	0.41121
rs11775147	8	24232444	G	A	ENSG00000147457.14	CHMP7	23243637	-988807	-0.107306	0.0249481	2.84185e-05	0.00833476	0.0770426	2711	0.41129
rs72833440	2	112477891	T	C	ENSG00000125630.16	POLR1B	112541915	64024	-0.168504	0.0400453	4.14436e-05	0.0114115	0.0771265	1861	0.411484
rs184136659	23	18788133	G	A	ENSG00000044446.12	PHKA2	18984114	195981	-0.102527	0.0260514	0.000120307	0.027152	0.0771168	641	0.411484
rs10041724	5	124937827	T	C	ENSG00000168916.16	ZNF608	124748807	-189020	0.124602	0.0289328	2.78005e-05	0.00818353	0.0773967	2784	0.412798
rs62468466	7	90827178	A	G	ENSG00000105792.19	CFAP69	90245174	-582004	0.0857827	0.0201093	3.28075e-05	0.00938365	0.0774258	2360	0.412823
rs6585458	10	117763040	G	T	ENSG00000165646.14	SLC18A2	117241093	-521947	-0.158426	0.0372899	3.51881e-05	0.00995797	0.0774491	2201	0.412823
rs62136452	2	43861028	A	G	ENSG00000138095.20	LRPPRC	43996226	135198	0.0680049	0.015878	3.0607e-05	0.00884807	0.0774968	2532	0.41295
rs73249440	23	148765077	G	A	ENSG00000241769.7	EOLA1-DT	149540959	775882	0.096724	0.0237786	7.21957e-05	0.0179574	0.0775382	1074	0.413044
rs55642192	22	43176511	C	T	ENSG00000128274.17	A4GALT	42721298	-455213	0.303857	0.0710059	3.10615e-05	0.00895953	0.0775916	2498	0.413201
rs7382657	6	29165779	T	C	ENSG00000285761.1	ENSG00000285761	29752573	586794	-0.165902	0.0381024	2.28854e-05	0.00703292	0.0776731	3394	0.413507
rs35590644	7	123751005	C	T	ENSG00000272686.1	WASL-DT	123749068	-1937	0.225323	0.0535956	4.20629e-05	0.0115533	0.0777323	1848	0.413696
rs73241528	3	114415720	G	A	ENSG00000241560.7	ZBTB20-AS1	114351771	-63949	0.188447	0.045452	5.30191e-05	0.0139645	0.077779	1467	0.413817
rs10751505	9	133328538	A	G	ENSG00000148296.7	SURF6	133336188	7650	-0.107941	0.0247537	2.22836e-05	0.00687535	0.0778812	3495	0.414
rs1955657	14	94606311	A	G	ENSG00000288028.1	ENSG00000288028	94599460	-6851	-0.221562	0.050495	1.99195e-05	0.00624887	0.0778852	3910	0.414
rs3760187	17	17584262	C	T	ENSG00000133027.18	PEMT	17591708	7446	-0.161127	0.0386258	4.79237e-05	0.0128591	0.0778761	1625	0.414
rs2800899	1	111549909	T	C	ENSG00000282608.2	ADORA3	111503633	-46276	0.409969	0.0957102	3.05459e-05	0.00883321	0.0779227	2551	0.414072
rs184481094	23	21373162	T	G	ENSG00000149970.16	CNKSR2	21372801	-361	0.0429312	0.0105013	6.66323e-05	0.0168303	0.0779598	1170	0.414142
rs62226781	22	22294280	A	G	ENSG00000286129.1	ENSG00000286129	22298124	3844	0.165751	0.0389912	3.48384e-05	0.00987288	0.0782471	2246	0.415541
rs4236372	7	43594150	C	T	ENSG00000214783.9	POLR2J4	44019175	425025	0.146192	0.034399	3.49921e-05	0.00991148	0.0782774	2237	0.415574
rs35320047	5	126844137	G	T	ENSG00000164902.14	PHAX	126600925	-243212	-0.104819	0.0245996	3.34575e-05	0.00953954	0.0785247	2347	0.416759
rs4242338	8	122524971	G	A	ENSG00000259305.6	ZHX1-C8orf76	123274284	749313	0.192888	0.0453754	3.48446e-05	0.0098744	0.0786094	2256	0.416953
rs2531334	16	1947873	C	G	ENSG00000183751.16	TBL3	1972053	24180	0.122436	0.0283417	2.63181e-05	0.00782836	0.078586	2986	0.416953
rs75170217	9	136337427	C	T	ENSG00000225361.4	PPP1R26-AS1	135480777	-856650	-0.324157	0.0740407	2.07348e-05	0.00646636	0.0786677	3794	0.417134
rs565996110	1	23505519	C	CT	ENSG00000117318.9	ID3	23559501	53982	-0.245882	0.0581583	3.82497e-05	0.0106813	0.0787179	2058	0.41725
rs10174098	2	186628015	G	A	ENSG00000138448.13	ITGAV	186590010	-38005	-0.0923322	0.0224617	6.09898e-05	0.0156521	0.0787378	1291	0.41725
rs796480563	12	102876040	AT	A	ENSG00000171759.10	PAH	102958410	82370	0.141735	0.0334516	3.6859e-05	0.0103557	0.0787678	2137	0.417281
rs150466875	1	20651922	T	G	ENSG00000244038.11	DDOST	20661544	9622	-0.120916	0.0282603	3.11475e-05	0.0089808	0.0788965	2533	0.417835
rs665306	11	65856554	T	C	ENSG00000172732.12	MUS81	65857126	572	-0.121791	0.0296747	6.25591e-05	0.015989	0.0790122	1263	0.41832
rs62116507	19	15151033	C	T	ENSG00000011243.19	AKAP8L	15419141	268108	0.144641	0.0332265	2.29733e-05	0.00705603	0.07912	3444	0.418763
rs10889288	1	62135244	T	C	ENSG00000132849.22	PATJ	61742477	-392767	-0.12375	0.0290668	3.39402e-05	0.0096553	0.0792164	2334	0.419144
rs10544900	3	11732323	CCT	C	ENSG00000144560.16	VGLL4	11771350	39027	0.101239	0.0237823	3.40148e-05	0.00967386	0.0793906	2334	0.419673
rs34747980	4	15763560	C	T	ENSG00000109743.11	BST1	15703065	-60495	-0.21744	0.0505359	2.82467e-05	0.00829431	0.0794015	2811	0.419673
rs250765	5	76786962	A	G	ENSG00000164251.5	F2RL1	76818933	31971	0.277412	0.0649951	3.24932e-05	0.00930773	0.0794134	2444	0.419673
rs1474761	6	41659325	G	A	ENSG00000095970.17	TREM2	41163186	-496139	0.47176	0.109906	2.94546e-05	0.00857239	0.0793801	2695	0.419673
rs143588715	5	88010496	G	T	ENSG00000248309.9	MEF2C-AS1	88883328	872832	-0.0862686	0.0212045	7.19934e-05	0.0179155	0.0794808	1104	0.419901
rs7958854	12	46175664	A	G	ENSG00000273015.3	LINC00938	45727860	-447804	0.132236	0.0318655	5.22334e-05	0.0137949	0.079656	1525	0.420698
rs12094432	1	118956659	T	C	ENSG00000092607.15	TBX15	118989556	32897	-0.289343	0.0684638	3.84943e-05	0.0107386	0.0797602	2072	0.42112
rs17066102	6	137143700	G	C	ENSG00000135525.19	MAP7	136550819	-592881	0.144087	0.0350105	5.98265e-05	0.0154098	0.0801077	1339	0.422457
rs73554063	11	114427213	T	A	ENSG00000076043.11	REXO2	114439435	12222	0.12678	0.029767	3.37148e-05	0.00960126	0.0801063	2376	0.422457
rs35466645	19	39417934	C	T	ENSG00000196218.14	RYR1	38433691	-984243	0.0441423	0.010473	4.02895e-05	0.0111512	0.0800552	1987	0.422457
rs34204106	22	23931138	TG	T	ENSG00000099958.15	DERL3	23839128	-92010	-0.162135	0.0378882	3.10628e-05	0.00895989	0.0801111	2579	0.422457
rs61947241	13	37438937	A	C	ENSG00000120693.14	SMAD9	36920765	-518172	-0.270683	0.0635869	3.40147e-05	0.00967386	0.0802067	2358	0.422833
rs12240116	1	245515845	T	G	ENSG00000153187.21	HNRNPU	244864560	-651285	0.0812922	0.0187608	2.49471e-05	0.00750123	0.0807039	3235	0.425324
rs6069668	20	38305228	C	G	ENSG00000198959.12	TGM2	38166578	-138650	-0.143966	0.034371	4.47638e-05	0.0121613	0.0807539	1804	0.425458
rs12608660	19	2389568	A	G	ENSG00000133243.10	BTBD2	2034881	-354687	-0.124441	0.0285911	2.30424e-05	0.00707417	0.0808097	3507	0.425622
rs12987976	2	8229764	A	C	ENSG00000229740.3	ENSG00000229740	8139335	-90429	-0.411329	0.0966069	3.38969e-05	0.00964407	0.0809457	2388	0.426209
rs72704264	1	145721780	G	C	ENSG00000162825.18	NBPF20	145425603	-296177	0.0610878	0.016793	0.000363368	0.063959	0.0810311	223	0.426399
rs67840872	12	57812715	TCTTA	T	ENSG00000135452.10	TSPAN31	57738013	-74702	-0.0801008	0.0195635	6.50196e-05	0.0164975	0.0810144	1246	0.426399
rs2833345	21	31226605	A	G	ENSG00000273271.1	ENSG00000273271	31667247	440642	0.536304	0.124736	2.86121e-05	0.00837778	0.081058	2833	0.426411
rs1984991	17	57468363	C	A	ENSG00000153933.10	DGKE	56834107	-634256	0.199705	0.0468972	3.38134e-05	0.00962445	0.0814565	2409	0.428377
rs7756225	6	87567840	C	T	ENSG00000135334.9	AKIRIN2	87702233	134393	-0.114755	0.0270704	3.65451e-05	0.0102809	0.0814955	2230	0.428452
rs13156086	5	111079771	A	C	ENSG00000186952.15	TMEM232	110738956	-340815	0.0437986	0.0103491	3.75931e-05	0.0105272	0.0815395	2169	0.428553
rs11896514	2	36601664	T	C	ENSG00000171055.15	FEZ2	36646087	44423	-0.110514	0.02573	2.91286e-05	0.00849789	0.0816476	2803	0.428991
rs4674374	2	219295508	T	C	ENSG00000135929.9	CYP27A1	218781749	-513759	-0.0999647	0.0242799	5.94396e-05	0.0153286	0.0817295	1375	0.429291
rs62257336	3	42189254	C	T	ENSG00000225611.3	CCDC13-AS2	42770600	581346	0.752862	0.178942	4.15322e-05	0.011432	0.0819014	1972	0.429802
rs10406053	19	13876372	C	G	ENSG00000132016.12	BRME1	13906452	30080	0.202576	0.0472604	3.01845e-05	0.00874599	0.0818905	2713	0.429802
rs239900	23	73281414	G	C	ENSG00000067177.15	PHKA1	72714319	-567095	-0.344988	0.0857988	8.66318e-05	0.0208275	0.0818671	945	0.429802
rs4811040	20	50351901	C	G	ENSG00000233077.2	LINC01271	50321486	-30415	-0.201167	0.047312	3.47045e-05	0.00984086	0.0819373	2361	0.42986
rs17245346	11	1693417	C	T	ENSG00000205864.1	KRTAP5-6	1697195	3778	0.308189	0.0714252	2.68788e-05	0.00796092	0.0820072	3051	0.430097
rs1397124893	1	206285853	AT	A	ENSG00000276600.5	RAB7B	206003461	-282392	0.360761	0.0854043	3.88156e-05	0.0108137	0.0822502	2119	0.431124
rs147718365	15	87546798	C	T	ENSG00000181991.16	MRPS11	88467453	920655	0.0989844	0.0233758	3.72353e-05	0.0104447	0.0822529	2209	0.431124
rs4552253	20	5064002	G	A	ENSG00000125772.14	GPCPD1	5611006	547004	0.12126	0.0280496	2.59905e-05	0.00774875	0.082364	3169	0.431576
rs34070223	8	39111908	T	C	ENSG00000147548.17	NSD3	38382272	-729636	0.0855667	0.0206969	5.55563e-05	0.014504	0.0824456	1484	0.431872
rs2167419	19	51752944	G	A	ENSG00000171051.10	FPR1	51804115	51171	0.217073	0.049389	1.93218e-05	0.00608667	0.082562	4273	0.432351
rs9845788	3	136195873	G	A	ENSG00000174579.5	MSL2	136197241	1368	-0.132595	0.032261	6.1127e-05	0.0156819	0.0826437	1352	0.432648
rs35991895	12	32887729	G	C	ENSG00000057294.17	PKP2	32896777	9048	0.161251	0.0375068	2.86444e-05	0.00838458	0.0827538	2889	0.433093
rs143345246	4	1684272	G	T	ENSG00000168936.11	TMEM129	1721358	37086	-0.145246	0.0340686	3.31409e-05	0.00946221	0.082819	2499	0.433303
rs2975787	2	240632155	G	A	ENSG00000178623.13	GPR35	240605430	-26725	0.162172	0.0373659	2.42398e-05	0.00733776	0.0829972	3424	0.434105
rs7204726	16	53103370	G	A	ENSG00000177200.18	CHD9	53054991	-48379	-0.096449	0.0230053	4.40731e-05	0.0120072	0.0830779	1885	0.434395
rs11683461	2	88172277	G	A	ENSG00000172071.15	EIF2AK3	88691518	519241	-0.0940508	0.0229851	6.56821e-05	0.0166328	0.0832849	1268	0.435214
rs4768598	12	45278054	C	A	ENSG00000139218.18	SCAF11	45992120	714066	-0.177785	0.0430339	5.62205e-05	0.0146453	0.0832626	1481	0.435214
rs11974796	7	33812987	G	T	ENSG00000164610.10	RP9	33109405	-703582	0.142587	0.0335634	3.52168e-05	0.00996491	0.0835343	2372	0.436386
rs62278694	3	157593251	C	G	ENSG00000178053.21	MLF1	158571163	977912	-0.114341	0.027446	4.89779e-05	0.013088	0.0836542	1708	0.436617
rs10774085	12	2951058	A	C	ENSG00000078246.17	TULP3	2877223	-73835	0.176179	0.0408324	2.68959e-05	0.00796494	0.0836463	3110	0.436617
rs11697333	20	32601276	C	T	ENSG00000088356.6	PDRG1	31952046	-649230	0.120353	0.0296276	7.37674e-05	0.0182792	0.0836523	1134	0.436617
rs183993580	3	127155000	G	T	ENSG00000175792.12	RUVBL1	128153914	998914	-0.205905	0.0489347	4.14578e-05	0.0114148	0.0837033	2019	0.43662
rs139338602	12	127122729	G	GA	ENSG00000286791.1	ENSG00000286791	127146535	23806	0.315176	0.0728838	2.58538e-05	0.00771571	0.0837146	3238	0.43662
rs113798317	17	48119735	A	AGCCACTGT	ENSG00000002919.15	SNX11	48103357	-16378	0.128857	0.0308502	4.69079e-05	0.0126294	0.0837306	1785	0.43662
rs7600655	2	183208279	A	G	ENSG00000163002.13	NUP35	183117513	-90766	-0.152014	0.0357405	3.4516e-05	0.00979624	0.0839429	2432	0.437464
rs11648458	16	389550	T	C	ENSG00000103202.13	NME4	396725	7175	-0.14759	0.0349306	3.86466e-05	0.0107755	0.0839405	2172	0.437464
rs10707224	2	99364879	AT	A	ENSG00000071073.13	MGAT4A	98731132	-633747	-0.146731	0.03612	7.37276e-05	0.0182703	0.0839758	1139	0.437503
rs7619426	3	183490644	A	C	ENSG00000176597.12	B3GNT5	183253253	-237391	0.088187	0.0210383	4.42036e-05	0.0120358	0.0840311	1901	0.43766
rs6861032	5	175474049	A	G	ENSG00000164466.13	SFXN1	175477062	3013	0.115795	0.0271274	3.24491e-05	0.00929938	0.0841731	2594	0.438267
rs76785396	11	119832007	T	A	ENSG00000076706.17	MCAM	119321521	-510486	0.347916	0.0828697	4.30488e-05	0.0117755	0.0851936	1979	0.443448
rs34228994	2	25956145	C	T	ENSG00000138018.19	SELENOI	26308547	352402	-0.148643	0.0364583	6.95924e-05	0.0174276	0.0852507	1225	0.443612
rs10787493	10	113591170	C	A	ENSG00000197893.14	NRAP	113664070	72900	-0.18237	0.0430192	3.65248e-05	0.0102768	0.0853585	2337	0.443905
rs140826611	19	48231760	C	CTT	ENSG00000105483.18	CARD8	48255946	24186	-0.214957	0.0500458	2.91182e-05	0.00849547	0.0853456	2931	0.443905
rs1552417	11	32553151	A	G	ENSG00000135378.4	PRRG4	32829927	276776	-0.151326	0.0360515	4.31985e-05	0.011809	0.0854034	1977	0.444005
rs62137018	2	48404489	T	G	ENSG00000162869.16	PPP1R21	48440598	36109	0.139487	0.0325979	3.10982e-05	0.0089684	0.0856756	2755	0.445153
rs8128707	21	45972819	C	T	ENSG00000160298.18	C21orf58	46323875	351056	-0.12114	0.0286393	3.7937e-05	0.0106085	0.0856617	2258	0.445153
rs7683983	4	139018296	T	C	ENSG00000109381.21	ELF2	139177218	158922	-0.111089	0.0261078	3.42724e-05	0.00973655	0.0858525	2505	0.445938
rs2184899	10	117594462	T	G	ENSG00000165669.14	FAM204A	118342328	747866	0.0900733	0.021244	3.64251e-05	0.0102536	0.086109	2364	0.446868
rs9736951	11	18277029	A	G	ENSG00000255071.3	SAA2-SAA4	18248635	-28394	-0.491158	0.115814	3.62813e-05	0.0102198	0.0860956	2373	0.446868
rs72062114	19	54438698	TACA	T	ENSG00000267838.2	ENSG00000267838	54439544	846	-0.300859	0.0684025	1.90683e-05	0.00601603	0.0860935	4515	0.446868
rs11802889	1	204640924	G	C	ENSG00000143839.15	REN	204190324	-450600	0.255981	0.0602139	3.48087e-05	0.00986546	0.0861864	2476	0.447102
rs1219042685	6	51226728	A	G	ENSG00000170927.15	PKHD1	52087613	860885	-0.237053	0.0560348	3.78428e-05	0.0105861	0.0862058	2278	0.447102
rs55721043	13	31193531	A	G	ENSG00000187676.8	B3GLCT	31199975	6444	-0.186723	0.0439438	3.50975e-05	0.00993731	0.0862346	2457	0.447117
rs111483815	16	88800903	G	A	ENSG00000141012.13	GALNS	88856970	56067	-0.155869	0.0360219	2.55695e-05	0.00764306	0.0864504	3381	0.448102
rs56160141	7	21574224	G	A	ENSG00000105877.19	DNAH11	21543039	-31185	0.0481818	0.0111041	2.43414e-05	0.00735663	0.0865823	3557	0.448651
rs111987180	5	56026647	C	T	ENSG00000248727.6	LINC01948	56481946	455299	0.0718118	0.0169444	3.66988e-05	0.0103178	0.086756	2364	0.449243
rs1241985	18	6874857	A	G	ENSG00000088756.13	ARHGAP28	6729716	-145141	-0.033358	0.00774543	2.77767e-05	0.0081785	0.0867745	3124	0.449243
rs140214099	23	101319646	C	A	ENSG00000102384.14	CENPI	101098188	-221458	0.139216	0.0343767	7.74456e-05	0.0190267	0.0867391	1120	0.449243
rs55922628	10	75431683	C	A	ENSG00000148655.15	LRMDA	75431624	-59	0.0985762	0.0240735	6.49144e-05	0.016476	0.0868555	1338	0.44926
rs4565995	12	100268050	T	C	ENSG00000136021.19	SCYL2	100267140	-910	-0.220793	0.05242	4.07555e-05	0.0112599	0.0868499	2131	0.44926
rs3745344	19	17002111	C	T	ENSG00000267904.1	ENSG00000267904	16640668	-361443	-0.357954	0.0830698	2.75202e-05	0.00812013	0.0868538	3156	0.44926
rs8022488	14	106509964	T	C	ENSG00000211896.7	IGHG1	105743071	-766893	0.519079	0.125305	5.37733e-05	0.014127	0.0868977	1616	0.449344
rs71373211	16	29880169	CT	C	ENSG00000185905.4	C16orf54	29745990	-134179	-0.362773	0.0907263	9.44661e-05	0.0223834	0.0870033	921	0.449755
rs2889414	19	44794671	A	G	ENSG00000167637.18	ZNF283	43827321	-967350	0.10905	0.0255227	3.19122e-05	0.00916683	0.0870565	2728	0.449896
rs2894221	6	31493994	T	A	ENSG00000204516.10	MICB	31494881	887	0.235807	0.0530926	1.59453e-05	0.00517371	0.0870931	5462	0.449951
rs10793263	11	77790216	T	C	ENSG00000087884.16	AAMDC	77821109	30893	0.107742	0.0259587	5.20967e-05	0.0137665	0.0875224	1680	0.452034
rs9788169	12	132140560	G	A	ENSG00000185163.10	DDX51	132144319	3759	0.168339	0.0392908	3.04235e-05	0.00880449	0.0876196	2880	0.452401
rs747110	4	152096300	A	G	ENSG00000245954.10	LINC02273	152090459	-5841	-0.194654	0.0473351	6.06068e-05	0.0155703	0.0878798	1450	0.453254
rs72801838	5	114444781	A	G	ENSG00000080709.16	KCNN2	114055926	-388855	0.643952	0.15076	3.208e-05	0.00920715	0.0878351	2738	0.453254
rs199615220	7	36935407	T	TA	ENSG00000011426.11	ANLN	36389821	-545586	0.280498	0.0657842	3.30633e-05	0.00944445	0.0878822	2658	0.453254
rs2228128	17	7497496	T	C	ENSG00000198920.11	KIAA0753	6640711	-856785	-0.172852	0.0401248	2.76557e-05	0.00815105	0.0878897	3178	0.453254
rs78392078	9	92344939	C	T	ENSG00000196305.19	IARS1	92293854	-51085	0.202247	0.0479139	3.93042e-05	0.0109224	0.0880021	2239	0.453563
rs56177038	11	128110411	C	T	ENSG00000254703.4	SENCR	128696023	585612	0.321121	0.0751295	3.1709e-05	0.00911806	0.0879926	2775	0.453563
rs1894668	20	43590279	G	C	ENSG00000101049.18	SGK2	43558968	-31311	-0.210582	0.0494064	3.32864e-05	0.00949759	0.088109	2647	0.453979
rs237738	20	49288383	T	C	ENSG00000177410.13	ZFAS1	49278178	-10205	0.1533	0.036545	4.366e-05	0.0119157	0.0883678	2024	0.455177
rs10863599	1	221269758	C	T	ENSG00000143507.18	DUSP10	221742089	472331	-0.192008	0.0460133	4.76566e-05	0.0127973	0.088546	1858	0.455959
rs12065856	1	31594163	T	A	ENSG00000175130.7	MARCKSL1	32336233	742070	0.164356	0.0402814	6.87441e-05	0.0172562	0.0886111	1289	0.456159
rs25665	19	50454140	G	A	ENSG00000161671.17	EMC10	50476400	22260	0.10324	0.0240483	2.93799e-05	0.00855539	0.0887567	3021	0.456772
rs6094407	20	46639287	C	T	ENSG00000158296.14	SLC13A3	46684467	45180	-0.513184	0.121894	4.10725e-05	0.011332	0.0888809	2164	0.457275
rs16997464	22	36885994	G	T	ENSG00000100092.24	SH3BP1	37634654	748660	0.122603	0.0289928	3.81054e-05	0.0106474	0.0890143	2336	0.457826
rs1776756	9	137548604	C	T	ENSG00000182154.8	MRPL41	137551879	3275	0.134752	0.0325652	5.47599e-05	0.0143367	0.0893682	1632	0.459274
rs56196292	16	53880906	C	T	ENSG00000277639.3	ENSG00000277639	53052897	-828009	0.140268	0.0336043	4.74282e-05	0.0127456	0.0894021	1885	0.459274
rs73160866	22	26450338	G	A	ENSG00000100109.17	TFIP11	26512505	62167	-0.120135	0.0277064	2.46526e-05	0.00743273	0.0893658	3625	0.459274
rs146540695	23	65771880	A	T	ENSG00000126970.17	ZC4H2	65034713	-737167	0.150358	0.0409856	0.000325017	0.058849	0.0893798	275	0.459274
rs1351039435	7	72943335	T	C	ENSG00000289042.1	ENSG00000289042	72919205	-24130	-0.233029	0.056787	6.27145e-05	0.0160228	0.0894309	1426	0.459286
rs7980975	12	528197	C	T	ENSG00000250132.6	ENSG00000250132	991190	462993	0.200461	0.0471365	3.45864e-05	0.00981314	0.089475	2587	0.459376
rs12608774	19	7257656	A	G	ENSG00000130382.9	MLLT1	6279975	-977681	-0.14091	0.0326137	2.62575e-05	0.00781517	0.0895117	3409	0.459428
rs4309611	2	189492280	G	A	ENSG00000204262.14	COL5A2	189225312	-266968	-0.30034	0.0731211	6.17666e-05	0.015815	0.0895615	1450	0.459547
rs138050496	16	3942248	C	T	ENSG00000140987.21	ZSCAN32	3401065	-541183	-0.279745	0.0662401	3.89635e-05	0.010842	0.0897329	2303	0.46029
rs7733814	5	132220616	C	T	ENSG00000197375.14	SLC22A5	132369710	149094	-0.176119	0.0431143	6.74849e-05	0.0170026	0.0898898	1332	0.460754
rs12587206	14	73612782	A	C	ENSG00000177465.5	ACOT4	73591873	-20909	0.126904	0.0301258	4.06802e-05	0.011242	0.0899032	2210	0.460754
rs28715310	16	5463551	G	T	ENSG00000168096.15	ANKS3	4734378	-729173	-0.19257	0.0449016	2.98987e-05	0.00867769	0.0898755	3006	0.460754
rs17285795	21	44706677	G	A	ENSG00000197381.18	ADARB1	45073853	367176	0.242774	0.0568127	3.18386e-05	0.0091494	0.0901032	2830	0.461642
rs4925088	17	20146031	A	G	ENSG00000128487.19	SPECC1	20008865	-137166	-0.0703361	0.0173431	7.56987e-05	0.0186745	0.0902329	1192	0.46217
rs8018995	14	66685625	G	T	ENSG00000054690.14	PLEKHH1	67533290	847665	0.103758	0.0249456	5.0289e-05	0.0133755	0.0904699	1799	0.463246
rs34563397	12	30956716	TA	T	ENSG00000110900.16	TSPAN11	30926428	-30288	-0.144011	0.0336995	3.1818e-05	0.00914446	0.0905223	2845	0.463378
rs55968652	1	19728321	G	A	ENSG00000227066.2	ENSG00000227066	20154171	425850	-0.192036	0.045247	3.58077e-05	0.0101096	0.0907009	2533	0.464155
rs2298212	1	1211917	G	A	ENSG00000078808.20	SDF4	1232031	20114	-0.273774	0.066003	5.26358e-05	0.0138805	0.0908494	1726	0.46464
rs4970834	1	109272258	C	T	ENSG00000031698.13	SARS1	109213918	-58340	0.0795946	0.0189886	4.42079e-05	0.0120368	0.0908473	2055	0.46464
rs397747001	17	3659192	C	CG	ENSG00000040531.16	CTNS	3636459	-22733	0.159528	0.0370127	2.74064e-05	0.00809242	0.0908797	3316	0.464657
rs10408267	19	45312867	A	T	ENSG00000104859.15	CLASRP	45039045	-273822	0.138465	0.0326501	3.62881e-05	0.0102212	0.0913734	2518	0.467044
rs62095807	18	60460562	G	A	ENSG00000141682.12	PMAIP1	59899996	-560566	0.216583	0.0509551	3.49101e-05	0.00989082	0.0914992	2621	0.467549
rs3777182	5	95928048	T	A	ENSG00000175471.20	MCTP1	95285094	-642954	-0.0946792	0.0228444	5.33454e-05	0.0140348	0.091594	1717	0.467799
rs34018819	17	31177435	GA	G	ENSG00000126861.5	OMG	31297539	120104	-0.0861517	0.0208056	5.41385e-05	0.0142057	0.0916023	1692	0.467799
rs78480389	19	34984929	A	G	ENSG00000161249.21	DMKN	35513658	528729	-0.235633	0.0557432	3.83559e-05	0.0107064	0.0917856	2393	0.468597
rs12620339	2	127173400	C	T	ENSG00000186684.14	CYP27C1	127220313	46913	0.0981275	0.0231025	3.53346e-05	0.00999393	0.0920114	2604	0.469611
rs1469879022	15	43709894	A	AG	ENSG00000168806.8	LCMT2	43330582	-379312	-0.137653	0.0342187	8.60116e-05	0.0207037	0.0921185	1071	0.46988
rs5763003	22	29143513	C	T	ENSG00000279159.1	ENSG00000279159	30028236	884723	-0.0484363	0.0115825	4.598e-05	0.0124306	0.092098	2003	0.46988
rs12586464	14	106288283	C	T	ENSG00000270550.1	IGHV3-30	106335613	47330	0.750471	0.185061	7.57887e-05	0.0186919	0.0927653	1224	0.47304
rs5921580	23	100453087	A	G	ENSG00000126945.9	HNRNPH2	101408222	955135	0.0966138	0.0239925	8.46622e-05	0.0204365	0.0928744	1097	0.473457
rs11757115	6	116041456	C	T	ENSG00000287933.1	ENSG00000287933	116033901	-7555	0.11034	0.0267284	5.69114e-05	0.0147835	0.0929363	1633	0.473633
rs12036373	1	69737013	C	A	ENSG00000116754.14	SRSF11	70205682	468669	-0.0782072	0.0186609	4.43393e-05	0.0120644	0.0930682	2099	0.473896
rs7306748	12	53528619	T	C	ENSG00000270175.2	ENSG00000270175	53501575	-27044	0.225818	0.053829	4.3613e-05	0.0119052	0.0930701	2134	0.473896
rs10774603	12	110718142	C	T	ENSG00000111237.19	VPS29	110502111	-216031	0.0616347	0.0151386	7.11679e-05	0.0177513	0.0930164	1307	0.473896
rs1355876	17	6403928	A	G	ENSG00000132530.17	XAF1	6755447	351519	0.204062	0.0475679	2.97533e-05	0.00864344	0.0931279	3130	0.473949
rs57466243	17	28732648	T	A	ENSG00000109079.10	TNFAIP1	28335602	-397046	0.10098	0.0249253	7.69714e-05	0.018931	0.0931354	1210	0.473949
rs3751884	16	1474849	A	G	ENSG00000162062.15	TEDC2	2460086	985237	0.20135	0.0474983	3.65486e-05	0.0102817	0.0931991	2550	0.474134
rs17715828	18	31341383	G	A	ENSG00000134755.18	DSC2	31102522	-238861	-0.116631	0.0277469	4.21916e-05	0.0115823	0.0933699	2213	0.474864
rs7024375	9	100099331	T	G	ENSG00000237461.3	ENSG00000237461	99819921	-279410	-0.0521544	0.0126895	6.11385e-05	0.0156841	0.0934807	1529	0.475287
rs9294449	6	89797538	G	A	ENSG00000083099.11	LYRM2	89638749	-158789	-0.0944092	0.0224865	4.30254e-05	0.011771	0.0936232	2176	0.475872
rs2282751	3	50254353	G	A	ENSG00000068028.18	RASSF1	50340980	86627	0.134607	0.0334854	8.69793e-05	0.0208974	0.0939376	1080	0.47733
rs8044116	16	21214108	G	T	ENSG00000262995.1	ENSG00000262995	20447000	-767108	-0.187843	0.0449945	4.72937e-05	0.0127151	0.0940673	1989	0.477848
rs2587754	15	100335664	A	G	ENSG00000140471.17	LINS1	100603230	267566	0.182458	0.0420757	2.46086e-05	0.00742176	0.0941527	3826	0.477962
rs12150481	17	82594164	T	C	ENSG00000141562.19	NARF	82458180	-135984	-0.0925024	0.0221242	4.6129e-05	0.0124565	0.0941493	2041	0.477962
rs73058109	19	54405873	C	T	ENSG00000080031.10	PTPRH	55209506	803633	-0.214288	0.0490743	2.17388e-05	0.00673083	0.0941726	4332	0.477962
rs72827138	17	39578728	G	A	ENSG00000073605.19	GSDMB	39919854	341126	-0.314518	0.0773847	7.31469e-05	0.0181489	0.0942863	1289	0.478399
rs145521024	23	104398951	G	A	ENSG00000269743.3	SLC25A53	104157009	-241942	-0.112677	0.0294666	0.000183454	0.037989	0.094479	515	0.479237
rs113264391	16	75881794	A	C	ENSG00000186187.12	ZNRF1	74999024	-882770	-0.137294	0.0326524	4.19659e-05	0.0115307	0.094675	2256	0.48009
rs4980865	12	209048	C	T	ENSG00000111181.13	SLC6A12	214570	5522	0.146605	0.0356842	6.15323e-05	0.0157665	0.0948213	1541	0.480691
rs11917775	3	192712670	A	C	ENSG00000114279.15	FGF12	192767764	55094	0.0684153	0.0162957	4.3047e-05	0.0117751	0.0949186	2205	0.48102
rs2745138	16	1221095	C	T	ENSG00000187535.14	IFT140	1612072	390977	-0.217085	0.0506811	3.05574e-05	0.00883609	0.0949418	3107	0.48102
rs35205809	8	41614713	A	G	ENSG00000158669.11	GPAT4	41577187	-37526	0.164296	0.0391655	4.36414e-05	0.0119115	0.0950945	2179	0.481653
rs12000507	9	16364729	C	T	ENSG00000164975.16	SNAPC3	15422734	-941995	0.281024	0.0656435	3.08419e-05	0.0089054	0.0951472	3085	0.481779
rs79032629	7	210663	G	C	ENSG00000164818.16	DNAAF5	726699	516036	-0.303539	0.0709174	3.09532e-05	0.00893267	0.0952431	3077	0.482123
rs11575074	19	10290444	G	A	ENSG00000130173.13	ANGPTL8	11237450	947006	-0.584954	0.140414	4.89944e-05	0.0130916	0.0954902	1949	0.483232
rs138420	22	38467932	GC	G	ENSG00000100196.11	KDELR3	38468078	146	-0.237089	0.0573894	5.6231e-05	0.0146475	0.0955365	1699	0.483325
rs142603534	2	182982450	GAT	G	ENSG00000162998.5	FRZB	182866637	-115813	0.607591	0.144533	4.21154e-05	0.0115657	0.0957704	2274	0.484367
rs4789688	17	82450074	G	T	ENSG00000185504.17	FAAP100	81553961	-896113	0.159941	0.0376203	3.47697e-05	0.00985637	0.09586	2757	0.484596
rs733343	23	153311103	A	G	ENSG00000198753.12	PLXNB3	153764196	453093	-0.0645034	0.0159069	7.58479e-05	0.0187046	0.0958717	1264	0.484596
rs28452086	10	46573689	T	C	ENSG00000272430.1	LINC02637	46632387	58698	0.296639	0.0738703	8.84065e-05	0.0211769	0.095921	1085	0.484704
rs34036994	9	129498749	C	T	ENSG00000167130.18	DOLPP1	129081111	-417638	-0.113293	0.0272148	4.95893e-05	0.0132212	0.0959553	1935	0.484735
rs147997200	3	49688745	G	A	ENSG00000173531.16	MST1	49689501	756	-0.170808	0.0438828	0.000141788	0.0309642	0.0961326	678	0.485489
rs3827897	14	94294628	C	T	ENSG00000140093.10	SERPINA10	94293268	-1360	0.157012	0.0364725	2.79857e-05	0.00822833	0.0963548	3443	0.48647
rs9616526	22	49238147	G	T	ENSG00000198355.5	PIM3	49960768	722621	0.170067	0.0392239	2.46715e-05	0.00743755	0.0964654	3910	0.486886
rs78109877	14	57810180	C	A	ENSG00000100557.10	CCDC198	57493867	-316313	-0.29749	0.0707692	4.21409e-05	0.0115712	0.0965027	2290	0.486932
rs2795312	1	219956015	T	G	ENSG00000136628.18	EPRS1	220046530	90515	-0.117913	0.0282546	4.75906e-05	0.0127823	0.0965612	2029	0.487085
rs764233	7	83272542	G	A	ENSG00000153956.17	CACNA2D1	82443956	-828586	0.074177	0.017661	4.27562e-05	0.0117088	0.0970139	2269	0.489083
rs76062856	11	118495164	A	T	ENSG00000110344.10	UBE4A	118359600	-135564	0.170004	0.040491	4.30106e-05	0.0117676	0.0969889	2255	0.489083
rs73029315	3	20398987	C	T	ENSG00000289138.1	ENSG00000289138	19951702	-447285	-0.327442	0.0778773	4.1987e-05	0.0115354	0.0970738	2312	0.489168
rs3026142	17	5411769	G	A	ENSG00000108559.13	NUP88	5420164	8395	-0.0978091	0.022803	2.98271e-05	0.00866097	0.0970872	3255	0.489168
rs815804	2	47155203	G	T	ENSG00000234690.7	EPCAM-DT	47345074	189871	-0.196944	0.0463321	3.48751e-05	0.00988201	0.0971273	2785	0.489227
rs13338928	16	31328582	T	C	ENSG00000176723.10	ZNF843	31443160	114578	0.114547	0.0288483	0.000105173	0.0244119	0.0971802	924	0.489352
rs73055882	19	46282219	C	T	ENSG00000124440.16	HIF3A	46297042	14823	0.159003	0.0376462	3.89002e-05	0.0108276	0.0972117	2499	0.489368
rs4940780	18	58982909	C	T	ENSG00000166562.9	SEC11C	59139866	156957	-0.153993	0.0359885	3.11098e-05	0.00897127	0.0972493	3126	0.489415
rs7846676	8	16244717	A	G	ENSG00000038945.15	MSR1	16567490	322773	0.349079	0.080674	2.55743e-05	0.00764434	0.0973612	3807	0.489835
rs9989432	16	31213868	C	T	ENSG00000255439.6	ENSG00000255439	31094956	-118912	0.123371	0.0309478	9.89829e-05	0.0232299	0.0973992	984	0.489884
rs4256508	7	6931607	T	C	ENSG00000164631.19	ZNF12	6706947	-224660	0.17985	0.0419476	3.00471e-05	0.0087129	0.097503	3245	0.490263
rs62175367	2	179058113	G	T	ENSG00000079150.19	FKBP7	178478600	-579513	-0.193719	0.0461981	4.39394e-05	0.0119772	0.0975455	2220	0.490335
rs6503008	17	7126266	A	G	ENSG00000170296.10	GABARAP	7242449	116183	0.0783804	0.0184711	3.59193e-05	0.0101361	0.0976286	2718	0.49061
rs7542746	1	37187146	G	A	ENSG00000183520.12	UTP11	38009258	822112	-0.121708	0.0289172	4.12748e-05	0.0113753	0.0977388	2368	0.491021
rs12462307	19	58273366	T	C	ENSG00000273901.1	ENSG00000273901	58500505	227139	0.306801	0.0759631	8.08062e-05	0.0196975	0.0978563	1211	0.491469
rs924203	1	16185044	G	T	ENSG00000142627.13	EPHA2	16156069	-28975	-0.19479	0.0468286	5.02384e-05	0.0133643	0.0982161	1955	0.493132
rs9310470	3	15178361	C	T	ENSG00000131370.16	SH3BP5	15341368	163007	0.17742	0.0420618	3.97754e-05	0.0110309	0.0982453	2470	0.493136
rs143382001	20	32121617	A	C	ENSG00000101337.16	TM9SF4	32109714	-11903	0.0719811	0.0178068	7.97097e-05	0.0194835	0.0983617	1234	0.493577
rs7253975	19	40365883	C	G	ENSG00000105223.21	PLD3	40348456	-17427	0.200712	0.047699	4.14347e-05	0.0114096	0.0985316	2378	0.494287
rs5953326	23	49608964	T	C	ENSG00000068400.14	GRIPAP1	49002265	-606699	0.0592365	0.0157899	0.000239989	0.0467926	0.0986355	411	0.494664
rs55736705	1	178557304	A	G	ENSG00000213057.5	C1orf220	178542752	-14552	0.19008	0.0456027	4.85606e-05	0.0129996	0.0987723	2034	0.495207
rs35662900	7	103949454	A	G	ENSG00000289613.1	ENSG00000289613	103315169	-634285	0.149485	0.0358866	4.90838e-05	0.0131095	0.0988547	2014	0.495476
rs3858964	15	80339680	G	T	ENSG00000259343.9	TMC3-AS1	81324338	984658	0.0856888	0.020375	4.18183e-05	0.0114966	0.0989003	2365	0.495561
rs3846599	5	10255709	T	C	ENSG00000150753.12	CCT5	10249929	-5780	0.0727036	0.0169899	3.10753e-05	0.00896269	0.0989436	3184	0.495635
rs34952004	18	26543012	TAAAG	T	ENSG00000277534.1	ENSG00000277534	26545791	2779	0.134217	0.0321138	4.64296e-05	0.0125214	0.0993594	2140	0.497574
rs2288557	7	128477173	G	A	ENSG00000165055.16	METTL2B	128476729	-444	0.20481	0.0494874	5.46076e-05	0.0143039	0.0994404	1821	0.497835
rs12766324	10	94012346	C	T	ENSG00000276490.1	ENSG00000276490	94688154	675808	-0.26269	0.0631637	5.03907e-05	0.0133964	0.0994713	1974	0.497839
rs2761199	11	33428820	G	A	ENSG00000135363.12	LMO2	33892076	463256	0.154369	0.0369782	4.73353e-05	0.0127244	0.0994988	2102	0.497839
rs74839894	12	29217534	G	T	ENSG00000087502.19	ERGIC2	29381189	163655	-0.17045	0.0403206	3.83155e-05	0.0106964	0.0996586	2601	0.498495
rs11771642	7	100804256	C	T	ENSG00000078487.18	ZCWPW1	100428992	-375264	-0.251411	0.0613017	6.33012e-05	0.0161446	0.0999526	1579	0.499821
rs562351292	8	39247778	GT	G	ENSG00000169490.17	TM2D2	38996824	-250954	0.114721	0.0279252	6.15914e-05	0.0157792	0.100209	1627	0.500959
rs796509776	1	165926382	AT	A	ENSG00000203307.2	FAM78B-AS1	166081183	154801	0.367355	0.0869715	3.88624e-05	0.0108196	0.100382	2583	0.501526
rs72652799	8	66722139	C	T	ENSG00000066777.9	ARFGEF1	67343781	621642	-0.173725	0.0429189	7.80395e-05	0.0191431	0.100359	1286	0.501526
rs35902291	10	44969110	G	T	ENSG00000107551.21	RASSF4	44959407	-9703	0.132402	0.0314288	4.06352e-05	0.0112317	0.10041	2471	0.501526
rs4711589	6	39262795	A	C	ENSG00000164626.9	KCNK5	39229475	-33320	0.31628	0.0753519	4.32174e-05	0.0118129	0.10048	2325	0.501675
rs3021271	22	40001519	A	G	ENSG00000100351.17	GRAP2	39901084	-100435	-0.111812	0.0271298	5.84626e-05	0.0151207	0.100497	1719	0.501675
rs2420169	7	66190931	C	G	ENSG00000241258.7	CRCP	66114604	-76327	0.249752	0.0629629	0.000106813	0.0247231	0.100618	942	0.502133
rs9900036	17	4835866	T	G	ENSG00000072849.11	DERL2	5486811	650945	0.102632	0.0240194	3.18837e-05	0.0091603	0.100657	3157	0.502182
rs13204594	6	166307723	G	T	ENSG00000287189.2	ENSG00000287189	166309504	1781	-0.113434	0.0264864	3.06357e-05	0.00885536	0.100699	3287	0.502249
rs11676926	2	95838846	C	T	ENSG00000135956.9	TMEM127	96265997	427151	0.087958	0.0229991	0.000183111	0.0379316	0.100894	551	0.502959
rs77475618	12	124492436	G	A	ENSG00000150991.16	UBC	124917368	424932	0.229451	0.0537947	3.28772e-05	0.00940007	0.1009	3069	0.502959
rs4862499	4	185076637	G	A	ENSG00000186352.9	ANKRD37	185396021	319384	-0.207572	0.048071	2.6533e-05	0.00788223	0.100958	3805	0.503104
rs35015253	16	69153274	C	T	ENSG00000213380.16	COG8	69339583	186309	0.128792	0.0315878	6.9539e-05	0.0174169	0.10104	1453	0.503223
rs12461445	19	4743305	G	T	ENSG00000105426.18	PTPRS	5340812	597507	0.287685	0.0674826	3.31713e-05	0.00946963	0.10104	3046	0.503223
rs56343190	3	187050255	G	A	ENSG00000136514.3	RTP4	187368385	318130	0.300715	0.0703212	3.14425e-05	0.00905249	0.101088	3215	0.503314
rs28539410	10	123861835	A	G	ENSG00000179988.15	PSTK	122954381	-907454	-0.154594	0.0362155	3.24233e-05	0.00929306	0.101128	3119	0.503372
rs62261251	3	49599616	C	G	ENSG00000164061.5	BSN	49554477	-45139	-0.150715	0.0391661	0.000167558	0.035348	0.101205	604	0.503611
rs140769520	17	57686805	TAGAG	T	ENSG00000108389.10	MTMR4	58517905	831100	0.176308	0.0427005	5.67385e-05	0.0147474	0.101278	1785	0.503829
rs1015441	23	148990514	C	T	ENSG00000241489.8	ENSG00000241489	149540926	550412	0.0339424	0.00848801	9.43459e-05	0.0223597	0.101328	1074	0.503929
rs9987013	7	15568201	C	G	ENSG00000237070.1	ENSG00000237070	15667947	99746	-0.138908	0.0328516	3.81647e-05	0.0106614	0.101365	2656	0.503972
rs61996501	14	106513752	T	A	ENSG00000211949.3	IGHV3-23	106269140	-244612	0.46076	0.114256	8.27564e-05	0.0200818	0.101459	1226	0.504238
rs13379682	15	67436297	C	T	ENSG00000128973.13	CLN6	68257211	820914	0.230993	0.056354	6.38651e-05	0.0162634	0.101482	1589	0.504238
rs11410264	15	68444030	A	AT	ENSG00000138604.10	GLCE	69160584	716554	0.10232	0.0246039	5.04253e-05	0.0134036	0.101506	2013	0.504238
rs3738016	1	203488233	C	T	ENSG00000159388.6	BTG2	203305491	-182742	-0.265014	0.0632662	4.47123e-05	0.0121499	0.10181	2277	0.505601
rs237671	16	1006547	A	G	ENSG00000007384.15	RHBDF1	76355	-930192	0.190556	0.0465096	6.43246e-05	0.0163573	0.101955	1585	0.506174
rs334074	2	178146439	G	A	ENSG00000229337.2	ENSG00000229337	177212662	-933777	-0.21274	0.0509451	4.70925e-05	0.0126709	0.102144	2169	0.506822
rs1783811	11	64565824	A	G	ENSG00000110046.13	ATG2A	64917211	351387	0.121977	0.0299999	7.26998e-05	0.0180616	0.102143	1405	0.506822
rs115042889	6	31268258	G	A	ENSG00000226979.9	LTA	31572054	303796	0.313549	0.0712406	1.884e-05	0.0059556	0.102263	5428	0.507179
rs361487	7	142358543	A	G	ENSG00000211745.3	TRBV4-2	142345421	-13122	0.629053	0.151916	5.41419e-05	0.0142065	0.102274	1889	0.507179
rs2052731	11	4382962	A	G	ENSG00000132109.10	TRIM21	4393702	10740	-0.188974	0.0440661	2.99327e-05	0.00868537	0.10237	3420	0.507509
rs232295	1	185457250	T	C	ENSG00000116668.13	SWT1	185157080	-300170	0.13782	0.0345015	9.59113e-05	0.0226535	0.102433	1068	0.507677
rs12409772	1	32085512	G	A	ENSG00000116478.12	HDAC1	32292083	206571	-0.17278	0.0428605	8.32295e-05	0.0201764	0.102539	1232	0.507887
rs833619	6	43943418	G	T	ENSG00000146232.17	NFKBIE	44265788	322370	0.282394	0.0677152	4.81459e-05	0.0129089	0.102551	2130	0.507887
rs631839	10	102783517	G	A	ENSG00000166272.18	WBP1L	102743948	-39569	-0.130348	0.0323418	8.35209e-05	0.0202354	0.102564	1228	0.507887
rs2067479	11	62909880	G	A	ENSG00000162222.14	TTC9C	62728069	-181811	0.191019	0.0462629	5.67323e-05	0.0147464	0.102856	1813	0.509102
rs10408721	19	10647643	C	T	ENSG00000267100.2	ILF3-DT	10653875	6232	0.165745	0.039606	4.54363e-05	0.0123126	0.102868	2264	0.509102
rs2032175	18	13998870	A	G	ENSG00000175322.12	ZNF519	14132490	133620	0.0486127	0.0115571	4.16955e-05	0.0114683	0.103029	2471	0.509756
rs12930385	16	5142225	G	A	ENSG00000103415.12	HMOX2	4474690	-667535	0.147282	0.0347283	3.62745e-05	0.0102182	0.103128	2843	0.510099
rs12755554	1	44931428	T	C	ENSG00000126088.14	UROD	45010950	79522	-0.0700719	0.0173229	7.88739e-05	0.0193162	0.103404	1311	0.511169
rs34070554	4	17728816	G	A	ENSG00000002549.13	LAP3	17577198	-151618	0.135175	0.0328141	5.8917e-05	0.0152172	0.103399	1755	0.511169
rs16942759	18	26821899	A	G	ENSG00000260372.7	AQP4-AS1	26655737	-166162	0.0493266	0.0118112	4.70202e-05	0.0126556	0.103491	2201	0.511456
rs540558	5	38844171	C	G	ENSG00000249740.4	OSMR-DT	38845829	1658	0.0707449	0.0168542	4.32002e-05	0.0118093	0.103551	2397	0.511458
rs12949342	17	72459589	C	T	ENSG00000179604.10	CDC42EP4	73312005	852416	0.102098	0.0238582	3.10538e-05	0.00895789	0.103533	3334	0.511458
rs10518845	15	69879389	A	T	ENSG00000137819.14	PAQR5	69298912	-580477	0.283905	0.0679047	4.61515e-05	0.0124617	0.103656	2246	0.511805
rs6511900	19	13905123	A	G	ENSG00000104903.5	LYL1	13103161	-801962	0.0956755	0.0231324	5.51785e-05	0.0144258	0.10368	1879	0.511805
rs1568083	15	76378575	C	T	ENSG00000173546.7	CSPG4	75712848	-665727	0.0941699	0.0234396	8.77656e-05	0.0210535	0.103739	1182	0.511948
rs145957642	2	27583926	G	GT	ENSG00000163798.14	SLC4A1AP	27663426	79500	0.110155	0.0272419	7.93205e-05	0.0194057	0.10391	1310	0.5125
rs1550057	4	141196270	A	G	ENSG00000109445.11	ZNF330	141220887	24617	-0.115048	0.0274052	4.31057e-05	0.0117876	0.103885	2410	0.5125
rs12949161	17	37885868	G	A	ENSG00000276023.5	DUSP14	37489891	-395977	-0.254657	0.0616254	5.59833e-05	0.0145947	0.104129	1860	0.513434
rs6804828	3	48352066	A	G	ENSG00000198218.12	QRICH1	49094363	742297	-0.0688757	0.0181184	0.000199503	0.040548	0.10434	523	0.514329
rs13005320	2	97032743	A	C	ENSG00000198885.10	ITPRIPL1	96325317	-707426	0.148914	0.0390407	0.000190138	0.0390845	0.104956	552	0.517218
rs495973	12	261748	A	G	ENSG00000010379.16	SLC6A13	262873	1125	0.213293	0.0522029	6.72424e-05	0.0169528	0.1051	1563	0.517631
rs28479481	14	23123308	C	T	ENSG00000092068.21	SLC7A8	23183674	60366	0.318222	0.0747716	3.41494e-05	0.00970624	0.105078	3077	0.517631
rs9567567	13	45727370	G	A	ENSG00000136152.15	COG3	45464898	-262472	0.13466	0.0324353	5.18591e-05	0.0137125	0.105222	2029	0.518086
rs17378839	1	42434222	T	C	ENSG00000065978.19	YBX1	42682418	248196	0.159091	0.0388691	6.53787e-05	0.0165706	0.10526	1610	0.518123
rs62127246	2	45873905	G	T	ENSG00000151665.13	PIGF	46617055	743150	-0.135	0.0316059	3.20826e-05	0.00920771	0.105456	3287	0.518861
rs2150539	14	102205004	C	T	ENSG00000080823.23	MOK	102305190	100186	-0.164696	0.0395671	4.96795e-05	0.0132418	0.10547	2123	0.518861
rs1218583	1	154861502	T	G	ENSG00000179085.8	DPM3	155140595	279093	-0.226095	0.0561096	8.37766e-05	0.0202858	0.105559	1260	0.519151
rs13055538	22	30690293	C	T	ENSG00000167065.14	DUSP18	30667887	-22406	-0.169024	0.0408992	5.59038e-05	0.0145776	0.105602	1889	0.519219
rs2781132	1	94764368	T	C	ENSG00000152078.10	TLCD4	95117355	352987	0.0953838	0.0229236	4.99774e-05	0.0133081	0.106102	2123	0.521379
rs1895372	19	9928054	G	T	ENSG00000080573.7	COL5A3	10010504	82450	-0.147922	0.0354244	4.7125e-05	0.0126773	0.106078	2251	0.521379
rs850534	7	145719092	A	G	ENSG00000174469.23	CNTNAP2	146116002	396910	0.181192	0.0436457	5.1903e-05	0.0137226	0.106194	2046	0.521682
rs10811816	9	22987382	G	C	ENSG00000240498.9	CDKN2B-AS1	21994139	-993243	0.021645	0.00519408	4.87403e-05	0.0130383	0.106302	2181	0.522068
rs2711981	4	39037638	C	T	ENSG00000121895.8	TMEM156	39032922	-4716	-0.208109	0.0493281	3.96486e-05	0.0110016	0.106338	2682	0.522093
rs73722742	7	130808417	G	A	ENSG00000091732.17	ZC3HC1	130051451	-756966	-0.250565	0.0597516	4.39002e-05	0.0119682	0.10637	2423	0.522104
rs2196260	23	120744027	G	A	ENSG00000158290.19	CUL4B	120604074	-139953	-0.0586907	0.0145501	8.24338e-05	0.0200175	0.106422	1291	0.522211
rs10841648	12	20801623	C	A	ENSG00000111700.13	SLCO1B3	20810702	9079	0.22179	0.0525929	3.99282e-05	0.0110666	0.106568	2669	0.522633
rs10851784	15	68302792	A	G	ENSG00000033800.14	PIAS1	68054309	-248483	-0.133038	0.0324465	6.35454e-05	0.0161954	0.106566	1677	0.522633
rs12231697	12	7972958	C	T	ENSG00000089818.18	NECAP1	8076939	103981	0.160237	0.0378896	3.80588e-05	0.010637	0.106755	2805	0.523399
rs12510999	4	77151509	G	C	ENSG00000233860.2	SHROOM3-AS1	76802426	-349083	0.0741682	0.0176866	4.38971e-05	0.0119675	0.107197	2442	0.525416
rs7171560	15	101685213	A	G	ENSG00000289028.2	ENSG00000289028	101652442	-32771	0.219021	0.0527896	5.24182e-05	0.0138346	0.107248	2046	0.525517
rs35875050	10	73009613	TTAAAAA	T	ENSG00000172586.8	CHCHD1	73782047	772434	-0.122676	0.0307166	9.62137e-05	0.0227128	0.107278	1115	0.525518
rs5772743	1	17064458	CT	C	ENSG00000117118.10	SDHB	17054032	-10426	-0.0716024	0.0173286	5.60494e-05	0.0146091	0.107335	1915	0.525578
rs1562099	17	78573107	C	T	ENSG00000087157.19	PGS1	78378649	-194458	0.154912	0.0359163	2.70679e-05	0.00800634	0.107351	3966	0.525578
rs16970780	16	20934097	T	C	ENSG00000005187.12	ACSM3	20610243	-323854	-0.165837	0.0403179	6.03727e-05	0.0155189	0.107403	1779	0.525682
rs190104	11	32090986	G	A	ENSG00000049449.10	RCN1	32091074	88	-0.138143	0.0338257	6.77401e-05	0.0170545	0.108316	1599	0.530003
rs73033686	7	2595451	C	G	ENSG00000136295.16	TTYH3	2631961	36510	-0.195136	0.045854	3.41952e-05	0.00971762	0.108501	3173	0.530758
rs224243	16	3269193	C	T	ENSG00000281005.2	LINC00921	3263743	-5450	-0.116226	0.0278051	4.63164e-05	0.0124979	0.108612	2345	0.531148
rs12759385	1	168524888	G	A	ENSG00000228697.6	ENSG00000228697	168495692	-29196	0.167146	0.0395952	3.92523e-05	0.01091	0.10869	2769	0.531378
rs191788101	17	64562505	G	A	ENSG00000108654.16	DDX5	64508199	-54306	-0.188547	0.0463462	7.20432e-05	0.0179257	0.108785	1510	0.531696
rs57220730	17	48544333	GA	G	ENSG00000173917.11	HOXB2	48545109	776	0.198315	0.0479867	5.5902e-05	0.0145772	0.108953	1949	0.532365
rs79584386	19	37400039	G	C	ENSG00000197863.9	ZNF790	36850787	-549252	0.326071	0.0813582	9.11247e-05	0.0217146	0.109167	1198	0.533262
rs5756505	22	37071314	G	C	ENSG00000287236.1	ENSG00000287236	37033124	-38190	-0.248423	0.058812	3.88368e-05	0.0108137	0.109248	2813	0.533505
rs59620360	9	120020620	C	T	ENSG00000214654.9	B3GALT9	120792403	771783	0.271992	0.0671488	7.71848e-05	0.0189742	0.109294	1416	0.533578
rs7753911	6	56019926	C	T	ENSG00000146151.14	HMGCLL1	55579197	-440729	-0.125349	0.0298318	4.24497e-05	0.0116378	0.10952	2580	0.534532
rs34833957	12	50262735	C	T	ENSG00000139624.14	CERS5	50167533	-95202	-0.106716	0.0265252	8.5861e-05	0.0206745	0.109644	1277	0.534988
rs112313157	3	50031599	A	G	ENSG00000172046.21	USP19	49120938	-910661	-0.114019	0.0301471	0.000214359	0.0428609	0.109752	512	0.535362
rs13186804	5	176672739	A	G	ENSG00000131188.12	PRR7	177446445	773706	-0.255055	0.0616036	5.42551e-05	0.0142313	0.109867	2025	0.535619
rs9410272	9	88941982	A	G	ENSG00000213694.7	S1PR3	88990863	48881	-0.144648	0.034298	3.98851e-05	0.011057	0.109844	2754	0.535619
rs112461242	19	10032072	G	A	ENSG00000142453.12	CARM1	10871553	839481	-0.189273	0.0454438	4.9177e-05	0.0131305	0.110058	2238	0.536402
rs256987	5	115574625	T	C	ENSG00000271797.1	ENSG00000271797	115262505	-312120	0.268384	0.0637521	4.11169e-05	0.0113424	0.110111	2678	0.536509
rs74535287	11	129223424	G	A	ENSG00000151715.8	TMEM45B	129815848	592424	-0.682025	0.161862	4.0493e-05	0.0111986	0.110262	2723	0.537094
rs7159203	14	101837300	C	T	ENSG00000288302.3	ENSG00000288302	101121311	-715989	0.573746	0.136368	4.15266e-05	0.0114308	0.110336	2657	0.537302
rs8059120	16	25606465	G	A	ENSG00000140750.17	ARHGAP17	25015666	-590799	-0.176071	0.0415655	3.7011e-05	0.0103916	0.110404	2983	0.537435
rs4802525	19	48928685	G	A	ENSG00000268686.2	ENSG00000268686	49388091	459406	0.11514	0.0274305	4.31934e-05	0.0118078	0.110445	2557	0.537435
rs11703385	22	30282127	C	G	ENSG00000100003.18	SEC14L2	30396941	114814	0.138004	0.0334025	5.61548e-05	0.0146321	0.110457	1967	0.537435
rs72666968	13	113476508	T	C	ENSG00000153531.15	ADPRHL1	113453488	-23020	0.297846	0.0710948	4.46153e-05	0.0121283	0.110601	2479	0.537988
rs1546837	16	78841197	A	C	ENSG00000278058.1	ENSG00000278058	79605802	764605	-0.301442	0.0697151	2.59021e-05	0.00772754	0.11068	4273	0.538219
rs1835669	3	197468588	C	T	ENSG00000174004.6	NRROS	196639694	-828894	-0.182113	0.0430599	3.80225e-05	0.0106287	0.110836	2915	0.538825
rs7171315	15	76110761	A	G	ENSG00000177971.9	IMP3	75648706	-462055	-0.0703306	0.0175902	9.45582e-05	0.0224018	0.111011	1174	0.539528
rs112431985	6	96341906	C	A	ENSG00000014123.10	UFL1	96521595	179689	-0.19626	0.0474763	5.56493e-05	0.0145222	0.111076	1996	0.539539
rs12701758	7	39733396	G	A	ENSG00000188185.13	LINC00265	39733430	34	-0.0729077	0.017827	6.62228e-05	0.0167455	0.111056	1677	0.539539
rs78512855	2	111616471	G	A	ENSG00000188177.14	ZC3H6	112275597	659126	-0.189277	0.0460011	6.00436e-05	0.0154502	0.111201	1852	0.539904
rs8067807	17	73828581	A	C	ENSG00000172794.20	RAB37	74670578	841997	-0.198325	0.0471832	4.22063e-05	0.0115857	0.111214	2635	0.539904
rs115655239	12	7407674	C	T	ENSG00000111676.15	ATN1	6924463	-483211	0.258469	0.0612241	3.92024e-05	0.0108991	0.111374	2841	0.540531
rs76624128	14	94517387	A	G	ENSG00000165953.10	SERPINA12	94517844	457	0.786073	0.182844	2.8657e-05	0.00838729	0.111619	3895	0.541569
rs7243254	18	24045224	A	G	ENSG00000141458.13	NPC1	23586506	-458718	0.366865	0.0897163	6.63708e-05	0.0167758	0.111835	1685	0.542463
rs4728691	7	76345352	A	T	ENSG00000170027.7	YWHAG	76358991	13639	0.166155	0.0401184	5.39639e-05	0.014168	0.112299	2081	0.544409
rs56364344	16	80717706	C	T	ENSG00000166446.15	CDYL2	80804598	86892	-0.110098	0.0256311	2.90883e-05	0.00848823	0.112281	3860	0.544409
rs12975458	19	11195331	G	A	ENSG00000205517.13	RGL3	11419328	223997	-0.268569	0.0652782	6.01369e-05	0.0154705	0.112336	1868	0.544435
rs222489	2	42421340	C	T	ENSG00000231826.9	LINC01819	43040662	619322	-0.0924286	0.0220324	4.36076e-05	0.0119043	0.112508	2580	0.545115
rs11813656	10	47409245	A	G	ENSG00000277758.6	SYT15B	47763592	354347	0.0494219	0.0122647	8.37567e-05	0.0202817	0.112653	1345	0.545666
rs2881811	2	200662023	C	T	ENSG00000155729.13	KCTD18	200519784	-142239	0.132312	0.0326375	7.61692e-05	0.0187698	0.11273	1480	0.545736
rs12821879	12	68822015	T	C	ENSG00000111581.10	NUP107	68686951	-135064	0.107724	0.0256702	4.33713e-05	0.011849	0.112722	2599	0.545736
rs10143527	14	57209793	T	A	ENSG00000070367.16	EXOC5	57268905	59112	0.237315	0.0564081	4.15643e-05	0.0114396	0.112889	2716	0.546197
rs62206064	20	45745515	C	T	ENSG00000124140.15	SLC12A5	46021690	276175	-0.0618039	0.01495	5.56052e-05	0.0145136	0.112879	2030	0.546197
rs17166011	7	131892685	C	T	ENSG00000128585.18	MKLN1	131110096	-782589	0.111228	0.0265201	4.37843e-05	0.0119434	0.113007	2581	0.54631
rs147328303	11	121283446	CTT	C	ENSG00000109929.10	SC5D	121292681	9235	0.364136	0.0879178	5.39281e-05	0.0141603	0.112979	2095	0.54631
rs4643386	17	19542877	T	C	ENSG00000142494.13	SLC47A1	19495385	-47492	-0.114494	0.0288416	0.000105545	0.0244809	0.113038	1071	0.54631
rs12984870	19	7699271	A	G	ENSG00000125733.18	TRIP10	6737925	-961346	-0.156766	0.0367604	3.29786e-05	0.00942495	0.113018	3427	0.54631
rs5906541	23	48106758	C	T	ENSG00000289890.1	ENSG00000289890	47561382	-545376	0.119269	0.0307442	0.000148921	0.0321594	0.113627	763	0.549
rs4653201	1	36585360	A	G	ENSG00000092847.14	AGO1	35869808	-715552	-0.126056	0.0312236	8.13201e-05	0.0198005	0.114092	1403	0.550437
rs11682157	2	8632806	C	T	ENSG00000115738.10	ID2	8678845	46039	0.203396	0.0489469	5.1083e-05	0.0135462	0.114068	2233	0.550437
rs205212	6	89020616	A	G	ENSG00000146278.11	PNRC1	89080751	60135	-0.131136	0.0313281	4.52492e-05	0.0122715	0.114073	2521	0.550437
rs11496165	7	127224861	C	T	ENSG00000048405.11	ZNF800	127431924	207063	0.141603	0.0348672	7.40465e-05	0.0183364	0.113958	1539	0.550437
rs10781643	12	132759446	T	G	ENSG00000256632.3	ENSG00000256632	132688049	-71397	-0.294897	0.0712961	5.5128e-05	0.0144141	0.114115	2070	0.550437
rs35593667	16	408387	G	C	ENSG00000007541.17	PIGQ	566995	158608	-0.119803	0.0286028	4.47809e-05	0.0121648	0.114102	2548	0.550437
rs56699293	2	106572792	G	A	ENSG00000115652.15	UXS1	106194301	-378491	-0.121184	0.0286737	3.84796e-05	0.0107351	0.114284	2970	0.551101
rs10935268	3	137728643	G	A	ENSG00000118007.13	STAG1	136752403	-976240	-0.140582	0.0351241	9.30489e-05	0.0221033	0.11445	1230	0.551746
rs344371	16	1873406	T	A	ENSG00000205913.7	SRRM2-AS1	2752600	879194	-0.111359	0.0266428	4.63768e-05	0.0125099	0.114736	2474	0.552971
rs73725594	7	149755125	G	C	ENSG00000155660.11	PDIA4	149028662	-726463	0.208186	0.0499869	4.92149e-05	0.0131384	0.114769	2332	0.552976
rs1015669	5	15750772	C	T	ENSG00000154153.15	RETREG1	16617101	866329	0.25101	0.0604054	5.10851e-05	0.0135465	0.114993	2251	0.553744
rs2764793	10	43955113	C	G	ENSG00000198298.13	ZNF485	43606419	-348694	-0.422787	0.100638	4.25821e-05	0.0116684	0.114972	2700	0.553744
rs4272388	8	23689509	A	G	ENSG00000167034.10	NKX3-1	23682938	-6571	0.295396	0.0701722	4.11542e-05	0.0113502	0.115396	2804	0.555534
rs76350923	1	54162371	C	T	ENSG00000157193.18	LRP8	53328469	-833902	0.0476403	0.0116119	6.29232e-05	0.0160658	0.115464	1835	0.555705
rs1639047	7	2673582	C	G	ENSG00000174945.14	AMZ1	2679522	5940	-0.132725	0.0312799	3.59579e-05	0.0101454	0.115748	3219	0.556919
rs11637712	15	75594147	G	C	ENSG00000173548.9	SNX33	75647912	53765	0.167794	0.0420783	9.85139e-05	0.0231454	0.115852	1176	0.557264
rs4822878	22	27440350	A	G	ENSG00000128294.16	TPST2	26596717	-843633	0.110746	0.0258865	3.121e-05	0.00899549	0.116007	3717	0.557855
rs9482207	6	121993812	G	A	ENSG00000152661.9	GJA1	121435595	-558217	0.360424	0.0879069	6.3586e-05	0.0162039	0.116235	1828	0.558795
rs2523545	6	31365722	G	A	ENSG00000204475.10	NCR3	31593006	227284	-0.307019	0.0702264	2.1275e-05	0.00660995	0.116417	5472	0.559511
rs1249441111	1	146376854	C	T	ENSG00000198483.13	ANKRD35	145885866	-490988	0.625327	0.168202	0.000271746	0.0513375	0.116579	429	0.559982
rs9315977	13	42981398	A	G	ENSG00000133106.15	EPSTI1	42992271	10873	-0.299184	0.0717972	4.8774e-05	0.0130436	0.11657	2390	0.559982
rs6681556	1	41851020	C	T	ENSG00000164010.15	ERMAP	42817122	966102	-0.234428	0.0576893	7.33534e-05	0.0181923	0.116779	1592	0.560007
rs145713490	1	150666427	C	T	ENSG00000143416.21	SELENBP1	151372707	706280	-0.151528	0.03786	9.30941e-05	0.0221123	0.116647	1253	0.560007
rs72082952	2	3674047	ATCTT	A	ENSG00000235078.1	ENSG00000235078	3519275	-154772	-0.333998	0.078568	3.48247e-05	0.00986957	0.116732	3352	0.560007
rs75599243	5	17820487	G	A	ENSG00000145555.15	MYO10	16936288	-884199	0.190328	0.0456788	4.88552e-05	0.0130599	0.116764	2390	0.560007
rs201140673	19	44624899	CAAAAAAAAA	C	ENSG00000104853.16	CLPTM1	44954585	329686	0.0891549	0.0213394	4.67059e-05	0.012583	0.116718	2499	0.560007
rs202469	20	1738356	T	C	ENSG00000234684.8	SDCBP2-AS1	1325400	-412956	0.138465	0.0323984	3.17614e-05	0.00913027	0.116755	3676	0.560007
rs12602384	17	68149404	C	G	ENSG00000154262.13	ABCA6	69141895	992491	-0.156491	0.037639	5.06287e-05	0.013449	0.116851	2308	0.560199
rs4535283	4	176316174	G	A	ENSG00000150625.17	GPM6A	176002664	-313510	0.140781	0.0337377	4.76735e-05	0.012801	0.117086	2456	0.56117
rs12600758	17	42414445	T	C	ENSG00000168256.18	NKIRAS2	42011382	-403063	0.0923948	0.0228826	8.11326e-05	0.0197627	0.117318	1446	0.562125
rs647108	6	137701403	T	G	ENSG00000197442.11	MAP3K5	136793097	-908306	-0.146096	0.0358897	7.13495e-05	0.017785	0.11737	1645	0.562219
rs4869585	5	38473111	T	C	ENSG00000145623.13	OSMR	38845858	372747	-0.310475	0.0745288	4.90128e-05	0.0130953	0.117435	2396	0.56229
rs8075300	17	77785320	C	T	ENSG00000108669.17	CYTH1	78782297	996977	-0.105776	0.024655	2.97116e-05	0.00863374	0.11745	3953	0.56229
rs80143858	6	167317246	T	C	ENSG00000272549.1	LINC02538	167679270	362024	0.221009	0.0519017	3.38317e-05	0.00962861	0.117633	3477	0.563011
rs74821282	17	794663	C	T	ENSG00000108953.17	YWHAE	1400222	605559	0.135609	0.0319189	3.51819e-05	0.0099567	0.117824	3349	0.563771
rs12271379	11	130206439	C	T	ENSG00000170322.15	NFRKB	129895590	-310849	-0.105789	0.0252205	4.37067e-05	0.0119264	0.117877	2697	0.563867
rs13424719	2	10963283	C	T	ENSG00000224184.7	MIR3681HG	11833926	870643	0.0430784	0.0102214	4.03444e-05	0.0111638	0.118088	2927	0.56472
rs12899063	15	73403795	A	T	ENSG00000259783.6	LINC02259	72636962	-766833	0.26368	0.0665781	0.000109377	0.0252068	0.118128	1080	0.564754
rs11702242	21	44458126	A	G	ENSG00000160256.13	SLX9	44940012	481886	-0.31907	0.0760045	4.31029e-05	0.0117869	0.118317	2745	0.565505
rs11901621	2	90009066	G	A	ENSG00000241294.1	IGKV2-24	89177160	-831906	-0.755677	0.190672	0.000108221	0.0249909	0.11861	1096	0.566748
rs6107606	20	5267264	A	C	ENSG00000278719.1	MCM8-AS1	6005821	738557	-0.222733	0.0527929	3.96287e-05	0.0109971	0.118688	2995	0.566963
rs10883897	10	103676007	C	A	ENSG00000107954.11	NEURL1	103493705	-182302	-0.134268	0.0331289	7.64954e-05	0.0188346	0.118874	1554	0.567694
rs510601	1	39744383	G	A	ENSG00000116954.8	RRAGC	38859772	-884611	0.111424	0.0269532	5.56175e-05	0.0145159	0.119188	2143	0.569038
rs1783092	21	32592803	T	C	ENSG00000159082.18	SYNJ1	32728040	135237	0.146741	0.0350709	4.55682e-05	0.0123414	0.119252	2617	0.569186
rs112819408	19	53280190	C	T	ENSG00000287608.1	ENSG00000287608	53473936	193746	0.473462	0.109067	2.41509e-05	0.00732822	0.119329	4941	0.569398
rs3745247	19	10564888	C	T	ENSG00000130734.10	ATG4D	10543895	-20993	0.282632	0.0681092	5.22621e-05	0.0138012	0.119471	2286	0.569917
rs2319508	23	24415961	G	A	ENSG00000123130.17	ACOT9	23766475	-649486	0.199954	0.0488311	6.49144e-05	0.016476	0.119637	1843	0.570553
rs55884539	11	45922610	C	A	ENSG00000165905.18	LARGE2	45921621	-989	0.263306	0.0646151	7.01625e-05	0.0175442	0.119767	1707	0.570949
rs74033940	15	97755911	A	C	ENSG00000251209.10	LINC00923	97875650	119739	0.0462289	0.0108975	3.6102e-05	0.0101792	0.119786	3318	0.570949
rs13123494	4	113461613	A	C	ENSG00000145349.20	CAMK2D	113761927	300314	-0.0687113	0.0166741	5.8584e-05	0.0151457	0.119921	2047	0.571435
rs10267121	7	44276569	T	C	ENSG00000106636.9	YKT6	44200959	-75610	-0.237662	0.0573606	5.36075e-05	0.0140913	0.120027	2239	0.571781
rs34699059	18	73942575	T	G	ENSG00000141665.13	FBXO15	74147843	205268	0.120415	0.0284774	3.81516e-05	0.0106583	0.120063	3147	0.571795
rs17120057	12	57955734	T	C	ENSG00000185482.8	STAC3	57251188	-704546	0.427963	0.108018	0.000108754	0.02509	0.120173	1105	0.572111
rs4803107	19	53421020	A	T	ENSG00000105609.17	LILRB5	54257301	836281	-0.15409	0.0355505	2.48133e-05	0.00747209	0.120196	4844	0.572111
rs6581987	12	71038388	G	T	ENSG00000135643.5	KCNMB4	70366290	-672098	-0.106159	0.0253083	4.36953e-05	0.0119241	0.120512	2758	0.573458
rs13181798	5	74825577	C	T	ENSG00000164347.18	GFM2	74767147	-58430	-0.120804	0.0290767	5.12423e-05	0.0135771	0.120624	2354	0.573837
rs12277859	11	73824382	C	G	ENSG00000181924.7	COA4	73876901	52519	-0.111777	0.027517	7.37847e-05	0.0182827	0.120859	1638	0.574796
rs77544771	3	68956499	G	A	ENSG00000114541.15	FRMD4B	69542583	586084	0.189233	0.0459323	5.88188e-05	0.015196	0.12099	2057	0.575103
rs168023	8	18928171	G	A	ENSG00000171428.15	NAT1	18170477	-757694	0.1667	0.0389956	3.16295e-05	0.00909859	0.120983	3825	0.575103
rs947098	10	30804656	G	A	ENSG00000148516.23	ZEB1	31318495	513839	-0.102876	0.0247038	4.92975e-05	0.0131569	0.12137	2462	0.576751
rs6576051	14	104579585	A	G	ENSG00000184601.11	C14orf180	104579764	179	0.31482	0.0767422	6.30273e-05	0.016088	0.121454	1927	0.576988
rs35011958	9	6741891	TAC	T	ENSG00000120215.10	MLANA	5890889	-851002	0.117288	0.0281161	4.79133e-05	0.0128569	0.121556	2537	0.577317
rs17651629	19	45903205	C	T	ENSG00000170604.5	IRF2BP1	45886141	-17064	-0.231201	0.0553581	4.69805e-05	0.0126464	0.121726	2591	0.577966
rs73445852	6	66440861	A	G	ENSG00000188107.15	EYS	65707226	-733635	-0.117039	0.0280339	4.72716e-05	0.0127102	0.121819	2577	0.578247
rs67709968	4	127981403	ATAGT	A	ENSG00000077684.16	JADE1	128809700	828297	0.105603	0.0259706	7.26043e-05	0.0180412	0.121975	1680	0.578622
rs584715	11	64920864	A	G	ENSG00000149809.17	TM7SF2	65111845	190981	-0.127205	0.0316692	8.80648e-05	0.0211111	0.12197	1385	0.578622
rs73517177	19	3252519	C	T	ENSG00000161082.13	CELF5	3224661	-27858	0.0704705	0.0164911	3.18367e-05	0.00914904	0.121998	3832	0.578622
rs16930	4	87122793	G	A	ENSG00000172493.23	AFF1	86935002	-187791	0.088355	0.0215235	6.23523e-05	0.0159431	0.122086	1958	0.578878
rs113411247	3	187102038	CT	C	ENSG00000073849.16	ST6GAL1	186930325	-171713	-0.0795471	0.0188768	4.04275e-05	0.0111835	0.12294	3041	0.58277
rs9303790	18	13619140	T	G	ENSG00000288839.1	ENSG00000288839	13744159	125019	-0.184256	0.0440135	4.51622e-05	0.0122519	0.123112	2726	0.583426
rs148565411	3	49283216	A	G	ENSG00000164054.17	SHISA5	48504826	-778390	-0.258861	0.0703587	0.000312755	0.0571304	0.123226	394	0.583644
rs66916956	7	116550659	C	T	ENSG00000237813.4	ENSG00000237813	116499465	-51194	-0.244073	0.0602074	7.62017e-05	0.0187766	0.123218	1617	0.583644
rs11263840	1	34843655	G	A	ENSG00000187513.9	GJA4	34792999	-50656	-0.283365	0.0691011	6.34186e-05	0.0161686	0.123413	1946	0.584369
rs1461025	1	173560593	C	T	ENSG00000117592.9	PRDX6	173477330	-83263	0.0823745	0.0206163	9.55464e-05	0.022585	0.123637	1294	0.584632
rs2889947	1	223049610	T	A	ENSG00000154309.9	DISP1	222815022	-234588	0.115898	0.0281823	6.05604e-05	0.0155603	0.123604	2041	0.584632
rs1564576	8	26333320	C	G	ENSG00000104228.13	TRIM35	27311272	977952	-0.203414	0.0482138	3.96278e-05	0.0109969	0.123599	3119	0.584632
rs34909666	12	566672	C	G	ENSG00000255746.1	ENSG00000255746	257299	-309373	-0.339574	0.0839907	7.95045e-05	0.0194434	0.12355	1554	0.584632
rs4802978	19	52685356	C	T	ENSG00000167766.21	ZNF83	52690559	5203	-0.148616	0.0343732	2.59334e-05	0.00773462	0.123599	4766	0.584632
rs4657412	1	165207796	G	A	ENSG00000185630.20	PBX1	164555584	-652212	-0.0831073	0.0200381	5.27274e-05	0.0138993	0.124384	2359	0.587842
rs72824794	17	44583438	C	A	ENSG00000161692.18	DBF4B	44708608	125170	-0.125061	0.0308982	7.81097e-05	0.0191584	0.124351	1592	0.587842
rs7549273	1	18578213	G	A	ENSG00000040487.13	SLC66A1	19312326	734113	-0.181899	0.0430871	3.92051e-05	0.0108997	0.124515	3176	0.588171
rs4838185	9	124466545	T	C	ENSG00000173611.18	SCAI	125143528	676983	-0.0667746	0.0168775	0.000111081	0.0255035	0.124521	1121	0.588171
rs78374786	3	26895697	C	G	ENSG00000163508.13	EOMES	27722711	827014	0.320549	0.0783848	6.63011e-05	0.0167612	0.124712	1881	0.588867
rs143412088	6	27874119	A	AT	ENSG00000273542.2	H4C12	27831560	-42559	0.84417	0.207245	7.06325e-05	0.017643	0.124737	1766	0.588867
rs62079118	17	78201224	G	A	ENSG00000184640.20	SEPTIN9	77280569	-920655	0.111113	0.026158	3.5297e-05	0.0099845	0.12481	3536	0.589052
rs2785666	1	157655332	G	A	ENSG00000160856.21	FCRL3	157700769	45437	0.171314	0.041634	6.00115e-05	0.015443	0.125244	2087	0.590819
rs4903160	14	73957101	A	T	ENSG00000119723.17	COQ6	73949926	-7175	0.097458	0.023772	6.36771e-05	0.0162228	0.125253	1967	0.590819
rs4705971	5	132811156	C	T	ENSG00000164403.15	SHROOM1	132830659	19503	0.358788	0.0872104	6.01785e-05	0.0154795	0.125653	2088	0.592543
rs793834	6	24234705	A	G	ENSG00000289368.2	ENSG00000289368	23584313	-650392	0.212689	0.0504792	4.0528e-05	0.0112071	0.125718	3102	0.592689
rs12124898	1	150182112	T	C	ENSG00000023902.14	PLEKHO1	150149183	-32929	0.134514	0.0344728	0.000136696	0.0300671	0.125761	920	0.592729
rs7219102	17	8074050	C	T	ENSG00000072778.20	ACADVL	7217125	-856925	-0.14024	0.0334641	4.43778e-05	0.0120732	0.126122	2842	0.594269
rs7324824	13	21847815	C	T	ENSG00000150459.13	SAP18	21140119	-707696	0.062563	0.0148494	4.05671e-05	0.0112163	0.126164	3110	0.594306
rs2067304	5	61176981	TGA	T	ENSG00000188725.8	SMIM15	61162468	-14513	0.0837913	0.0208248	8.57206e-05	0.0206454	0.126267	1473	0.594628
rs72804712	5	143502057	A	G	ENSG00000113580.15	NR3C1	143435512	-66545	-0.138154	0.0335848	6.0292e-05	0.0155026	0.126613	2100	0.595937
rs13220304	6	109331033	G	A	ENSG00000260273.2	ENSG00000260273	109382795	51762	0.258331	0.0640884	8.33492e-05	0.0202008	0.126607	1519	0.595937
rs1503872	4	18129622	G	T	ENSG00000151552.12	QDPR	17512206	-617416	0.100528	0.0245327	6.41713e-05	0.0163248	0.126738	1975	0.596363
rs34331367	7	33850504	T	C	ENSG00000170852.12	KBTBD2	32894131	-956373	-0.258931	0.0622519	5.0284e-05	0.0133744	0.126867	2523	0.596783
rs10873232	14	70378953	C	T	ENSG00000133983.16	COX16	70416984	38031	0.240385	0.0579271	5.22423e-05	0.0137968	0.126897	2429	0.596783
rs7970285	12	132562785	A	G	ENSG00000256223.6	ZNF10	133130575	567790	0.143555	0.0355551	8.12107e-05	0.019778	0.127014	1564	0.597171
rs3767752	1	231556634	C	T	ENSG00000116918.15	TSNAX	231528541	-28093	0.187808	0.0451606	5.04325e-05	0.0134053	0.127191	2522	0.597679
rs13264083	8	107536172	T	C	ENSG00000147655.12	RSPO2	108083642	547470	0.209568	0.0516761	7.57439e-05	0.0186833	0.127174	1679	0.597679
rs148341644	19	51041286	C	T	ENSG00000129451.12	KLK10	51020175	-21111	0.298448	0.0701798	3.46085e-05	0.00981844	0.12729	3678	0.597984
rs11341466	17	68486201	GT	G	ENSG00000267009.6	ENSG00000267009	68413623	-72578	0.139847	0.0337311	5.30446e-05	0.0139699	0.127731	2408	0.599893
rs191232360	7	5111424	T	C	ENSG00000106305.10	AIMP2	6009255	897831	-0.160286	0.0379533	3.89583e-05	0.0108407	0.128017	3286	0.601071
rs11822095	11	57426682	G	A	ENSG00000134802.18	SLC43A3	57427580	898	0.154351	0.037581	6.1835e-05	0.0158301	0.12806	2071	0.601112
rs8078686	17	47658340	T	C	ENSG00000108424.11	KPNB1	47649476	-8864	0.0946054	0.0232868	7.36453e-05	0.0182521	0.128143	1740	0.601336
rs9779775	23	124205016	T	A	ENSG00000101966.14	XIAP	123859712	-345304	0.0898819	0.0222487	8.04751e-05	0.0196307	0.128197	1593	0.601427
rs571951	1	229399146	G	A	ENSG00000177788.7	RAB4A-AS1	229271242	-127904	-0.139017	0.0339182	6.39533e-05	0.0162796	0.128546	2010	0.602902
rs2282749	3	50213404	T	C	ENSG00000068001.14	HYAL2	50322782	109378	-0.114971	0.0291811	0.000118328	0.0268147	0.128623	1087	0.603097
rs60961513	7	1574731	T	C	ENSG00000157778.9	PSMG3	1571005	-3726	-0.22238	0.0533067	4.78806e-05	0.012849	0.128751	2689	0.603535
rs12848178	23	55132015	T	G	ENSG00000102302.8	FGD1	54496234	-635781	0.0926905	0.0248402	0.000258379	0.0494797	0.128931	499	0.604216
rs8043292	15	75698332	T	G	ENSG00000169371.14	SNUPN	75626469	-71863	-0.0984957	0.024876	0.000109796	0.0252842	0.12956	1180	0.606997
rs2796209	1	30888095	A	G	ENSG00000162512.16	SDC3	30908758	20663	0.171269	0.0414346	5.57345e-05	0.0145404	0.129973	2332	0.608768
rs42608	7	90320283	A	G	ENSG00000105793.16	GTPBP10	90335223	14940	0.100158	0.0242554	5.6653e-05	0.0147301	0.130528	2304	0.611099
rs79169887	10	27863128	T	C	ENSG00000136758.20	YME1L1	27155266	-707862	0.154332	0.0374436	5.83815e-05	0.0151032	0.130541	2236	0.611099
rs2279014	2	218396453	C	T	ENSG00000018280.17	SLC11A1	218382029	-14424	0.118295	0.0295802	9.42507e-05	0.0223407	0.130631	1386	0.611357
rs3837139	7	116224870	GA	G	ENSG00000135269.18	TES	116210506	-14364	0.129703	0.0319805	7.56658e-05	0.0186676	0.130751	1728	0.611749
rs11520897	7	142799398	A	T	ENSG00000211751.9	TRBC1	142791694	-7704	0.194323	0.0475696	6.74544e-05	0.0169963	0.130996	1942	0.612733
rs1784939	11	115709977	A	G	ENSG00000246100.5	LINC00900	115760646	50669	-0.0960409	0.0231576	5.27676e-05	0.013908	0.131075	2484	0.612931
rs78790711	14	106293338	A	G	ENSG00000231475.3	IGHV4-31	106349792	56454	0.838376	0.211374	0.000106944	0.0247484	0.131114	1226	0.612931
rs118161768	16	89685025	G	A	ENSG00000141013.17	GAS8	90019629	334604	-0.253571	0.0628741	8.26583e-05	0.0200613	0.131179	1587	0.612931
rs72985080	19	3217725	G	A	ENSG00000104969.11	SGTA	2783362	-434363	-0.126269	0.029712	3.50095e-05	0.00991559	0.131181	3747	0.612931
rs2900651	10	43267525	C	T	ENSG00000169813.17	HNRNPF	43409186	141661	-0.0642961	0.0154347	4.90444e-05	0.0131016	0.131488	2681	0.614034
rs12354559	10	110801418	A	G	ENSG00000108039.18	XPNPEP1	109923553	-877865	-0.185206	0.0452922	6.63771e-05	0.0167771	0.131493	1981	0.614034
rs7211290	17	35409711	C	T	ENSG00000092871.17	RFFL	35089319	-320392	-0.178298	0.0428286	4.95565e-05	0.0132135	0.131523	2654	0.614034
rs7139740	13	75592806	C	T	ENSG00000188243.14	COMMD6	75549439	-43367	0.134737	0.0326097	5.61026e-05	0.0146206	0.131561	2345	0.614044
rs75121111	21	25488504	A	G	ENSG00000142192.21	APP	26171128	682624	-0.242538	0.0579508	4.53648e-05	0.0122969	0.131694	2903	0.614502
rs3733341	4	1001319	C	G	ENSG00000127418.15	FGFRL1	1009936	8617	0.1631	0.0395805	5.86143e-05	0.0151521	0.131999	2252	0.615486
rs3998632	6	30108582	A	G	ENSG00000234127.9	TRIM26	30213427	104845	-0.11316	0.0264371	3.09306e-05	0.00892682	0.132012	4268	0.615486
rs11245108	10	124478807	G	A	ENSG00000107902.14	LHPP	124461823	-16984	-0.107144	0.0253243	3.77795e-05	0.0105712	0.131964	3493	0.615486
rs13115204	4	38927828	C	T	ENSG00000174130.13	TLR6	38856817	-71011	0.135958	0.0326098	4.83576e-05	0.0129564	0.13221	2734	0.616243
rs74254911	19	4194136	A	G	ENSG00000178951.9	ZBTB7A	4066899	-127237	-0.144688	0.0342844	3.94336e-05	0.0109524	0.132457	3359	0.617231
rs7894257	10	14631927	C	G	ENSG00000065809.14	FAM107B	14774897	142970	0.143002	0.0339798	4.13424e-05	0.0113897	0.132709	3210	0.618238
rs2099557	1	216928719	A	G	ENSG00000042781.14	USH2A	216423448	-505271	0.213534	0.0514947	5.28828e-05	0.0139337	0.132894	2513	0.618601
rs11036928	11	5346412	G	A	ENSG00000258659.7	TRIM34	5619764	273352	0.0997599	0.0235896	3.80682e-05	0.010639	0.132858	3490	0.618601
rs2624978	15	101303354	C	T	ENSG00000131876.18	SNRPA1	101295282	-8072	-0.0976522	0.0235289	5.21353e-05	0.013775	0.132893	2549	0.618601
rs75850236	11	18699428	C	T	ENSG00000110756.18	HPS5	18322198	-377230	-0.310842	0.0751708	5.53649e-05	0.014466	0.132931	2401	0.618605
rs10515461	5	133730622	G	A	ENSG00000286408.1	ENSG00000286408	133051893	-678729	-0.406396	0.098573	5.81369e-05	0.0150506	0.133075	2289	0.61911
rs12024773	1	64446332	G	A	ENSG00000116678.20	LEPR	65420652	974320	-0.536822	0.131127	6.51466e-05	0.0165226	0.13342	2048	0.620447
rs200050588	11	89314371	T	C	ENSG00000086991.13	NOX4	89498187	183816	0.0718727	0.0181243	0.000107262	0.02481	0.133435	1244	0.620447
rs10247256	7	18991369	A	C	ENSG00000105849.6	POLR1F	19709037	717668	0.134931	0.0323593	4.82555e-05	0.0129327	0.133619	2769	0.62114
rs16887113	5	57579601	G	T	ENSG00000145632.15	PLK2	58460139	880538	-0.277419	0.0662368	4.48158e-05	0.0121732	0.133686	2983	0.621281
rs6912511	6	3187220	T	C	ENSG00000124535.16	WRNIP1	2765393	-421827	-0.176141	0.0422022	4.74934e-05	0.0127601	0.134121	2824	0.623138
rs17318596	19	41431190	G	A	ENSG00000105341.19	DMAC2	41440717	9527	-0.0718395	0.0176734	7.30077e-05	0.0181218	0.134334	1840	0.62396
rs4718437	7	66996226	A	T	ENSG00000169902.15	TPST1	66205317	-790909	-0.216826	0.0556686	0.000140421	0.0307266	0.134663	959	0.625321
rs2032165	18	8988703	C	T	ENSG00000017797.13	RALBP1	9475009	486306	-0.109234	0.0257281	3.55842e-05	0.0100551	0.135113	3797	0.627241
rs11585985	1	95395591	A	T	ENSG00000117528.14	ABCD3	94418389	-977202	-0.172571	0.0419008	5.91134e-05	0.015259	0.135192	2287	0.62744
rs62275807	3	156924007	G	A	ENSG00000240875.6	LINC00886	156817062	-106945	-0.311193	0.0767613	7.61539e-05	0.0187666	0.135325	1777	0.627553
rs73218788	8	22951175	G	C	ENSG00000168487.20	BMP1	22165140	-786035	-0.167783	0.0402632	4.87607e-05	0.0130416	0.135262	2774	0.627553
rs2176025	11	1345438	A	T	ENSG00000255153.1	TOLLIP-DT	1309769	-35669	0.23443	0.0557252	4.15993e-05	0.0114477	0.135323	3253	0.627553
rs7303149	12	53862310	C	T	ENSG00000139625.13	MAP3K12	53500063	-362247	0.164674	0.0401656	6.36313e-05	0.0162133	0.135535	2130	0.628355
rs458193	21	26297180	G	A	ENSG00000166265.13	CYYR1	26573286	276106	-0.156927	0.0373385	4.22838e-05	0.0116035	0.135604	3207	0.628509
rs11790037	9	127892667	T	C	ENSG00000119392.16	GLE1	128504655	611988	0.101497	0.0253438	9.22063e-05	0.0219329	0.136004	1475	0.630194
rs6947237	7	30389652	A	G	ENSG00000240583.14	AQP1	30911853	522201	-0.364412	0.0885014	5.93436e-05	0.0153078	0.136075	2293	0.630353
rs2194316	16	72295611	C	T	ENSG00000102967.12	DHODH	72008588	-287023	0.179268	0.0446448	8.84893e-05	0.0211924	0.136185	1539	0.630678
rs2547362	19	53882566	C	T	ENSG00000243772.8	KIR2DL3	54738513	855947	-0.491657	0.115418	3.36175e-05	0.0095786	0.136218	4052	0.630678
rs1139620	1	153805372	C	T	ENSG00000143578.16	CREB3L4	153967534	162162	-0.135375	0.033576	8.30061e-05	0.0201327	0.136628	1646	0.63177
rs12339187	9	134337481	A	G	ENSG00000148290.10	SURF1	133356676	-980805	-0.178807	0.0423633	3.93408e-05	0.0109309	0.13663	3473	0.63177
rs11833075	12	121676687	T	C	ENSG00000170633.17	RNF34	121400083	-276604	0.220634	0.0539934	6.71178e-05	0.0169273	0.136585	2035	0.63177
rs2884737	16	31094233	A	C	ENSG00000151006.8	PRSS53	31089628	-4605	-0.100257	0.0257195	0.000138756	0.0304232	0.136536	984	0.63177
rs3745989	19	4312106	C	A	ENSG00000178078.12	STAP2	4342786	30680	0.192409	0.0458211	4.29134e-05	0.0117444	0.136636	3184	0.63177
rs2236267	14	88165977	C	T	ENSG00000258867.8	HISLA	88024519	-141458	0.0904317	0.0222288	7.20504e-05	0.0179273	0.136968	1901	0.633133
rs1264899	1	111449473	C	T	ENSG00000085465.13	OVGP1	111427735	-21738	-0.215834	0.0519823	5.17727e-05	0.0136928	0.137042	2647	0.633308
rs59800307	1	37447756	G	A	ENSG00000196449.4	YRDC	37808208	360452	-0.299399	0.0727148	5.93775e-05	0.0153152	0.137162	2310	0.633692
rs260619	2	109009417	C	G	ENSG00000135968.22	GCC2	108449107	-560310	0.0778954	0.0192239	7.67562e-05	0.0188878	0.137317	1789	0.634238
rs9277990	6	33340830	A	G	ENSG00000204227.5	RING1	33208500	-132330	-0.214833	0.0499105	2.80539e-05	0.00824565	0.137492	4901	0.634807
rs1049455	10	102160718	T	C	ENSG00000107872.14	FBXL15	102419189	258471	0.152767	0.0392283	0.000140751	0.0307836	0.137513	977	0.634807
rs752990	2	238106097	T	C	ENSG00000132330.18	SCLY	238060924	-45173	0.0851841	0.0202552	4.18256e-05	0.0114983	0.137773	3294	0.635668
rs1263652	14	22549068	G	C	ENSG00000155465.21	SLC7A7	22829820	280752	0.166565	0.0397142	4.37865e-05	0.0119437	0.137752	3146	0.635668
rs10815236	9	5483659	C	T	ENSG00000107036.12	RIC1	5629025	145366	-0.12143	0.0294637	5.84713e-05	0.0151225	0.137992	2360	0.636508
rs4079128	17	16696427	C	T	ENSG00000265511.1	ENSG00000265511	17507351	810924	0.607299	0.150763	8.42254e-05	0.0203531	0.13813	1640	0.636802
rs5757568	22	22229175	G	A	ENSG00000211669.3	IGLV3-10	22811747	582572	-0.657516	0.156808	4.39592e-05	0.0119816	0.13812	3142	0.636802
rs217390	7	44558352	C	T	ENSG00000136271.11	DDX56	44575051	16699	-0.0767133	0.0187333	6.48625e-05	0.0164657	0.138481	2135	0.638084
rs4804806	19	7751739	G	A	ENSG00000214248.2	ENSG00000214248	7903542	151803	-0.0966254	0.0228563	3.82946e-05	0.0106919	0.138473	3616	0.638084
rs11672152	19	4903168	G	A	ENSG00000105248.16	YJU2	4247080	-656088	-0.213471	0.0508061	4.24805e-05	0.0116451	0.138741	3266	0.639111
rs12494210	3	58581188	A	G	ENSG00000244383.2	FAM3D-AS1	58607080	25892	0.186435	0.0457061	6.9071e-05	0.0173208	0.138902	2011	0.63917
rs12899149	15	90166762	G	C	ENSG00000185033.15	SEMA4B	90160604	-6158	0.237044	0.0576462	6.06567e-05	0.0155813	0.138843	2289	0.63917
rs56135389	19	1508758	G	C	ENSG00000227500.11	SCAMP4	1905214	396456	-0.161424	0.038252	3.94679e-05	0.0109602	0.138887	3519	0.63917
rs146017020	22	41254844	C	T	ENSG00000239900.14	ADSL	40346461	-908383	0.161097	0.0406202	0.000107107	0.0247801	0.138811	1296	0.63917
rs11892116	2	143438184	A	C	ENSG00000075884.14	ARHGAP15	143091362	-346822	0.137082	0.0335114	6.59935e-05	0.0166964	0.139048	2107	0.639674
rs6120946	20	35442075	A	T	ENSG00000244005.13	NFS1	35699355	257280	0.0946204	0.0242551	0.000137204	0.0301561	0.139125	1014	0.639855
rs6747972	2	67843093	A	G	ENSG00000163219.12	ARHGAP25	68679601	836508	-0.107878	0.0263074	6.34322e-05	0.0161714	0.139234	2195	0.640016
rs11865270	16	88589093	G	T	ENSG00000197912.16	SPG7	89490719	901626	-0.103419	0.0249058	5.17006e-05	0.0136767	0.13923	2693	0.640016
rs5812815	15	55767363	TATA	T	ENSG00000069869.17	NEDD4	55993660	226297	-0.138268	0.0335635	5.8878e-05	0.0152087	0.139894	2376	0.642882
rs115019199	1	28785712	A	G	ENSG00000130766.5	SESN2	28259518	-526194	-0.166017	0.0420011	0.000112694	0.0257919	0.140191	1244	0.643562
rs4859537	4	75601477	A	G	ENSG00000138768.15	USO1	75724577	123100	-0.137769	0.0334561	5.92711e-05	0.015292	0.140117	2364	0.643562
rs11015266	10	26756603	A	C	ENSG00000136754.18	ABI1	26861087	104484	-0.103916	0.0252102	5.83246e-05	0.0150912	0.140154	2403	0.643562
rs12914155	15	36205214	A	G	ENSG00000186073.14	CDIN1	36579626	374412	-0.19192	0.046065	4.89275e-05	0.0130763	0.140128	2864	0.643562
rs58805144	6	160690924	AC	A	ENSG00000122194.19	PLG	160702238	11314	0.079888	0.0193389	5.62898e-05	0.0146596	0.140274	2492	0.643713
rs78780936	11	65858814	A	G	ENSG00000174516.15	PELI3	66466327	607513	0.261323	0.0671164	0.000141145	0.0308507	0.140298	994	0.643713
rs199348	7	23253479	C	A	ENSG00000136235.17	GPNMB	23235967	-17512	-0.191885	0.0465531	5.83534e-05	0.0150973	0.140398	2406	0.644001
rs4896384	6	138688672	G	A	ENSG00000135540.12	NHSL1	138692571	3899	-0.115267	0.0278326	5.4005e-05	0.0141777	0.140683	2605	0.645136
rs7210579	17	50482198	A	G	ENSG00000108826.16	MRPL27	50373207	-108991	-0.0631762	0.0154148	6.40008e-05	0.0162882	0.14093	2202	0.646096
rs3118106	23	129525525	G	C	ENSG00000102038.16	SMARCA1	129523500	-2025	-0.0901894	0.0230409	0.000130456	0.0289574	0.141023	1081	0.646353
rs12130935	1	231792808	C	T	ENSG00000010072.16	SPRTN	231337104	-455704	-0.199597	0.0483449	5.68158e-05	0.0147632	0.141244	2486	0.646851
rs3774426	3	53524975	C	T	ENSG00000157388.20	CACNA1D	53328963	-196012	-0.0617791	0.0152766	7.91809e-05	0.0193796	0.14118	1783	0.646851
rs4251917	19	43651027	A	G	ENSG00000104783.15	KCNN4	43780976	129949	0.392655	0.0945174	5.13134e-05	0.0135915	0.141215	2752	0.646851
rs13107174	4	38947600	T	C	ENSG00000197712.12	FAM114A1	38867677	-79923	0.157764	0.0379616	5.09954e-05	0.0135282	0.141359	2772	0.647071
rs28796380	14	105516446	C	A	ENSG00000184986.11	TMEM121	105526583	10137	-0.301248	0.0743754	7.72496e-05	0.0189871	0.141367	1830	0.647071
rs74036718	14	23926090	G	A	ENSG00000157326.19	DHRS4	23953734	27644	0.256225	0.0617503	5.23298e-05	0.0138157	0.141447	2703	0.647269
rs1224954	11	76777501	G	A	ENSG00000254632.2	ENSG00000254632	76768622	-8879	0.334758	0.0825296	7.55058e-05	0.0186346	0.141498	1874	0.647296
rs71442769	12	114282230	T	A	ENSG00000135111.16	TBX3	114684175	401945	-0.170457	0.0404925	4.11539e-05	0.0113502	0.141528	3439	0.647296
rs9456307	6	158508410	T	A	ENSG00000130338.13	TULP4	158232236	-276174	-0.184695	0.0446372	5.48089e-05	0.014348	0.142065	2592	0.649578
rs10114849	9	93131771	A	G	ENSG00000165233.18	CARD19	93096217	-35554	0.283966	0.069644	6.95062e-05	0.0174102	0.14221	2046	0.650069
rs6692332	1	112192874	G	A	ENSG00000155380.13	SLC16A1	112957593	764719	0.451355	0.112484	8.94638e-05	0.0213823	0.142337	1591	0.650479
rs2640830	17	32631461	C	T	ENSG00000178691.11	SUZ12	31937007	-694454	0.121091	0.0301512	8.82485e-05	0.0211454	0.142521	1615	0.65115
rs12134287	1	22069612	A	C	ENSG00000070831.18	CDC42	22052627	-16985	-0.0443196	0.0106623	5.0836e-05	0.0134949	0.142646	2806	0.651374
rs142467156	17	7059621	T	C	ENSG00000267532.5	MIR497HG	7019659	-39962	0.23766	0.0570987	4.97157e-05	0.0132501	0.142634	2869	0.651374
rs6678232	1	79020467	C	T	ENSG00000162618.15	ADGRL4	79282124	261657	-0.149055	0.0365362	6.88914e-05	0.017287	0.142743	2072	0.651646
rs7205185	16	15713291	A	G	ENSG00000103512.16	NOMO1	14833721	-879570	0.25078	0.062952	0.000100044	0.0234326	0.142862	1428	0.65202
rs2140907	7	6646970	T	C	ENSG00000086232.13	EIF2AK1	6059175	-587795	0.122647	0.0291976	4.26627e-05	0.0116868	0.143475	3363	0.65464
rs7013678	8	30055796	A	G	ENSG00000133872.14	SARAF	30083208	27412	-0.140256	0.0341782	6.26902e-05	0.0160178	0.143623	2291	0.654974
rs113142147	19	336881	C	T	ENSG00000099821.14	POLRMT	633537	296656	-0.13901	0.0333537	4.86426e-05	0.0130176	0.143593	2952	0.654974
rs118012571	17	42267350	G	C	ENSG00000037042.9	TUBG2	42659284	391934	-0.238747	0.0606966	0.000121283	0.0273287	0.143721	1185	0.655245
rs59139243	11	76790821	G	C	ENSG00000261578.1	ENSG00000261578	76800364	9543	0.395409	0.0975112	7.58656e-05	0.018708	0.143765	1895	0.655276
rs7599624	2	96789978	C	T	ENSG00000114988.12	LMAN2L	96740064	-49914	0.106006	0.0284215	0.000259983	0.0497046	0.14403	554	0.656233
rs9477870	6	18757561	C	T	ENSG00000137364.5	TPMT	18155077	-602484	0.232573	0.0569173	6.71599e-05	0.0169354	0.144058	2145	0.656233
rs4782660	16	84823225	C	T	ENSG00000154102.11	C16orf74	85751129	927904	0.181596	0.0423538	3.0036e-05	0.00870987	0.144203	4801	0.656233
rs79640811	17	32894299	C	T	ENSG00000006042.12	TMEM98	32927910	33611	-0.316132	0.0770727	6.31678e-05	0.0161167	0.144149	2282	0.656233
rs960996	19	56527945	A	G	ENSG00000196263.8	ZNF471	56507850	-20095	0.126676	0.0300121	3.93368e-05	0.01093	0.14413	3664	0.656233
rs5933912	23	6969398	G	A	ENSG00000101846.9	STS	7147237	177839	0.101909	0.0256704	0.00010548	0.0244683	0.144192	1367	0.656233
rs4372401	10	124470204	G	C	ENSG00000175029.17	CTBP2	125161170	690966	-0.0883219	0.0212452	5.07162e-05	0.0134681	0.144338	2846	0.656677
rs10169164	2	47251652	T	A	ENSG00000068724.18	TTC7A	46915869	-335783	0.126476	0.0301927	4.4698e-05	0.0121469	0.144464	3232	0.656919
rs1124181	14	30877360	G	C	ENSG00000092140.16	G2E3	30559158	-318202	0.106503	0.0264789	8.61978e-05	0.0207398	0.144468	1676	0.656919
rs111716551	17	4883472	A	G	ENSG00000262165.2	C17orf114	4807013	-76459	-0.544006	0.131125	5.24542e-05	0.0138422	0.144511	2755	0.656945
rs6752882	2	46622302	A	G	ENSG00000119878.6	CRIPT	46616416	-5886	0.0913598	0.0217864	4.39054e-05	0.0119695	0.144668	3295	0.657486
rs11613519	12	108212584	C	G	ENSG00000256262.3	USP30-AS1	109053986	841402	0.335011	0.08181	6.48705e-05	0.016467	0.144856	2233	0.658165
rs77264580	8	43761377	G	A	ENSG00000168172.9	HOOK3	42896946	-864431	-0.147659	0.0370307	9.85882e-05	0.0231596	0.144925	1470	0.658306
rs10840215	11	9342973	A	C	ENSG00000166483.12	WEE1	9573670	230697	0.136347	0.0334052	6.83669e-05	0.0171817	0.145006	2121	0.65833
rs10717598	21	32420552	AT	A	ENSG00000243646.11	IL10RB	33266367	845815	0.125756	0.0306522	6.29332e-05	0.0160679	0.144998	2304	0.65833
rs7590230	2	109595495	T	C	ENSG00000198142.5	SOWAHC	109614364	18869	-0.144004	0.0366014	0.000120858	0.0272522	0.14515	1201	0.65866
rs12764388	10	102653628	G	A	ENSG00000138175.9	ARL3	102714397	60769	0.142735	0.0362931	0.00012157	0.0273779	0.145155	1194	0.65866
rs7523351	1	167468026	G	C	ENSG00000241666.2	ENSG00000241666	167630674	162648	0.194158	0.0471229	5.87229e-05	0.0151753	0.145633	2480	0.660309
rs4559781	13	27729666	C	T	ENSG00000122025.15	FLT3	28100592	370926	-0.199073	0.0480475	5.36149e-05	0.0140929	0.145618	2716	0.660309
rs111881043	16	8331460	G	A	ENSG00000182831.12	C16orf72	9091644	760184	-0.166747	0.0392503	3.52176e-05	0.00996506	0.14559	4134	0.660309
rs5006571	3	33913976	A	G	ENSG00000170275.15	CRTAP	33114014	-799962	-0.122642	0.0299158	6.37113e-05	0.01623	0.145772	2288	0.660765
rs10965608	9	23095911	C	T	ENSG00000234840.2	LINC01239	22646200	-449711	-0.0893678	0.0219188	6.95536e-05	0.0174195	0.145923	2098	0.66128
rs371837082	1	20021809	A	T	ENSG00000127472.11	PLA2G5	20028179	6370	-0.428849	0.103897	5.70358e-05	0.0148108	0.146069	2561	0.661766
rs16865471	1	157074177	T	C	ENSG00000163534.15	FCRL1	157820120	745943	0.138339	0.0338704	6.7634e-05	0.017033	0.146225	2162	0.662246
rs35857337	9	134377989	G	A	ENSG00000148300.12	REXO4	133418096	-959893	0.187871	0.0447275	4.2706e-05	0.0116972	0.146353	3427	0.662246
rs35538963	14	23832702	C	T	ENSG00000197324.9	LRP10	22871740	-960962	-0.189694	0.0453896	4.64655e-05	0.0125298	0.146366	3150	0.662246
rs34748139	16	81852349	C	T	ENSG00000260643.2	ENSG00000260643	81096296	-756053	-0.170284	0.040212	3.72081e-05	0.0104384	0.146302	3932	0.662246
rs71352239	19	44926286	C	T	ENSG00000170608.3	FOXA3	45863989	937703	-0.184387	0.0445776	5.51068e-05	0.0144094	0.146364	2656	0.662246
rs2311302	2	120531531	C	T	ENSG00000088179.9	PTPN4	119759922	-771609	-0.131269	0.0320927	6.60751e-05	0.0167144	0.146489	2217	0.662379
rs35295500	7	30311716	T	C	ENSG00000180354.16	MTURN	30134986	-176730	0.184419	0.0447278	5.80553e-05	0.0150325	0.14659	2525	0.662379
rs72669704	8	91781711	G	A	ENSG00000079102.16	RUNX1T1	92103286	321575	0.11351	0.028572	0.000104326	0.0242515	0.146473	1404	0.662379
rs61634753	9	127912188	G	GC	ENSG00000227218.7	ENSG00000227218	127934503	22315	0.181264	0.0460497	0.000119988	0.0270987	0.146625	1222	0.662379
rs189119902	12	123972597	G	C	ENSG00000119242.9	CCDC92	123972831	234	0.113079	0.0276363	6.57166e-05	0.0166397	0.146548	2230	0.662379
rs1662751	17	43936772	G	T	ENSG00000108828.16	VAT1	43025123	-911649	0.0935687	0.0238298	0.000124526	0.0279081	0.146567	1177	0.662379
rs4824439	23	48209466	A	C	ENSG00000068394.11	GPKOW	49123735	914269	0.120388	0.0330986	0.000363947	0.064024	0.146671	403	0.66241
rs55650563	5	77564597	G	C	ENSG00000250802.7	ZBED3-AS1	77086688	-477909	0.0859401	0.0209071	6.10106e-05	0.0156568	0.146853	2407	0.662887
rs7217857	17	1790848	C	T	ENSG00000186532.12	SMYD4	1830634	39786	0.154389	0.0367952	4.34729e-05	0.011873	0.146851	3378	0.662887
rs78569537	11	44999791	CTG	C	ENSG00000175274.19	TP53I11	44951306	-48485	0.372512	0.0900924	5.54447e-05	0.0144825	0.147039	2652	0.663557
rs917044	5	130243849	G	T	ENSG00000198108.4	CHSY3	129904465	-339384	-0.176712	0.0436722	7.84754e-05	0.0192326	0.14722	1876	0.664128
rs36070283	19	18765448	G	A	ENSG00000105726.17	ATP13A1	19663676	898228	-0.276197	0.0681815	7.70905e-05	0.0189552	0.147243	1910	0.664128
rs77001959	4	603373	T	A	ENSG00000145214.14	DGKQ	986895	383522	0.40876	0.099899	6.5703e-05	0.0166369	0.147306	2242	0.664241
rs1385651	5	155091049	C	T	ENSG00000170624.14	SGCD	155870344	779295	0.115698	0.0283542	6.86767e-05	0.0172421	0.147517	2148	0.66502
rs5945340	23	153689812	C	G	ENSG00000172534.14	HCFC1	153971818	282006	0.0754234	0.0191969	0.00012339	0.0277054	0.147574	1196	0.665103
rs7106832	11	12066446	G	A	ENSG00000255462.1	ENSG00000255462	11570084	-496362	-0.784774	0.186364	4.0926e-05	0.0112996	0.148193	3621	0.667718
rs1429417	2	197293447	T	G	ENSG00000065413.20	ANKRD44	197311173	17726	0.0865792	0.0219042	0.000112711	0.0257947	0.148553	1318	0.668818
rs9376138	6	99394262	C	T	ENSG00000132423.12	COQ3	99394195	-67	-0.144083	0.0351606	6.41439e-05	0.0163188	0.148493	2315	0.668818
rs7284798	22	39541463	G	T	ENSG00000128272.18	ATF4	39519695	-21768	0.111169	0.0278238	9.55927e-05	0.0225938	0.148551	1554	0.668818
rs41346652	4	14683159	C	T	ENSG00000048342.18	CC2D2A	15469865	786706	0.125014	0.0302321	5.5367e-05	0.0144664	0.148771	2687	0.669625
rs75325416	2	241346592	TA	T	ENSG00000146205.15	ANO7	241188509	-158083	0.23647	0.0568544	5.03211e-05	0.0133803	0.14885	2958	0.669777
rs10808350	8	96483768	C	A	ENSG00000169439.12	SDC2	96493813	10045	0.110599	0.0271417	7.02005e-05	0.0175521	0.148895	2121	0.669777
rs12910143	15	45274279	A	G	ENSG00000137860.12	SLC28A2	45252234	-22045	-0.144581	0.0366215	0.000114731	0.0261576	0.148921	1298	0.669777
rs7548344	1	160170644	C	T	ENSG00000162739.14	SLAMF6	160523262	352618	-0.236124	0.0574516	6.11527e-05	0.015687	0.149457	2444	0.672013
rs2295834	14	95535695	A	G	ENSG00000182512.5	GLRX5	95533503	-2192	0.115136	0.027304	3.99758e-05	0.0110777	0.14963	3743	0.672614
rs151103007	3	98410336	T	G	ENSG00000080819.9	CPOX	98593648	183312	-0.204307	0.0510122	9.21098e-05	0.0219131	0.149771	1626	0.672965
rs72847656	11	2519942	A	G	ENSG00000149043.17	SYT8	1828307	-691635	0.697608	0.167167	4.76114e-05	0.0127873	0.149785	3146	0.672965
rs112775193	20	10127425	C	G	ENSG00000227906.10	SNAP25-AS1	10368831	241406	0.0855562	0.0206406	5.32366e-05	0.014011	0.149861	2815	0.67313
rs56252769	11	65951162	T	C	ENSG00000289339.2	ENSG00000289339	65575907	-375255	-0.288102	0.0730821	0.000117315	0.0266332	0.149929	1278	0.673259
rs11060112	12	122807956	A	C	ENSG00000197653.16	DNAH10	123762188	954232	0.0326923	0.00805204	7.43638e-05	0.0184006	0.150066	2018	0.673701
rs59670438	19	14775061	G	A	ENSG00000127507.18	ADGRE2	14778560	3499	-0.119132	0.0286595	5.08078e-05	0.013489	0.150239	2957	0.674301
rs16829605	2	151148703	T	G	ENSG00000183091.21	NEB	151734487	585784	0.166736	0.0412149	7.87259e-05	0.0192856	0.150367	1910	0.674659
rs11643317	16	83218222	G	A	ENSG00000103160.12	HSDL1	84145192	926970	0.216117	0.0500149	2.6206e-05	0.00780227	0.150396	5739	0.674659
rs7016600	8	84864345	T	C	ENSG00000133740.11	E2F5	85177154	312809	-0.108051	0.0282302	0.000181004	0.037587	0.150595	832	0.6752
rs74886553	17	42565654	C	G	ENSG00000068120.15	COASY	42561467	-4187	-0.147666	0.0378011	0.000134453	0.0296728	0.150587	1120	0.6752
rs10776867	9	136007784	A	G	ENSG00000172889.16	EGFL7	136658856	651072	0.217376	0.0526932	5.75601e-05	0.0149254	0.150635	2617	0.675203
rs12879031	14	105487689	T	C	ENSG00000185347.18	TEDC1	105489855	2166	0.362208	0.089782	8.22392e-05	0.0199786	0.150745	1833	0.67552
rs10009773	4	4725496	A	G	ENSG00000168818.10	STX18	4542346	-183150	0.118398	0.0279266	3.64704e-05	0.010264	0.151024	4141	0.676247
rs11132763	4	189799649	G	A	ENSG00000109536.12	FRG1	189940870	141221	-0.102323	0.025495	8.91671e-05	0.0213269	0.15096	1693	0.676247
rs4766583	12	109225295	C	T	ENSG00000076555.16	ACACB	109116587	-108708	0.113629	0.0278719	6.96596e-05	0.017441	0.151022	2168	0.676247
rs9899099	17	41962569	G	A	ENSG00000068137.15	PLEKHH3	42676994	714425	-0.265547	0.0676911	0.000126259	0.0282132	0.151132	1197	0.676555
rs76839935	7	151870466	C	G	ENSG00000242048.3	PRKAG2-AS2	151806490	-63976	0.339695	0.0821568	5.54587e-05	0.0144854	0.15118	2726	0.676596
rs112943552	7	151891914	T	TGACCG	ENSG00000239911.4	PRKAG2-AS1	151877042	-14872	-0.299851	0.0727636	5.85734e-05	0.0151435	0.151354	2584	0.677198
rs8064426	17	36463908	G	A	ENSG00000276085.1	CCL3L3	36196758	-267150	-0.411781	0.101289	7.28416e-05	0.0180907	0.151511	2080	0.677549
rs2834089	21	33113874	T	C	ENSG00000243927.6	MRPS6	34073224	959350	0.126606	0.0309375	6.55541e-05	0.0166076	0.151496	2311	0.677549
rs11760159	6	113661832	C	T	ENSG00000277443.3	MARCKS	113857345	195513	0.131569	0.0324649	7.65638e-05	0.0188487	0.151673	1981	0.678099
rs71760943	1	50664797	TAAAC	T	ENSG00000123080.12	CDKN2C	50960745	295948	0.142733	0.0367881	0.000148666	0.0321145	0.151788	1021	0.67844
rs113888016	19	38599648	G	C	ENSG00000178982.10	EIF3K	38619082	19434	0.133485	0.0328512	7.34371e-05	0.0182089	0.151868	2068	0.67862
rs17748133	18	36701654	C	T	ENSG00000150477.15	KIAA1328	36829106	127452	0.0968053	0.0239864	8.17474e-05	0.0198842	0.152214	1862	0.679989
rs62503456	8	38902074	G	C	ENSG00000147465.12	STAR	38150992	-751082	0.0825842	0.0205905	9.00937e-05	0.0215102	0.152348	1691	0.680241
rs6142206	20	34624251	G	A	ENSG00000131069.20	ACSS2	34872146	247895	0.217164	0.055836	0.000143439	0.0312396	0.152332	1062	0.680241
rs34316148	1	5963069	TAAAG	T	ENSG00000116273.6	PHF13	6613731	650662	0.194172	0.0470236	5.66714e-05	0.0147338	0.152616	2693	0.680845
rs2289720	4	185425901	G	A	ENSG00000109775.11	UFSP2	185425979	78	0.0844653	0.0200337	4.00833e-05	0.011103	0.152677	3809	0.680845
rs314295	7	100771422	G	A	ENSG00000196411.10	EPHB4	100827523	56101	0.200377	0.0494412	7.6513e-05	0.0188381	0.15272	1996	0.680845
rs17558288	8	29887418	A	T	ENSG00000197892.13	KIF13B	29263124	-624294	0.141966	0.0348844	7.16574e-05	0.0178482	0.152702	2131	0.680845
rs59359789	8	100629387	G	A	ENSG00000261087.1	ZNNT1	101169629	540242	-0.213256	0.0524648	7.30342e-05	0.0181269	0.152568	2089	0.680845
rs6063977	20	53687590	T	C	ENSG00000064787.14	BCAS1	54070594	383004	0.10495	0.0251614	4.80047e-05	0.0128775	0.152559	3178	0.680845
rs936426	3	48173763	G	A	ENSG00000172113.10	NME6	48301685	127922	-0.0901235	0.0250537	0.000420162	0.071345	0.152939	364	0.681295
rs11720478	3	101918962	T	C	ENSG00000174173.7	TRMT10C	101561868	-357094	-0.139403	0.0346202	8.47267e-05	0.0204491	0.152932	1805	0.681295
rs9889238	17	8278649	A	G	ENSG00000125434.11	SLC25A35	8295400	16751	0.234439	0.0569322	5.92781e-05	0.0152937	0.152938	2580	0.681295
rs10921350	1	193466204	A	G	ENSG00000227240.2	ENSG00000227240	193473224	7020	0.255871	0.0640219	9.51675e-05	0.0225208	0.15322	1610	0.681636
rs72742996	1	207248462	G	A	ENSG00000196352.18	CD55	207321519	73057	0.108495	0.0271521	9.54618e-05	0.0225686	0.153216	1605	0.681636
rs140232793	3	38354142	C	T	ENSG00000144655.15	CSRNP1	39154562	800420	0.35708	0.088181	7.75443e-05	0.0190462	0.153072	1974	0.681636
rs457807	5	123117724	G	A	ENSG00000168938.6	PPIC	123036725	-80999	0.168914	0.0416207	7.48627e-05	0.0185018	0.153244	2047	0.681636
rs2959600	8	17118188	C	T	ENSG00000104219.13	ZDHHC2	17156482	38294	-0.142032	0.0338659	4.38138e-05	0.0119499	0.153173	3496	0.681636
rs847690	17	50111615	C	T	ENSG00000250282.1	ENSG00000250282	50101920	-9695	-0.32687	0.0799121	6.60568e-05	0.0167104	0.153252	2320	0.681636
rs72835011	17	4826117	G	C	ENSG00000129219.14	PLD2	4807152	-18965	0.30581	0.0739919	5.58329e-05	0.0145631	0.153373	2747	0.682
rs10194743	2	222653432	A	G	ENSG00000116120.11	FARSB	222656092	2660	0.0982622	0.0239524	6.30033e-05	0.0160832	0.153413	2435	0.682002
rs1124480	3	13816472	T	C	ENSG00000132182.13	NUP210	13420322	-396150	0.0947506	0.0229895	5.84424e-05	0.0151162	0.153528	2627	0.682339
rs3197232	1	109206318	A	G	ENSG00000116266.11	STXBP3	108746674	-459644	-0.0893557	0.0219473	7.11655e-05	0.0177509	0.15386	2162	0.683111
rs763412	11	70596325	G	C	ENSG00000149716.13	LTO1	69675416	-920909	0.217208	0.0525195	5.52312e-05	0.0144374	0.153819	2785	0.683111
rs11615281	12	133154649	C	T	ENSG00000090612.22	ZNF268	133181409	26760	-0.107087	0.0269983	0.000106899	0.0247396	0.153828	1439	0.683111
rs771773943	23	21931769	C	CT	ENSG00000102172.16	SMS	21940709	8940	0.0811494	0.0202121	8.86708e-05	0.0212274	0.153755	1734	0.683111
rs1059236	5	79686365	T	G	ENSG00000152409.9	JMY	79236131	-450234	-0.171218	0.0418928	6.69228e-05	0.0168884	0.153989	2301	0.683511
rs3733681	5	140535173	A	G	ENSG00000170445.16	HARS1	140691537	156364	-0.0788964	0.0199932	0.000115534	0.0262986	0.154237	1335	0.684221
rs73097615	12	51472319	C	T	ENSG00000161835.11	TAMALIN	52006946	534627	0.121407	0.0295527	6.15922e-05	0.0157792	0.154227	2504	0.684221
rs141098749	19	12973956	G	A	ENSG00000173875.14	ZNF791	12610918	-363038	-0.173622	0.0430835	8.36595e-05	0.0202624	0.154268	1844	0.684221
rs4131942	11	340254	G	C	ENSG00000185507.21	IRF7	615983	275729	-0.205322	0.0503277	6.88791e-05	0.0172845	0.154427	2242	0.68475
rs467304	6	5119462	C	T	ENSG00000214113.11	LYRM4	5260950	141488	0.132139	0.03167	4.77577e-05	0.01282	0.154592	3237	0.685304
rs73106714	12	46873023	G	T	ENSG00000179715.13	PCED1B	47079603	206580	-0.354056	0.0863979	6.41125e-05	0.0163116	0.154768	2414	0.685733
rs191788101	17	64562505	G	A	ENSG00000108854.16	SMURF2	64662307	99802	0.18627	0.0466996	9.81288e-05	0.0230752	0.154749	1577	0.685733
rs2898945	17	50476555	C	G	ENSG00000275897.1	ENSG00000275897	50475819	-736	0.155666	0.0381509	6.87295e-05	0.0172534	0.154848	2253	0.685912
rs116433856	3	153037875	A	G	ENSG00000169860.7	P2RY1	152835131	-202744	-0.36653	0.089587	6.58077e-05	0.0166583	0.154977	2355	0.68631
rs10746563	9	137549626	T	C	ENSG00000130653.16	PNPLA7	137550402	776	0.126301	0.0316002	9.50838e-05	0.0225044	0.155272	1633	0.687439
rs28416518	2	120544823	C	T	ENSG00000163083.6	INHBB	120346136	-198687	-0.499194	0.12318	7.65931e-05	0.0188548	0.155331	2028	0.687524
rs66559745	1	43378497	G	A	ENSG00000198198.17	SZT2	43389882	11385	-0.0724891	0.0181682	9.76731e-05	0.0229916	0.155886	1596	0.689807
rs150851498	3	128498241	T	TTA	ENSG00000114656.13	CFAP92	129002690	504449	-0.0461847	0.0115125	8.97751e-05	0.021446	0.156029	1738	0.690262
rs10822056	10	62754351	C	T	ENSG00000181915.5	ADO	62804720	50369	-0.150157	0.0373897	8.82967e-05	0.0211554	0.156197	1769	0.690651
rs1468608	16	3687878	C	A	ENSG00000263280.4	ENSG00000263280	2868251	-819627	-0.181129	0.0445391	7.24672e-05	0.0180131	0.156167	2155	0.690651
rs587629130	1	150375010	CT	C	ENSG00000163125.16	RPRD2	150363091	-11919	0.120712	0.0312737	0.000160308	0.0341011	0.1563	975	0.690889
rs116948994	15	23855392	C	A	ENSG00000275835.5	TUBGCP5	23039572	-815820	-0.309744	0.0766307	7.98012e-05	0.0195021	0.156331	1959	0.690889
rs692252	1	61756647	C	T	ENSG00000162604.12	TM2D1	61725423	-31224	0.135127	0.0330107	6.52696e-05	0.0165483	0.156386	2396	0.690958
rs34103490	1	3877254	C	T	ENSG00000169598.17	DFFB	3857267	-19987	0.273227	0.0646133	3.81197e-05	0.0106507	0.156863	4115	0.692709
rs74005406	16	4958054	G	A	ENSG00000262246.6	CORO7	4425705	-532349	-0.146842	0.0354833	5.46676e-05	0.0143167	0.156841	2869	0.692709
rs36069926	19	47776307	G	A	ENSG00000105321.14	CCDC9	47255980	-520327	0.150509	0.0365555	5.9419e-05	0.0153243	0.156926	2641	0.692811
rs10079311	5	71436722	A	G	ENSG00000131844.17	MCCC2	71579531	142809	0.063354	0.0162868	0.000143132	0.0311884	0.157302	1099	0.69412
rs12364722	11	126611161	G	A	ENSG00000197798.9	FAM118B	126211724	-399437	0.146831	0.0353218	5.0779e-05	0.0134825	0.157262	3097	0.69412
rs9894461	17	28158043	C	T	ENSG00000179761.12	PIPOX	28950513	792470	0.0787547	0.0206143	0.000185879	0.0383949	0.157625	848	0.695369
rs9875158	3	112004905	G	C	ENSG00000174500.13	GCSAM	112133270	128365	-0.157911	0.0389263	7.5374e-05	0.0186074	0.157909	2095	0.69644
rs35228840	8	143689981	TG	T	ENSG00000183309.12	ZNF623	143636019	-53962	-0.128622	0.0319074	8.32656e-05	0.0201842	0.158205	1900	0.697568
rs57966707	7	100172833	A	T	ENSG00000066923.18	STAG3	100177563	4730	-0.144711	0.0365417	0.000109506	0.0252299	0.158565	1448	0.698979
rs10401943	19	53291326	T	A	ENSG00000269825.3	ENSG00000269825	52690496	-600830	-0.150993	0.0354286	3.33332e-05	0.00950891	0.158633	4759	0.699098
rs4915180	1	196936861	G	C	ENSG00000134389.11	CFHR5	196975010	38149	-0.172345	0.0431249	9.52481e-05	0.0225365	0.158874	1668	0.699984
rs34162291	22	23339573	A	G	ENSG00000211650.2	IGLV5-45	22375986	-963587	-1.53526	0.375691	6.70688e-05	0.0169178	0.15902	2371	0.70045
rs3973178	7	76117908	G	C	ENSG00000188372.15	ZP3	76397518	279610	0.332887	0.081996	7.44619e-05	0.0184195	0.159274	2139	0.701248
rs4743479	9	96037314	A	G	ENSG00000081386.13	ZNF510	96778129	740815	0.145531	0.0367682	0.000110383	0.0253857	0.159283	1443	0.701248
rs1307342830	2	126918805	C	A	ENSG00000169994.20	MYO7B	127535683	616878	0.278715	0.0676539	5.88457e-05	0.0152018	0.159707	2714	0.702635
rs73045858	11	134703398	A	G	ENSG00000255545.8	B3GAT1-DT	134412284	-291114	0.194149	0.0468561	5.35571e-05	0.0140803	0.159654	2981	0.702635
rs113753678	19	50641355	G	A	ENSG00000131400.8	NAPSA	50365830	-275525	0.152254	0.036752	5.37233e-05	0.0141169	0.159719	2973	0.702635
rs912735	19	54682178	C	T	ENSG00000179820.16	MYADM	53864763	-817415	-0.141794	0.0332658	3.32587e-05	0.00949087	0.159941	4809	0.703432
rs35831693	19	57201246	CTT	C	ENSG00000256060.3	TRAPPC2B	57363551	162305	-0.41382	0.100273	5.7196e-05	0.0148451	0.160092	2799	0.703915
rs2868778	4	83392421	G	A	ENSG00000138663.9	COPS4	83034447	-357974	-0.0837625	0.0206781	7.71238e-05	0.0189617	0.160263	2078	0.70413
rs12200195	6	5043092	G	A	ENSG00000124787.14	RPP40	5004063	-39029	-0.230695	0.0555463	5.1539e-05	0.0136408	0.160183	3108	0.70413
rs62425174	6	116369204	T	C	ENSG00000189241.8	TSPYL1	116279930	-89274	-0.139367	0.0348574	9.45828e-05	0.0224054	0.160223	1694	0.70413
rs2439938	17	5238505	A	G	ENSG00000183018.9	SPNS2	4498881	-739624	-0.170515	0.0412551	5.57965e-05	0.0145549	0.160303	2873	0.70413
rs2998150	10	133168921	T	C	ENSG00000226699.1	ENSG00000226699	133350726	181805	-0.488848	0.123652	0.000112378	0.0257365	0.160476	1428	0.704711
rs6110777	20	1648960	A	G	ENSG00000089012.14	SIRPG	1657779	8819	-0.223995	0.0533505	4.30141e-05	0.0117684	0.160528	3732	0.704761
rs935067	2	101254400	G	A	ENSG00000288948.1	ENSG00000288948	101797890	543490	-0.205552	0.0505282	7.20926e-05	0.017936	0.160767	2230	0.705448
rs10231573	7	95605574	T	C	ENSG00000231170.7	PDK4-AS1	95545191	-60383	0.0802139	0.0200651	9.47805e-05	0.0224453	0.160748	1696	0.705448
rs2890312	1	229337878	G	A	ENSG00000168118.12	RAB4A	229271062	-66816	-0.110135	0.0272751	8.10854e-05	0.0197538	0.161036	1986	0.70645
rs1736088	8	11847833	G	C	ENSG00000079459.13	FDFT1	11795573	-52260	0.176117	0.0433472	7.35482e-05	0.0182323	0.161144	2191	0.706747
rs6488427	12	11547383	G	A	ENSG00000139083.11	ETV6	11649674	102291	0.173231	0.0422298	6.30783e-05	0.0160985	0.161228	2556	0.706935
rs78047294	19	871987	G	A	ENSG00000070404.10	FSTL3	676392	-195595	0.291945	0.0704538	5.35031e-05	0.0140697	0.161526	3019	0.708062
rs72722270	1	86934398	G	C	ENSG00000183291.18	SELENOF	86914424	-19974	0.0740561	0.0181846	7.08591e-05	0.01769	0.161842	2284	0.709143
rs141348470	5	33963626	AAAC	A	ENSG00000082196.21	C1QTNF3	34043213	79587	-0.289629	0.0709809	6.86988e-05	0.0172469	0.161854	2356	0.709143
rs11404328	2	241554332	A	AG	ENSG00000168397.17	ATG4B	241637213	82881	-0.085926	0.0212811	8.11695e-05	0.0197699	0.162014	1996	0.709663
rs2348262	6	152162588	G	A	ENSG00000131016.17	AKAP12	151239967	-922621	0.155553	0.037378	4.98408e-05	0.0132778	0.162082	3252	0.709781
rs77022860	15	31178050	T	C	ENSG00000169918.10	OTUD7A	31870789	692739	0.0651172	0.0161266	8.11073e-05	0.019758	0.162133	1999	0.709826
rs2057985	7	22095863	T	G	ENSG00000196683.12	TOMM7	22822849	726986	0.17496	0.0426865	6.39236e-05	0.0162745	0.162238	2538	0.710104
rs80071655	2	108277634	A	T	ENSG00000198203.10	SULT1C2	108288639	11005	0.127783	0.0320027	9.65458e-05	0.0227774	0.162487	1683	0.711012
rs9920702	15	25544345	A	G	ENSG00000128739.23	SNRPN	24823637	-720708	0.178247	0.0428067	4.93772e-05	0.0131751	0.162648	3294	0.711361
rs74173196	20	44240017	G	A	ENSG00000223891.7	OSER1-DT	44210907	-29110	0.218534	0.0535695	6.89468e-05	0.0172976	0.162645	2359	0.711361
rs62460676	7	77680405	G	A	ENSG00000214293.11	APTR	77696290	15885	0.111251	0.0268014	5.20058e-05	0.0137455	0.162726	3129	0.711521
rs34896222	12	123353560	C	A	ENSG00000111328.7	CDK2AP1	123272334	-81226	-0.238569	0.0601921	0.000108126	0.0249735	0.162838	1506	0.711829
rs7560864	2	238178812	G	A	ENSG00000286864.1	ENSG00000286864	237731131	-447681	-0.163009	0.0393551	5.38798e-05	0.0141501	0.163417	3033	0.713821
rs10988294	9	129279131	C	A	ENSG00000224307.4	LINC02975	129282426	3295	0.200849	0.0496299	7.82921e-05	0.0191954	0.163396	2087	0.713821
chr16:22608389:C:T	16	22608389	C	T	ENSG00000140743.8	CDR2	22437165	-171224	0.426123	0.109466	0.000141591	0.0309316	0.163396	1154	0.713821
rs67335862	19	53745973	G	A	ENSG00000167613.16	LAIR1	54370558	624585	0.170289	0.040124	3.58222e-05	0.0101125	0.163493	4564	0.71397
rs12462167	19	10341682	A	G	ENSG00000244165.2	P2RY11	10111693	-229989	-0.413259	0.101702	7.3407e-05	0.0182027	0.163771	2231	0.715005
rs2980149	4	4223578	C	G	ENSG00000145220.14	LYAR	4290154	66576	-0.156151	0.0369975	3.93781e-05	0.0109391	0.16397	4164	0.715588
rs7753418	6	138782970	C	T	ENSG00000024862.18	CCDC28A	138773769	-9201	-0.13012	0.0317128	6.28408e-05	0.0160483	0.164015	2610	0.715588
rs34236462	16	81602158	A	C	ENSG00000197943.12	PLCG2	81779279	177121	0.120118	0.0283961	3.78994e-05	0.0105993	0.164028	4328	0.715588
rs55742440	19	35033920	T	C	ENSG00000105711.14	SCN1B	35030470	-3450	-0.102983	0.0251705	6.57866e-05	0.016654	0.164203	2496	0.71617
rs6987160	8	119862723	G	A	ENSG00000136982.6	DSCC1	119855894	-6829	-0.24015	0.0600364	9.39079e-05	0.0222738	0.164621	1753	0.717809
rs6586616	8	17648894	C	A	ENSG00000285624.2	ENSG00000285624	18386311	737417	0.631618	0.150247	4.21067e-05	0.0115637	0.164764	3913	0.718252
rs77146011	7	29757291	G	T	ENSG00000288973.1	ENSG00000288973	29648968	-108323	-0.332573	0.0809848	6.19693e-05	0.0158596	0.164838	2660	0.718396
rs34658949	3	10325538	CT	C	ENSG00000157014.11	TATDN2	10248023	-77515	-0.168889	0.0411324	6.21237e-05	0.0158938	0.165063	2657	0.719011
rs4854784	3	133995548	A	G	ENSG00000174640.15	SLCO2A1	134052184	56636	-0.222214	0.0546793	7.32605e-05	0.0181726	0.165056	2253	0.719011
rs200492661	3	182922639	A	C	ENSG00000058063.16	ATP11B	182793503	-129136	0.122523	0.0304641	8.63056e-05	0.0207617	0.165362	1916	0.719951
rs143687089	9	98932136	GA	G	ENSG00000204291.11	COL15A1	98943179	11043	0.0924267	0.0228107	7.67894e-05	0.0188943	0.165328	2153	0.719951
rs79379262	9	93133799	G	A	ENSG00000131669.10	NINJ1	93134251	452	-0.157222	0.0389618	8.19255e-05	0.0199175	0.165489	2020	0.720327
rs7157518	14	75363714	A	G	ENSG00000119640.9	ACYP1	75069483	-294231	-0.161121	0.0404691	0.00010095	0.0236032	0.165659	1641	0.720882
rs79657652	8	90251672	A	G	ENSG00000251136.11	RIPK2-DT	89757812	-493860	-0.0554798	0.0144049	0.00016545	0.0349931	0.165946	1003	0.721953
rs4990988	5	692915	A	G	ENSG00000289088.1	ENSG00000289088	693493	578	-0.190583	0.0463921	6.16078e-05	0.0157827	0.166464	2702	0.72368
rs13299772	9	6634569	A	C	ENSG00000236924.3	ENSG00000236924	6645812	11243	-0.20314	0.0489375	5.19891e-05	0.0137416	0.166469	3202	0.72368
rs7876141	23	103722788	T	C	ENSG00000133142.19	TCEAL4	103576231	-146557	0.0784057	0.0209771	0.000252546	0.0486447	0.166428	659	0.72368
rs12756140	1	38989754	C	T	ENSG00000127603.32	MACF1	39081316	91562	-0.0675898	0.0166684	7.58776e-05	0.0187104	0.166627	2196	0.724186
rs73086203	12	27706655	T	A	ENSG00000064115.11	TM7SF3	27014434	-692221	-0.166054	0.0402771	5.8134e-05	0.01505	0.167252	2877	0.726534
rs1894245	22	22758858	G	A	ENSG00000211664.3	IGLV2-18	22734607	-24251	0.746339	0.180899	5.74645e-05	0.0149046	0.167222	2910	0.726534
rs11780898	8	143226155	G	A	ENSG00000179632.10	MAF1	144104461	878306	-0.166503	0.041542	9.10489e-05	0.0217004	0.167348	1838	0.72677
rs147235145	8	125927235	CT	C	ENSG00000168672.4	LRATD2	126558478	631243	-0.280709	0.0684429	6.32624e-05	0.0161368	0.167519	2648	0.727181
rs17320604	23	153029784	G	C	ENSG00000184216.15	IRAK1	154019902	990118	-0.0914635	0.0236561	0.000156421	0.033446	0.167527	1071	0.727181
rs41271271	6	42087020	C	T	ENSG00000124541.7	RRP36	43021623	934603	-0.34093	0.084038	7.5322e-05	0.0185964	0.167742	2227	0.727397
rs9400171	6	107986679	C	T	ENSG00000286511.1	ENSG00000286511	108798929	812250	0.180586	0.0457815	0.000116262	0.0264368	0.16765	1442	0.727397
rs72811689	10	104638340	T	C	ENSG00000289745.1	ENSG00000289745	103967047	-671293	0.122103	0.0305814	9.66118e-05	0.0227901	0.167718	1736	0.727397
rs62028308	16	50954844	G	A	ENSG00000121281.13	ADCY7	50246137	-708707	0.26055	0.0639804	7.08979e-05	0.0176973	0.167744	2366	0.727397
rs2619537	6	15664182	A	G	ENSG00000047579.20	DTNBP1	15663058	-1124	0.189986	0.0464829	6.6879e-05	0.0168803	0.167933	2511	0.728033
rs4525412	14	55092822	G	A	ENSG00000289523.1	ENSG00000289523	55064003	-28819	-0.424756	0.104991	7.86859e-05	0.0192772	0.167994	2135	0.728116
rs9348708	6	26335048	G	C	ENSG00000124610.5	H1-1	26017787	-317261	-0.411678	0.101199	7.21047e-05	0.0179384	0.168581	2338	0.730474
rs2807857	1	220879298	T	C	ENSG00000238078.1	LINC01352	220829255	-50043	-0.212839	0.0528535	8.46161e-05	0.0204275	0.168725	1994	0.730731
rs3781605	11	63563691	C	T	ENSG00000133318.14	RTN3	63681446	117755	-0.0703179	0.0178481	0.000118384	0.026825	0.168697	1425	0.730731
rs17667665	1	212590097	T	C	ENSG00000260805.3	ENSG00000260805	212559731	-30366	0.218394	0.0544171	8.92115e-05	0.0213352	0.168788	1892	0.730824
rs67320591	17	75103509	T	C	ENSG00000132478.10	UNK	75784806	681297	0.233759	0.0577962	7.90267e-05	0.019348	0.16888	2137	0.731039
rs8043181	15	75088083	T	C	ENSG00000275454.1	ENSG00000275454	75639760	551677	-0.218666	0.0562318	0.000143802	0.031301	0.168967	1175	0.731234
rs66570840	19	57230467	T	A	ENSG00000178201.5	VN1R1	57457140	226673	0.12043	0.0292534	5.95304e-05	0.0153481	0.169066	2840	0.731479
rs72811920	10	87638456	G	A	ENSG00000107779.14	BMPR1A	86756601	-881855	-0.200575	0.0496274	7.99272e-05	0.0195262	0.169126	2116	0.731555
rs2888871	12	105757224	C	T	ENSG00000290003.1	ENSG00000290003	106349054	591830	-0.375759	0.0928083	7.77339e-05	0.0190815	0.169227	2177	0.731807
rs113151330	3	4316142	C	T	ENSG00000170364.13	SETMAR	4303332	-12810	0.226676	0.0547563	5.43704e-05	0.0142555	0.169418	3116	0.731904
rs7895324	10	113254781	G	C	ENSG00000285676.3	ENSG00000285676	112821871	-432910	0.459418	0.113413	7.71039e-05	0.0189577	0.169397	2197	0.731904
rs17640988	17	50327255	G	A	ENSG00000136504.13	KAT7	49788648	-538607	-0.0923997	0.022708	7.18164e-05	0.0178805	0.169415	2359	0.731904
rs8098784	18	48733917	G	A	ENSG00000265681.8	RPL17	49492508	758591	0.225981	0.0546388	5.51978e-05	0.01443	0.169347	3068	0.731904
rs372902969	3	62490306	AAAAG	A	ENSG00000241472.8	PTPRG-AS1	62369406	-120900	0.0959247	0.0233037	5.9651e-05	0.0153732	0.169648	2844	0.732646
rs10958713	8	42323198	C	T	ENSG00000120925.16	RNF170	42897290	574092	0.0796076	0.0201649	0.0001148	0.0261678	0.169675	1478	0.732646
rs7487244	12	64357118	C	A	ENSG00000184575.12	XPOT	64404392	47274	0.101594	0.025712	0.000113327	0.0259051	0.169764	1498	0.73269
rs4968993	17	69054246	A	G	ENSG00000154258.17	ABCA9	69060949	6703	-0.128633	0.0316715	7.39737e-05	0.0183214	0.16977	2295	0.73269
rs74971144	19	55407861	C	T	ENSG00000108107.15	RPL28	55385932	-21929	-0.134289	0.0318732	4.05592e-05	0.0112145	0.170024	4192	0.733606
rs10505001	8	100531508	G	C	ENSG00000186106.11	ANKRD46	100559784	28276	-0.111162	0.0277167	9.01442e-05	0.0215202	0.170192	1888	0.733874
rs34878067	12	56289423	A	AT	ENSG00000170515.14	PA2G4	56104537	-184886	-0.132658	0.0339181	0.000132051	0.0292406	0.170214	1289	0.733874
rs74701095	15	39937622	C	A	ENSG00000259345.7	ENSG00000259345	39427195	-510427	0.0844456	0.0207725	7.28852e-05	0.0180992	0.170187	2335	0.733874
rs4635950	5	178043305	C	G	ENSG00000165671.22	NSD1	177131830	-911475	0.116375	0.0293292	0.000106305	0.0246257	0.170301	1602	0.734068
rs146613429	17	1031690	G	T	ENSG00000262445.3	ENSG00000262445	1995614	963924	-0.405052	0.0975847	5.20387e-05	0.0137531	0.170427	3275	0.734427
rs8079228	17	8317039	A	G	ENSG00000178977.4	LINC00324	8224043	-92996	-0.165838	0.0407177	7.07489e-05	0.0176676	0.170505	2410	0.73458
rs1971626	14	106871883	C	A	ENSG00000211956.2	IGHV4-34	106374145	-497738	0.419723	0.107711	0.000139455	0.0305516	0.170693	1224	0.735024
rs147350421	19	42938577	G	A	ENSG00000160570.14	DEDD2	42220140	-718437	-0.208656	0.0522504	9.63609e-05	0.0227411	0.170655	1771	0.735024
rs71035084	10	69262921	CT	C	ENSG00000122958.15	VPS26A	69123512	-139409	0.144203	0.0348991	5.6056e-05	0.0146106	0.170803	3047	0.735314
rs67875447	12	105096677	A	T	ENSG00000136051.15	WASHC4	105107324	10647	-0.169925	0.0414448	6.35912e-05	0.016205	0.17087	2687	0.73542
rs6871834	5	40480085	G	A	ENSG00000145592.14	RPL37	40835222	355137	-0.102208	0.0250654	6.94412e-05	0.0173969	0.171381	2468	0.73726
rs189471042	23	70589485	A	T	ENSG00000228427.5	ENSG00000228427	71198239	608754	-0.323527	0.0850652	0.00019813	0.0403335	0.171382	865	0.73726
rs28505682	14	20934635	C	T	ENSG00000129484.14	PARP2	20343615	-591020	-0.127809	0.0311346	6.23543e-05	0.0159435	0.171599	2752	0.737641
rs5827006	19	8597463	TTGC	T	ENSG00000181029.9	TRAPPC5	7680833	-916630	0.0949305	0.0226645	4.47764e-05	0.0121639	0.171538	3831	0.737641
rs10424979	19	52641103	C	T	ENSG00000197619.15	ZNF615	52008230	-632873	0.286844	0.0680037	3.97766e-05	0.0110312	0.171556	4313	0.737641
rs78164633	6	149187551	G	T	ENSG00000177688.7	SUMO4	149400262	212711	0.522785	0.127733	6.54322e-05	0.0165817	0.172283	2633	0.740397
rs10843990	12	31646925	T	A	ENSG00000174718.12	RESF1	31959370	312445	-0.162241	0.0391478	5.33876e-05	0.0140445	0.172389	3229	0.740667
rs17052201	3	52496771	C	T	ENSG00000162244.12	RPL29	51995895	-500876	0.0885657	0.0231646	0.000183859	0.0380562	0.17246	938	0.740791
rs1046677	3	53871281	T	C	ENSG00000113812.14	ACTR8	53882152	10871	-0.117094	0.0289297	7.8107e-05	0.0191579	0.172851	2213	0.7421
rs198740	11	61605424	C	T	ENSG00000011347.10	SYT7	61581148	-24276	0.357773	0.0891771	8.96933e-05	0.0214291	0.172839	1927	0.7421
rs17215231	6	33272092	C	T	ENSG00000231500.7	RPS18	33272075	-17	-0.16478	0.0388856	3.67746e-05	0.0103355	0.173356	4714	0.743899
rs176057	20	570243	G	A	ENSG00000286787.3	ENSG00000286787	1118493	548250	-0.0590504	0.0141167	4.5768e-05	0.0123837	0.173323	3787	0.743899
rs17663129	1	154810732	G	C	ENSG00000169231.13	THBS3	155209051	398319	0.229513	0.0587716	0.00013507	0.0297849	0.1737	1286	0.744821
rs75570877	15	90533523	C	T	ENSG00000196391.11	ZNF774	90352284	-181239	-0.176086	0.0433371	7.34859e-05	0.018219	0.173647	2363	0.744821
rs72432601	20	45308677	CTCTGG	C	ENSG00000244274.9	DBNDD2	45406057	97380	-0.105079	0.0262525	9.29801e-05	0.0220888	0.173687	1868	0.744821
rs9274678	6	32668869	A	G	ENSG00000284954.1	ENSG00000284954	32154365	-514504	0.246673	0.0570693	2.60695e-05	0.00776861	0.174014	6675	0.745793
rs193112371	9	125747378	C	G	ENSG00000167081.18	PBX3	125747345	-33	-0.291623	0.0736633	0.000110049	0.0253295	0.173987	1581	0.745793
rs481235	11	62873215	C	G	ENSG00000149503.13	INCENP	62123998	-749217	0.119284	0.0300435	0.000105297	0.0244343	0.174056	1653	0.745793
rs742380	6	143404498	A	C	ENSG00000001036.14	FUCA2	143511720	107222	-0.105679	0.0262612	8.55462e-05	0.02061	0.174343	2038	0.74684
rs145118284	23	6327116	G	A	ENSG00000236120.7	ENSG00000236120	5726326	-600790	0.365084	0.0908409	8.72929e-05	0.0209606	0.174498	1999	0.74732
rs12173258	5	90966377	T	A	ENSG00000164199.18	ADGRV1	90529344	-437033	-0.111893	0.0281993	0.000106283	0.0246212	0.174941	1646	0.748496
rs146511321	11	3734040	C	CT	ENSG00000254480.2	LINC02749	4179675	445635	1.06152	0.256291	5.39106e-05	0.0141565	0.17494	3245	0.748496
rs2993292	13	113008817	G	A	ENSG00000235280.2	MCF2L-AS1	112968824	-39993	-0.287028	0.0701724	6.60672e-05	0.0167126	0.174946	2648	0.748496
rs5945247	23	154819994	C	G	ENSG00000130830.15	MPP1	154821007	1013	0.111604	0.0315851	0.000526896	0.0841617	0.17493	332	0.748496
rs35521644	1	44621892	ATGTG	A	ENSG00000162415.7	ZSWIM5	45306209	684317	0.228459	0.0586817	0.000141348	0.0308872	0.17513	1239	0.748828
rs799475	14	35045744	C	T	ENSG00000100883.13	SRP54	34981957	-63787	-0.0819859	0.0200528	6.65441e-05	0.0168118	0.175144	2632	0.748828
rs142616794	15	77885088	TCA	T	ENSG00000173517.11	PEAK1	77420144	-464944	-0.0952806	0.0237913	9.2186e-05	0.0219288	0.175153	1900	0.748828
rs17033763	4	155902288	G	A	ENSG00000151790.9	TDO2	155854738	-47550	0.250985	0.0614874	6.82936e-05	0.0171664	0.175378	2568	0.749602
rs5838747	2	219672698	GC	G	ENSG00000163516.14	ANKZF1	219229783	-442915	-0.110968	0.028146	0.000117129	0.0265978	0.175459	1498	0.749765
rs958039	19	39239661	T	A	ENSG00000128016.7	ZFP36	39406847	167186	-0.192973	0.0477205	7.9249e-05	0.0193917	0.175854	2219	0.751264
rs2469936	17	46262802	G	A	ENSG00000238083.10	LRRC37A2	46511508	248706	0.0726623	0.0186269	0.000137262	0.0301654	0.17597	1282	0.751575
rs370582281	16	28738398	C	T	ENSG00000196502.14	SULT1A1	28614279	-124119	0.278145	0.0713723	0.000139276	0.0305183	0.176044	1264	0.751707
rs4603696	19	13280073	G	A	ENSG00000123144.11	TRIR	12734684	-545389	0.131646	0.0330384	9.96777e-05	0.0233615	0.176429	1770	0.753166
rs10985143	9	121066732	C	G	ENSG00000106804.10	C5	121075195	8463	0.201522	0.0513157	0.000124266	0.0278598	0.176582	1421	0.753258
rs41488949	21	42478085	A	G	ENSG00000160180.17	TFF3	42315409	-162676	1.18442	0.282767	4.47486e-05	0.0121579	0.176578	3946	0.753258
rs4825664	23	119694378	A	G	ENSG00000125356.7	NDUFA1	119871832	177454	0.117924	0.0302326	0.000137459	0.0302018	0.176497	1284	0.753258
rs2838402	21	43819875	C	T	ENSG00000160193.12	WDR4	42879568	-940307	-0.179687	0.0434707	5.57229e-05	0.0145381	0.176642	3170	0.753329
rs56714320	2	26623035	A	T	ENSG00000143994.14	ABHD1	27123789	500754	-0.239155	0.0627832	0.000193789	0.0396686	0.176736	912	0.753466
rs6065979	20	46398725	C	T	ENSG00000080189.15	SLC35C2	46364458	-34267	-0.0739375	0.0183422	8.32993e-05	0.0201912	0.176761	2122	0.753466
rs75386633	1	39996318	C	G	ENSG00000090621.15	PABPC4	39576790	-419528	0.187753	0.0465419	8.23162e-05	0.0199936	0.17698	2150	0.753911
rs352686	1	160713760	G	A	ENSG00000228606.4	DCAF8-DT	160261731	-452029	-0.177578	0.0438755	7.81784e-05	0.0191721	0.176996	2264	0.753911
rs62283802	3	99305569	C	T	ENSG00000168386.19	FILIP1L	100114513	808944	0.160068	0.0401989	0.00010073	0.0235618	0.176983	1757	0.753911
rs10211468	2	233230821	C	T	ENSG00000077044.11	DGKD	233354494	123673	0.131158	0.0319693	6.29525e-05	0.0160719	0.177211	2815	0.754376
rs79121481	3	196594505	G	A	ENSG00000119227.8	PIGZ	196969060	374555	0.312218	0.0760185	6.18409e-05	0.0158315	0.177236	2866	0.754376
rs4073615	11	94132116	A	G	ENSG00000254911.3	SCARNA9	93721513	-410603	-0.292767	0.0733365	9.68427e-05	0.0228331	0.177222	1830	0.754376
rs61787493	1	44500802	A	T	ENSG00000126106.14	TMEM53	44674481	173679	0.090763	0.0231079	0.000123933	0.0278001	0.177473	1432	0.754729
rs2059653	8	19000189	G	C	ENSG00000253557.6	ENSG00000253557	19259469	259280	0.169013	0.040464	4.69054e-05	0.0126289	0.177537	3785	0.754729
rs7960561	12	4011805	C	G	ENSG00000256969.2	ENSG00000256969	4012902	1097	1.10513	0.266476	5.27845e-05	0.0139116	0.177409	3361	0.754729
rs79589907	14	73630784	G	C	ENSG00000187105.9	HEATR4	73558947	-71837	0.307677	0.0760324	7.8375e-05	0.0192123	0.177519	2265	0.754729
rs28464708	16	87707039	G	A	ENSG00000104731.14	KLHDC4	87765992	58953	-0.153133	0.0365327	4.42163e-05	0.0120387	0.177528	4015	0.754729
chr2:112423328:GT:G	2	112423328	GT	G	ENSG00000287937.1	ENSG00000287937	112824457	401129	0.211341	0.0529773	9.79026e-05	0.0230354	0.177693	1815	0.755207
rs3888560	9	133600220	G	T	ENSG00000160271.16	RALGDS	133149334	-450886	0.0854058	0.0206179	5.38147e-05	0.0141359	0.178234	3312	0.75732
rs7595301	2	121198331	C	T	ENSG00000074047.22	GLI2	120735623	-462708	0.0536981	0.0133997	9.12766e-05	0.0217445	0.178354	1954	0.757645
rs10421247	19	45154228	C	T	ENSG00000283632.4	EXOC3L2	45245407	91179	0.153113	0.0375508	6.94831e-05	0.0174057	0.178641	2571	0.758677
rs35579818	11	545087	T	C	ENSG00000247095.5	MIR210HG	568457	23370	-0.189138	0.0468858	8.23325e-05	0.0199967	0.178744	2171	0.758821
rs13929	11	119045044	G	C	ENSG00000172273.13	HINFP	119121580	76536	-0.0977871	0.0244729	9.5493e-05	0.022575	0.178763	1872	0.758821
rs35981394	11	108598536	CAG	C	ENSG00000179331.3	RAB39A	107928448	-670088	0.20798	0.0521462	9.82345e-05	0.0230951	0.178983	1822	0.759163
rs2137795	17	6506940	C	T	ENSG00000091622.16	PITPNM3	6556555	49615	-0.164534	0.0398654	5.71215e-05	0.0148288	0.179019	3134	0.759163
rs4803024	19	52942410	A	T	ENSG00000197608.12	ZNF841	52095765	-846645	0.206853	0.0491941	4.19469e-05	0.0115265	0.178946	4266	0.759163
chr20:64093783:G:A	20	64093783	G	A	ENSG00000203896.10	LIME1	63736283	-357500	0.490938	0.119669	6.29884e-05	0.0160798	0.17895	2841	0.759163
rs12037213	1	231023999	A	G	ENSG00000143643.13	TTC13	230978875	-45124	0.144827	0.0354953	6.87565e-05	0.017259	0.179179	2606	0.759657
rs12285448	11	66298643	G	A	ENSG00000174669.12	SLC29A2	66372214	73571	-0.348679	0.0913971	0.000189669	0.0390094	0.179237	945	0.759717
rs68045074	4	87422372	C	T	ENSG00000170502.13	NUDT9	87422573	201	-0.137028	0.0340234	8.44521e-05	0.0203957	0.179292	2123	0.759761
rs12652930	5	1161962	C	T	ENSG00000028310.18	BRD9	892801	-269161	-0.185979	0.0450798	5.75086e-05	0.0149144	0.179369	3119	0.759904
rs12789942	11	68114658	T	C	ENSG00000110719.11	TCIRG1	68039025	-75633	-0.228313	0.0576699	0.000110009	0.0253223	0.179425	1631	0.759955
rs541054	16	821092	A	G	ENSG00000103260.9	METRN	715118	-105974	-0.260268	0.0636422	6.62682e-05	0.0167545	0.179521	2709	0.760172
rs9770721	7	27293317	C	T	ENSG00000286478.1	ENSG00000286478	27617474	324157	0.301584	0.0744807	7.7618e-05	0.0190615	0.179841	2317	0.761343
rs33513	3	42353415	C	T	ENSG00000114812.13	VIPR1	42489299	135884	0.197289	0.0491631	8.93402e-05	0.0213593	0.180199	2017	0.762673
rs5914251	23	55137430	A	C	ENSG00000182518.14	FAM104B	55161310	23880	-0.110399	0.0312029	0.000518307	0.0831971	0.180371	348	0.763212
rs58553398	2	47549673	C	T	ENSG00000180398.13	MCFD2	46941855	-607818	0.368238	0.0890907	5.57712e-05	0.014549	0.180476	3236	0.763282
rs6052411	20	4161283	C	G	ENSG00000101265.16	RASSF2	4823608	662325	-0.35718	0.0857701	4.92967e-05	0.0131568	0.180475	3661	0.763282
rs1864055	5	77072488	A	G	ENSG00000132846.6	ZBED3	77087285	14797	-0.14331	0.0353175	7.50518e-05	0.0185415	0.18065	2407	0.763832
rs12066942	1	244008058	G	A	ENSG00000203667.10	COX20	244835616	827558	0.20385	0.0492911	5.52552e-05	0.0144425	0.180795	3272	0.764074
rs34966638	16	66068883	AC	A	ENSG00000166589.13	CDH16	66918917	850034	0.360865	0.0926818	0.000141134	0.0308486	0.180793	1281	0.764074
rs589433	10	101306491	A	G	ENSG00000198408.14	OGA	101818465	511974	0.121701	0.0311381	0.000133413	0.0294872	0.181042	1357	0.764928
rs74053327	1	11835610	G	C	ENSG00000011021.23	CLCN6	11806096	-29514	0.257832	0.0639081	8.22039e-05	0.0199719	0.181424	2207	0.76617
rs6747593	2	36821581	G	A	ENSG00000152133.17	GPATCH11	37084518	262937	-0.145873	0.0355883	6.38775e-05	0.0162657	0.181412	2840	0.76617
rs4911261	20	32803554	A	G	ENSG00000149600.12	COMMD7	32743467	-60087	0.086351	0.0222589	0.000148927	0.0321605	0.181542	1219	0.766483
rs28425740	2	109587406	T	C	ENSG00000186522.15	SEPTIN10	109614143	26737	0.108188	0.0279146	0.000151028	0.0325183	0.181687	1203	0.766906
rs10237725	7	30519000	C	T	ENSG00000106125.14	MINDY4	30771417	252417	0.0747432	0.0184485	7.69226e-05	0.0189213	0.181768	2363	0.767062
rs28739360	19	34540470	C	T	ENSG00000105697.9	HAMP	35280716	740246	-1.19065	0.293154	7.39562e-05	0.0183176	0.181858	2459	0.767254
rs33956425	5	81403774	T	TC	ENSG00000131732.12	ZCCHC9	81301587	-102187	0.117483	0.0291113	8.18093e-05	0.0198947	0.181944	2224	0.767429
rs72837677	17	7149806	C	T	ENSG00000183011.14	NAA38	7885238	735432	-0.0814226	0.0201267	7.87314e-05	0.0192868	0.182027	2312	0.767592
rs10994604	10	60996132	T	C	ENSG00000150347.17	ARID5B	61901684	905552	-0.109166	0.0276148	0.000112475	0.0257552	0.182097	1619	0.767701
rs60484449	1	64982769	C	CT	ENSG00000162434.14	JAK1	65067754	84985	0.118021	0.0292291	8.11253e-05	0.0197612	0.182532	2250	0.76825
rs76720757	3	196127594	T	C	ENSG00000119231.11	SENP5	196867856	740262	-0.222862	0.0543473	6.34265e-05	0.0161703	0.182478	2877	0.76825
rs72929193	6	52571025	G	A	ENSG00000271367.1	ENSG00000271367	53350158	779133	0.480195	0.117443	6.64781e-05	0.0167983	0.182416	2744	0.76825
rs34381426	8	73554798	T	G	ENSG00000104381.14	GDAP1	74320613	765815	-0.119407	0.0297312	8.82253e-05	0.0211405	0.182538	2069	0.76825
rs670140	11	107812471	T	G	ENSG00000261098.1	ENSG00000261098	107316271	-496200	0.0728051	0.01808	8.46638e-05	0.0204368	0.182535	2156	0.76825
rs8021963	14	89831931	C	T	ENSG00000165914.15	TTC7B	90816479	984548	-0.118195	0.029141	7.55822e-05	0.0186499	0.182531	2415	0.76825
rs3804095	22	40327775	C	G	ENSG00000100393.15	EP300	41092592	764817	0.126205	0.0326307	0.000155648	0.0333205	0.18242	1172	0.76825
rs7832	6	43226139	G	A	ENSG00000112667.13	DNPH1	43229481	3342	-0.0998371	0.0248042	8.52623e-05	0.020554	0.182802	2144	0.769174
rs357906	18	49026895	G	A	ENSG00000177576.12	C18orf32	49487252	460357	0.100233	0.0243571	5.99143e-05	0.0154234	0.182918	3053	0.769476
rs113169026	5	172531668	A	G	ENSG00000037241.7	RPL26L1	172958729	427061	-0.106484	0.0258997	6.08096e-05	0.0156125	0.183037	3010	0.769787
rs4975253	4	128773399	C	T	ENSG00000164070.12	HSPA4L	127781821	-991578	-0.156722	0.0409325	0.000180135	0.0374391	0.183197	1017	0.769948
rs757342	12	47783387	C	G	ENSG00000211584.14	SLC48A1	47753916	-29471	0.132815	0.0324984	6.69809e-05	0.0168996	0.183193	2735	0.769948
rs537571	13	96071633	A	G	ENSG00000102595.21	UGGT2	96053482	-18151	0.10376	0.0258606	8.95773e-05	0.0214044	0.183275	2046	0.769948
rs2162551	15	80241952	G	A	ENSG00000086666.19	ZFAND6	80059568	-182384	-0.0708089	0.0172488	6.23249e-05	0.0159377	0.183298	2941	0.769948
rs73877195	22	20232958	C	T	ENSG00000099901.17	RANBP1	20115938	-117020	-0.219448	0.0534524	6.22448e-05	0.0159209	0.183249	2944	0.769948
rs60381781	6	124822787	TA	T	ENSG00000146373.17	RNF217	124962437	139650	-0.108601	0.0270241	8.73886e-05	0.0209789	0.183516	2100	0.770678
rs2071412	1	8868066	G	T	ENSG00000074800.16	ENO1	8879190	11124	-0.0804358	0.0199528	8.32042e-05	0.0201714	0.183632	2207	0.770976
rs201818037	2	88397375	T	TA	ENSG00000240671.4	IGKV1-8	88992931	595556	-0.976497	0.250964	0.000142537	0.0310928	0.184158	1292	0.772999
rs56919526	12	6828286	TTC	T	ENSG00000256433.3	ENSG00000256433	6393879	-434407	0.22662	0.0555854	6.96234e-05	0.0174333	0.184293	2647	0.773378
rs733630	17	76831573	G	T	ENSG00000132471.12	WBP2	75856507	-975066	0.149114	0.0370178	8.42189e-05	0.020352	0.184355	2189	0.773452
rs4343921	6	99839369	C	T	ENSG00000123552.18	USP45	99521728	-317641	0.0840436	0.0207757	7.87994e-05	0.019301	0.184706	2344	0.774602
rs685870	11	64344456	T	C	ENSG00000168067.12	MAP4K2	64803241	458785	-0.130102	0.0332967	0.000133951	0.0295824	0.184719	1379	0.774602
rs138409186	5	36439787	TATATCC	T	ENSG00000152620.13	NADK2	36242279	-197508	0.153259	0.0384779	0.000100288	0.0234797	0.18483	1843	0.774693
rs487915	12	120738746	C	T	ENSG00000188735.13	TMEM120B	121712752	974006	-0.231229	0.058029	9.96378e-05	0.0233541	0.184828	1855	0.774693
rs445599	22	22882808	G	A	ENSG00000250479.9	CHCHD10	23767972	885164	-0.190575	0.0468181	7.13965e-05	0.0177942	0.184988	2591	0.775168
rs2382959	8	143532420	A	G	ENSG00000287576.1	ENSG00000287576	143541648	9228	-0.121075	0.0303094	9.58986e-05	0.0226518	0.185084	1930	0.775382
rs57815102	12	132452035	C	G	ENSG00000177084.19	POLE	132687376	235341	0.153928	0.0383628	8.95255e-05	0.0213943	0.185586	2073	0.777297
rs4571969	1	207132243	C	T	ENSG00000275392.1	ENSG00000275392	207127486	-4757	-0.314091	0.0796108	0.000115905	0.0263685	0.185796	1603	0.777424
rs6738028	2	111191750	G	C	ENSG00000153093.20	ACOXL	110732539	-459211	-0.0624816	0.0163322	0.000182244	0.0377864	0.185706	1019	0.777424
rs308700	3	161778894	G	A	ENSG00000196542.9	SPTSSB	161372880	-406014	-0.11848	0.0299301	0.000110188	0.025353	0.185777	1686	0.777424
rs7908690	10	132985510	T	C	ENSG00000171811.14	CFAP46	132942823	-42687	0.0912738	0.0226293	8.25173e-05	0.0200339	0.185746	2251	0.777424
rs77192101	1	169561293	C	CA	ENSG00000174175.17	SELP	169630193	68900	0.267942	0.0653505	6.35843e-05	0.0162035	0.185857	2923	0.777489
rs7637785	3	9805989	A	C	ENSG00000134077.16	THUMPD3	9362971	-443018	0.115962	0.0284059	6.81735e-05	0.0171419	0.186045	2729	0.777902
rs73172839	7	155052803	A	C	ENSG00000214106.9	PAXIP1-AS2	154928460	-124343	-0.113246	0.0272176	5.00141e-05	0.0133162	0.186002	3719	0.777902
rs4369143	23	131308048	A	G	ENSG00000147255.19	IGSF1	131578899	270851	-0.102541	0.0270796	0.000210771	0.0422986	0.186111	883	0.777987
rs2072111	6	30396950	G	C	ENSG00000204592.9	HLA-E	30489509	92559	0.112593	0.0262867	3.05663e-05	0.00883813	0.186668	6107	0.779941
rs11627639	14	106159218	C	T	ENSG00000224650.2	IGHV3-74	106811131	651913	-0.438658	0.114447	0.000177415	0.0369882	0.186641	1052	0.779941
rs28513436	17	43552281	T	C	ENSG00000108861.9	DUSP3	43778977	226696	0.127181	0.0329727	0.000161942	0.0343809	0.186719	1153	0.779965
rs28716039	14	20031829	C	T	ENSG00000169385.3	RNASE2	20955487	923658	0.396597	0.095194	4.89435e-05	0.0130797	0.186817	3817	0.780187
rs266806	19	1400767	G	A	ENSG00000115286.21	NDUFS7	1383527	-17240	0.0872637	0.0209208	4.79894e-05	0.012874	0.186919	3895	0.780421
rs11742137	5	169780218	C	T	ENSG00000043462.13	LCP2	170297815	517597	-0.105579	0.0260336	7.5717e-05	0.0186781	0.187475	2476	0.782557
rs57636989	1	84687604	A	G	ENSG00000223653.6	BCL10-AS1	85276388	588784	0.0698326	0.0172671	7.91113e-05	0.0193653	0.187652	2372	0.783106
rs8017	16	2771572	C	T	ENSG00000261790.2	ENSG00000261790	1990477	-781095	-0.141145	0.0344245	6.35687e-05	0.0162001	0.187909	2956	0.783989
rs6531768	4	40239616	C	T	ENSG00000163697.17	APBB2	41216714	977098	-0.101077	0.0246682	6.42384e-05	0.0163393	0.188026	2927	0.784287
rs200166925	16	18889071	GC	G	ENSG00000286790.1	ENSG00000286790	19184060	294989	0.530475	0.133728	0.00010674	0.0247086	0.188076	1762	0.784308
rs797964	17	29328821	A	G	ENSG00000076604.16	TRAF4	28744011	-584810	0.131932	0.0344298	0.000178036	0.0370942	0.188184	1057	0.78457
rs12166970	22	46105013	C	T	ENSG00000054611.14	TBC1D22A	46762617	657604	-0.17124	0.0416424	6.06288e-05	0.015575	0.188313	3106	0.784917
rs2239527	6	31542002	C	G	ENSG00000204482.11	LST1	31586124	44122	0.121503	0.0285723	3.46282e-05	0.00982335	0.18855	5445	0.785717
rs482284	17	40347989	A	G	ENSG00000141736.14	ERBB2	39687914	-660075	0.140916	0.036251	0.000144571	0.0314251	0.188666	1305	0.78593
rs174083	19	32650274	A	G	ENSG00000105186.16	ANKRD27	32676597	26323	-0.168443	0.0414742	7.39969e-05	0.0183263	0.188692	2550	0.78593
rs196401	1	24511756	G	A	ENSG00000117602.13	RCAN3	24502351	-9405	0.103667	0.0260256	0.000100202	0.0234633	0.188881	1885	0.786527
rs77952573	3	119362929	A	G	ENSG00000242622.4	GSK3B-DT	120094895	731966	0.260141	0.0642166	7.70643e-05	0.0189501	0.18927	2456	0.787767
rs7067710	10	80814394	C	G	ENSG00000228570.8	NUTM2E	79826739	-987655	0.0774167	0.0188854	6.37827e-05	0.0162454	0.189243	2967	0.787767
rs2745297	1	11533583	A	G	ENSG00000198793.14	MTOR	11262556	-271027	0.137966	0.0343218	8.70102e-05	0.020904	0.189421	2177	0.788086
rs4714768	6	44191109	G	A	ENSG00000112715.26	VEGFA	43770184	-420925	0.0767848	0.0190417	8.28323e-05	0.0200978	0.189438	2287	0.788086
rs71607357	4	76485347	T	C	ENSG00000138758.12	SEPTIN11	76949751	464404	-0.153367	0.0379446	7.98531e-05	0.0195119	0.189491	2373	0.78812
rs12105717	2	136241961	A	G	ENSG00000121966.8	CXCR4	136119177	-122784	0.354272	0.0897305	0.000114649	0.0261438	0.18963	1654	0.788507
rs10283337	8	1371558	A	G	ENSG00000104714.14	ERICH1	738106	-633452	-0.114045	0.0277444	6.10112e-05	0.0156568	0.189684	3109	0.788541
rs78289857	16	51196478	A	G	ENSG00000261637.3	LINC02127	51017544	-178934	0.236187	0.0585798	8.30176e-05	0.0201344	0.189778	2286	0.788744
rs62325960	4	109254005	C	T	ENSG00000188517.17	COL25A1	109302752	48747	0.150626	0.0375497	8.98904e-05	0.0214695	0.189938	2113	0.789031
rs4937869	11	134224980	C	T	ENSG00000151502.11	VPS26B	134224671	-309	0.147753	0.0358804	5.92601e-05	0.0152894	0.189929	3205	0.789031
rs4743107	9	97551621	A	G	ENSG00000254876.5	SUGT1P4-STRA6LP	97238449	-313172	0.105491	0.026952	0.000130607	0.028985	0.190426	1458	0.790865
rs60954043	1	202030824	A	C	ENSG00000163444.12	TMEM183A	203007374	976550	-0.190862	0.0473505	8.33562e-05	0.0202019	0.190802	2289	0.791853
rs2239193	12	112999018	A	G	ENSG00000111300.10	NAA25	112108796	-890222	-0.194513	0.0508481	0.000182454	0.0378224	0.190847	1046	0.791853
rs3107671	15	75788311	C	G	ENSG00000167196.14	FBXO22	75903876	115565	-0.0735433	0.0190508	0.000160002	0.0340496	0.190723	1192	0.791853
rs653448	22	20157037	C	T	ENSG00000128191.17	DGCR8	20080221	-76816	0.160661	0.0392627	6.56481e-05	0.0166274	0.190773	2906	0.791853
rs4481625	8	6284555	C	G	ENSG00000155189.12	AGPAT5	6708642	424087	0.270453	0.0647056	4.637e-05	0.0125087	0.191044	4120	0.792484
rs8005560	14	50945598	T	A	ENSG00000131969.15	ABHD12B	50872053	-73545	-0.253181	0.0621311	7.01759e-05	0.017547	0.191229	2725	0.79306
rs17166331	7	94522276	A	G	ENSG00000127995.17	CASD1	94509219	-13057	-0.271122	0.0691015	0.000125963	0.0281618	0.191464	1520	0.793823
rs5978156	23	53334701	C	T	ENSG00000072506.14	HSD17B10	53434370	99669	0.0556926	0.0155527	0.00044536	0.0744695	0.191505	430	0.793823
rs2297880	9	35650461	G	A	ENSG00000137078.10	SIT1	35650931	470	-0.20943	0.0528363	0.000108001	0.0249498	0.191811	1776	0.794771
rs9901600	17	82094428	G	A	ENSG00000141574.8	SECTM1	82334074	239646	-0.202562	0.050262	8.3584e-05	0.0202484	0.191825	2295	0.794771
rs11579604	1	154758203	T	C	ENSG00000177954.14	RPS27	153990762	-767441	-0.0967862	0.0244773	0.00011207	0.0256822	0.192088	1714	0.794988
rs6784165	3	35660138	A	T	ENSG00000172995.17	ARPP21	35638945	-21193	0.100057	0.0248273	8.3582e-05	0.020248	0.192071	2298	0.794988
rs78984096	3	120504467	G	A	ENSG00000144840.10	RABL3	120742993	238526	-0.203984	0.0511556	9.85667e-05	0.0231555	0.192106	1949	0.794988
rs2851582	11	94788407	A	G	ENSG00000245552.9	LNCRNA-IUR	95150539	362132	-0.193255	0.0485176	0.000100223	0.0234672	0.191926	1915	0.794988
rs112541928	14	25050374	G	T	ENSG00000196943.14	NOP9	24299850	-750524	-0.198941	0.0487365	6.8271e-05	0.0171617	0.192115	2814	0.794988
rs5845230	22	35557976	CT	C	ENSG00000100353.18	EIF3D	36529184	971208	-0.0994408	0.0243217	6.65273e-05	0.0168086	0.192197	2889	0.794988
rs144549712	22	50791427	G	A	ENSG00000079974.19	RABL2B	50783667	-7760	-0.17656	0.0448542	0.000119975	0.0270973	0.192199	1602	0.794988
rs12075724	1	41490240	C	T	ENSG00000066136.21	NFYC	40691648	-798592	-0.186016	0.0459654	7.83123e-05	0.0191994	0.192335	2456	0.795168
rs4809156	19	21622552	A	G	ENSG00000196268.12	ZNF493	21397119	-225433	0.0777595	0.0191211	7.24813e-05	0.018016	0.192293	2653	0.795168
rs10404726	19	18723704	C	T	ENSG00000130475.16	FCHO1	17747718	-975986	0.124431	0.0303348	6.31199e-05	0.0161065	0.192453	3049	0.795465
rs7357647	9	125374554	T	A	ENSG00000044574.9	HSPA5	125241382	-133172	-0.178768	0.0467544	0.000183691	0.0380285	0.192508	1048	0.795502
rs3785784	17	19292118	G	A	ENSG00000189152.11	GRAPL	19127535	-164583	0.199921	0.0519495	0.00016739	0.0353196	0.192666	1151	0.795965
rs71309623	19	17599478	C	CAAGATCA	ENSG00000105639.21	JAK3	17848071	248593	-0.132596	0.0322888	6.19776e-05	0.0158615	0.192874	3112	0.796637
rs11610536	12	226824	G	A	ENSG00000073614.13	KDM5A	389320	162496	-0.171923	0.0436281	0.000118004	0.0267551	0.193055	1636	0.796975
rs61978838	14	24994690	C	T	ENSG00000100949.15	RABGGTA	24271611	-723079	0.23946	0.0586629	6.82702e-05	0.0171617	0.193068	2828	0.796975
rs1884508	20	13112539	T	G	ENSG00000089123.16	TASP1	13638932	526393	-0.14974	0.0370194	7.89107e-05	0.0193241	0.193094	2447	0.796975
rs34453557	14	51383606	C	T	ENSG00000258537.6	FRMD6-AS2	51651744	268138	0.0707657	0.0172726	6.43565e-05	0.0163643	0.193391	3005	0.79801
rs74759618	11	94474447	ATAAG	A	ENSG00000166004.15	CEP295	93661682	-812765	-0.1013	0.0256172	0.000111967	0.0256633	0.193591	1729	0.798644
rs2279860	7	139036275	A	G	ENSG00000105939.14	ZC3HAV1	139132122	95847	-0.111608	0.027596	7.90809e-05	0.0193589	0.194065	2454	0.800216
rs140805695	19	48374130	T	G	ENSG00000104812.15	GYS1	48993310	619180	0.24271	0.0595175	6.93512e-05	0.0173779	0.194045	2798	0.800216
rs4148876	6	32829016	G	A	ENSG00000204267.19	TAP2	32838739	9723	-0.258256	0.0614084	4.18251e-05	0.0114982	0.194738	4656	0.802682
rs7358578	12	14477922	G	A	ENSG00000084463.8	WBP11	14803486	325564	-0.0815182	0.0205812	0.000109229	0.0251799	0.194755	1783	0.802682
rs12423513	12	6897002	C	A	ENSG00000111319.13	SCNN1A	6377730	-519272	-0.185319	0.0456227	7.38245e-05	0.0182912	0.194897	2640	0.803073
rs34870220	17	7181592	C	T	ENSG00000161960.16	EIF4A1	7572824	391232	0.271081	0.0672368	8.30635e-05	0.0201435	0.195033	2348	0.803443
rs35453626	6	36491776	CTTG	C	ENSG00000096063.16	SRPK1	35921342	-570434	0.114584	0.0288207	0.00010314	0.024023	0.195141	1892	0.803506
rs8053800	16	29032129	G	T	ENSG00000251417.2	ENSG00000251417	28802743	-229386	0.10772	0.0278659	0.00015684	0.0335168	0.195109	1244	0.803506
rs16894836	6	29393930	T	G	ENSG00000241370.6	RPP21	30345131	951201	-0.1837	0.0433905	3.73601e-05	0.010474	0.195281	5227	0.803891
rs37834	16	3451604	G	C	ENSG00000272079.2	ENSG00000272079	3006120	-445484	0.257561	0.0642944	9.17943e-05	0.0218513	0.195338	2128	0.803935
rs916288	3	50475726	A	G	ENSG00000114735.10	HEMK1	50569152	93426	-0.0735403	0.0191686	0.000175013	0.0365869	0.195489	1117	0.804194
rs77242210	6	100278729	T	C	ENSG00000260000.3	ENSG00000260000	100881450	602721	-0.445694	0.1128	0.00011333	0.0259055	0.195494	1725	0.804194
rs2256164	8	103139153	A	C	ENSG00000246263.4	UBR5-DT	102239386	-899767	0.0904894	0.0223269	7.64821e-05	0.0188323	0.195718	2559	0.804922
rs143795812	2	119591392	TTGGTAGCAA	T	ENSG00000163075.13	CFAP221	119544432	-46960	-0.103358	0.0258236	9.30484e-05	0.0221033	0.195867	2105	0.805345
rs141618773	2	23045300	TATGTGCA	T	ENSG00000232451.2	ENSG00000232451	23199056	153756	0.22699	0.0567574	9.41892e-05	0.022329	0.196102	2082	0.806119
rs12632782	3	33242663	C	T	ENSG00000173705.9	SUSD5	33218810	-23853	0.167548	0.0416461	8.5886e-05	0.0206793	0.196164	2284	0.806129
rs3844056	3	196191395	T	C	ENSG00000163958.14	ZDHHC19	196211437	20042	-0.283173	0.0701423	8.13422e-05	0.019805	0.196197	2412	0.806129
rs28576358	23	112661062	C	T	ENSG00000126016.17	AMOT	112840831	179769	-0.180823	0.0472654	0.000182237	0.0377853	0.196269	1077	0.806233
rs7967318	12	122786251	C	T	ENSG00000256811.1	ENSG00000256811	121856259	-929992	-0.268144	0.0674523	0.000103312	0.0240578	0.1965	1902	0.806988
rs8101027	19	14989982	A	C	ENSG00000160961.12	ZNF333	14689801	-300181	-0.153535	0.037551	6.64876e-05	0.0168003	0.19667	2958	0.807496
rs76545692	5	170674463	T	G	ENSG00000204764.14	RANBP17	170861870	187407	0.156432	0.03853	7.43976e-05	0.0184071	0.196782	2645	0.80757
rs12196740	6	31353630	C	T	ENSG00000213780.11	GTF2H4	30908207	-445423	0.25769	0.0606022	3.4673e-05	0.00983386	0.196769	5675	0.80757
rs4980401	11	1902717	A	T	ENSG00000184281.15	TSSC4	2400488	497771	-0.107714	0.0261718	5.98021e-05	0.015405	0.196869	3292	0.807736
rs6917738	6	42057807	A	C	ENSG00000137413.17	TAF8	42050513	-7294	0.134829	0.0333449	7.93556e-05	0.0194127	0.19704	2483	0.808247
rs5991935	23	101418955	G	A	ENSG00000184867.14	ARMCX2	101659850	240895	0.173969	0.045703	0.000195768	0.0399637	0.197138	1007	0.808457
rs371309269	10	14180041	C	A	ENSG00000187522.16	HSPA14	14838306	658265	0.264836	0.064683	6.50254e-05	0.0164985	0.197352	3035	0.809144
rs2434872	16	89650507	C	G	ENSG00000131165.16	CHMP1A	89657738	7231	-0.0798703	0.0198638	8.66332e-05	0.0208277	0.198217	2288	0.812496
rs2485333	6	159138204	G	C	ENSG00000112110.10	MRPL18	159789812	651608	0.0806054	0.0200356	8.58911e-05	0.0206805	0.198323	2309	0.812737
rs28370407	14	21080248	A	C	ENSG00000165801.10	ARHGEF40	21070273	-9975	-0.248474	0.0599587	5.34369e-05	0.0140552	0.198785	3720	0.814441
rs2692894	2	96119195	T	G	ENSG00000144029.14	MRPS5	95122006	-997189	-0.0618555	0.017617	0.000569894	0.0891123	0.198893	349	0.814689
rs5746817	22	19692646	T	C	ENSG00000185838.14	GNB1L	19854939	162293	-0.133917	0.0328746	7.0559e-05	0.0176271	0.199188	2823	0.815705
rs6660609	1	94652759	G	A	ENSG00000235501.8	CNN3-DT	94927361	274602	0.277445	0.0689734	8.60991e-05	0.0207206	0.199319	2315	0.815856
rs144786868	23	149968615	G	A	ENSG00000197021.9	EOLA2	149938700	-29915	-0.250141	0.0650931	0.000170906	0.0359106	0.199276	1166	0.815856
rs80129564	15	35681290	T	C	ENSG00000198146.4	ZNF770	34988287	-693003	0.316897	0.0788859	8.78978e-05	0.0210798	0.199616	2271	0.816773
rs5963044	23	38524898	G	A	ENSG00000036473.8	OTC	38352586	-172312	0.138772	0.0354952	0.000132826	0.02938	0.199638	1503	0.816773
rs11249395	1	121570001	G	A	ENSG00000272583.2	ENSG00000272583	121519601	-50400	-0.193318	0.0602774	0.00159889	0.178148	0.199861	125	0.816957
rs1818951	7	48284572	C	T	ENSG00000136205.18	TNS3	47582558	-702014	-0.0960673	0.0235475	6.88723e-05	0.0172832	0.199799	2901	0.816957
rs10413018	19	8039623	G	A	ENSG00000267939.1	ENSG00000267939	8008729	-30894	-0.38829	0.093807	5.44744e-05	0.0142754	0.199867	3669	0.816957
rs6037624	20	428648	C	T	ENSG00000125826.22	RBCK1	407498	-21150	-0.185482	0.0456537	7.35904e-05	0.0182408	0.199872	2716	0.816957
rs11129778	3	38092947	A	G	ENSG00000060971.19	ACAA1	38137242	44295	-0.232434	0.0592366	0.000125826	0.0281375	0.200063	1590	0.817546
rs4942315	13	44312830	G	T	ENSG00000179630.11	LACC1	43879284	-433546	0.139635	0.0349472	9.55426e-05	0.0225843	0.200257	2096	0.818147
rs145363452	3	49882690	TTTAAA	T	ENSG00000178149.17	DALRD3	49022293	-860397	0.218555	0.060791	0.000423233	0.0717284	0.200612	474	0.819404
rs16587	17	33048899	C	T	ENSG00000126858.19	RHOT1	32142454	-906445	-0.172734	0.0434754	0.000104175	0.0242236	0.200746	1927	0.819757
rs73271418	5	139881420	G	A	ENSG00000113070.8	HBEGF	140346603	465183	0.204806	0.0534454	0.000177944	0.0370814	0.200899	1129	0.820188
rs6597007	6	3850959	C	G	ENSG00000145945.7	FAM50B	3849373	-1586	-0.205193	0.0499485	6.1607e-05	0.0157825	0.200962	3262	0.820252
rs6038612	20	6829305	T	C	ENSG00000089195.15	TRMT6	5950558	-878747	-0.15572	0.038127	6.76638e-05	0.0170391	0.201097	2972	0.820608
rs78226938	2	240708876	G	A	ENSG00000115685.15	PPP1R7	241149576	440700	-0.116906	0.0285913	6.64462e-05	0.0167912	0.201266	3029	0.821103
rs113308398	2	9459895	G	A	ENSG00000260077.1	ENSG00000260077	10040663	580768	-0.361091	0.088065	6.35328e-05	0.0161927	0.201399	3170	0.821453
rs10006675	4	128737043	G	A	ENSG00000142731.11	PLK4	127880893	-856150	0.138036	0.036345	0.000202117	0.0409381	0.201511	997	0.821715
rs71473064	10	114815359	A	AAT	ENSG00000151553.15	FHIP2A	114821744	6385	-0.116026	0.0299274	0.000150326	0.032394	0.201587	1341	0.821832
rs72818213	5	164374948	G	T	ENSG00000072571.20	HMMR	163460203	-914745	0.167367	0.0416006	8.5863e-05	0.0206746	0.201692	2349	0.822068
rs12924699	16	19585080	G	A	ENSG00000103550.14	KNOP1	19718235	133155	0.129671	0.03223	8.58225e-05	0.0206667	0.202112	2355	0.823585
rs4669658	2	10973405	C	T	ENSG00000285872.3	ENSG00000285872	10302485	-670920	-0.188393	0.0459636	6.3916e-05	0.0162738	0.202166	3163	0.823612
rs885485	3	46469678	C	A	ENSG00000163827.14	LRRC2	46606948	137270	0.142256	0.0359725	0.000111875	0.0256468	0.20227	1808	0.823839
rs6081072	20	18248281	C	G	ENSG00000232388.5	SMIM26	18567347	319066	0.0864827	0.0213869	7.92802e-05	0.0193975	0.202482	2554	0.824508
rs456311	16	89571498	G	A	ENSG00000170100.14	ZNF778	89217703	-353795	0.124731	0.0304114	6.32389e-05	0.0161321	0.202617	3204	0.824673
rs73055190	19	53315311	C	T	ENSG00000269834.8	ZNF528-AS1	52397791	-917520	0.0833998	0.0199087	4.46694e-05	0.0121402	0.202576	4535	0.824673
rs674357	1	100412770	A	T	ENSG00000079335.20	CDC14A	100345001	-67769	-0.110002	0.0280023	0.00012368	0.0277565	0.202711	1639	0.824861
rs12404030	1	71317521	A	T	ENSG00000132485.14	ZRANB2	71081289	-236232	-0.164833	0.0417127	0.000113143	0.0258747	0.202865	1793	0.824998
rs59857327	8	18966935	G	T	ENSG00000156011.18	PSD3	19084730	117795	0.132749	0.0320374	5.35466e-05	0.0140785	0.202888	3789	0.824998
rs7815858	8	94062788	G	A	ENSG00000156170.14	NDUFAF6	94895533	832745	-0.141024	0.034926	8.11248e-05	0.0197611	0.202812	2500	0.824998
rs4623022	4	125412242	C	T	ENSG00000151458.12	ANKRD50	124712732	-699510	0.124995	0.0310276	8.41146e-05	0.0203483	0.203221	2416	0.826157
rs783494	3	9920473	T	C	ENSG00000269982.1	ENSG00000269982	9958717	38244	0.114653	0.02825	7.48318e-05	0.0184954	0.203468	2719	0.826649
rs2121733	3	15913086	C	T	ENSG00000144597.14	EAF1	15427598	-485488	-0.179697	0.044586	8.35173e-05	0.0202348	0.203532	2437	0.826649
rs56090329	8	257062	A	G	ENSG00000172748.14	ZNF596	232137	-24925	-0.187838	0.0470317	9.61876e-05	0.0227075	0.203533	2116	0.826649
rs1271490116	11	1096788	C	A	ENSG00000177963.15	RIC8A	207708	-889080	-0.195331	0.0497968	0.000126429	0.0282453	0.203424	1609	0.826649
rs199969	1	181638158	C	G	ENSG00000153029.16	MR1	181033374	-604784	-0.131325	0.0327435	9.01171e-05	0.021515	0.203845	2262	0.827528
rs4741466	9	15123962	C	T	ENSG00000164989.17	CCDC171	15553043	429081	0.101491	0.0249087	7.0291e-05	0.0175712	0.203844	2900	0.827528
rs11264601	1	157018506	G	A	ENSG00000132698.15	RAB25	156061160	-957346	0.384172	0.100324	0.000179795	0.0373816	0.204068	1135	0.828094
rs71053351	12	21870779	TCTA	T	ENSG00000069431.14	ABCC9	21942543	71764	-0.125444	0.0312822	9.03408e-05	0.0215593	0.20408	2259	0.828094
rs72977117	19	3126557	G	A	ENSG00000104897.10	SF3A2	2236824	-889733	0.341009	0.0825585	5.63897e-05	0.0146786	0.204187	3621	0.828334
rs76371520	18	11952137	G	A	ENSG00000128789.22	PSMG2	12658043	705906	-0.0977667	0.0241923	8.00514e-05	0.0195503	0.204531	2555	0.829341
rs491918	20	952558	T	C	ENSG00000125875.15	TBC1D20	462566	-489992	0.0954265	0.0234947	7.39327e-05	0.018313	0.204498	2766	0.829341
rs56024577	2	240741385	G	A	ENSG00000144504.16	ANKMY1	240569209	-172176	-0.114743	0.0278875	6.00699e-05	0.015456	0.204598	3406	0.829419
rs7699960	4	52869494	C	A	ENSG00000163069.13	SGCB	52038299	-831195	-0.27591	0.0734691	0.000236542	0.0462728	0.204845	866	0.830031
rs12544883	8	49799606	A	G	ENSG00000019549.13	SNAI2	48921740	-877866	0.273826	0.0699756	0.000131032	0.0290612	0.204803	1563	0.830031
rs77857855	3	108317163	A	G	ENSG00000198919.13	DZIP3	108589705	272542	-0.232313	0.0584706	0.000104169	0.0242225	0.20511	1969	0.830908
rs7780066	7	138117169	G	A	ENSG00000122787.15	AKR1D1	138002324	-114845	0.237625	0.0591038	8.67781e-05	0.0208574	0.20523	2365	0.831202
rs7207795	17	51677144	A	T	ENSG00000267452.3	LINC02073	51336646	-340498	0.170787	0.0431882	0.000111911	0.0256535	0.205692	1838	0.83268
rs3127135	23	79805205	C	T	ENSG00000147138.3	GPR174	79144688	-660517	-0.142688	0.0371663	0.000173263	0.0362979	0.205663	1187	0.83268
rs4745707	10	72960204	C	G	ENSG00000122882.11	ECD	73169055	208851	0.103349	0.0272506	0.000206197	0.041563	0.205784	998	0.832861
rs62257841	3	51012575	C	A	ENSG00000259956.2	RBM15B	51391285	378710	0.127972	0.0333998	0.000178292	0.0371334	0.205927	1155	0.833243
rs13217206	6	37734111	T	C	ENSG00000164530.15	PI16	36948263	-785848	0.30422	0.0753633	8.14715e-05	0.0198309	0.206286	2532	0.834305
rs12976250	19	50512317	G	C	ENSG00000161677.12	JOSD2	50511220	-1097	0.13545	0.0330791	6.49385e-05	0.0164807	0.206245	3176	0.834305
rs866555322	4	75865929	CCT	C	ENSG00000198301.12	SDAD1	75990962	125033	0.239695	0.0594848	8.37843e-05	0.0202873	0.206444	2464	0.834751
rs2765814	23	47633816	G	T	ENSG00000102221.14	JADE3	46912276	-721540	-0.118801	0.0315015	0.000223115	0.0442242	0.206605	926	0.835205
rs12134019	1	185982002	C	T	ENSG00000116679.16	IVNS1ABP	185317273	-664729	-0.144887	0.0377697	0.000175293	0.0366374	0.20667	1179	0.835274
rs10023933	4	56534603	G	A	ENSG00000134852.15	CLOCK	55546909	-987694	-0.143243	0.0354991	8.19816e-05	0.019928	0.206758	2522	0.835432
rs10804375	2	231428630	C	T	ENSG00000156966.7	B3GNT7	231395710	-32920	-0.207986	0.0517356	8.68788e-05	0.0208774	0.207119	2384	0.836502
rs3794301	12	2105030	A	G	ENSG00000289832.1	ENSG00000289832	1669125	-435905	0.231876	0.0574782	8.2284e-05	0.0199871	0.207109	2517	0.836502
rs2439649	9	109113183	G	A	ENSG00000106771.13	TMEM245	109119947	6764	0.124665	0.0305908	7.00898e-05	0.0175295	0.207536	2961	0.83799
rs7161521	14	94320951	C	T	ENSG00000170099.6	SERPINA6	94323389	2438	0.1053	0.0256595	6.26671e-05	0.0160128	0.207867	3317	0.83913
rs62146737	2	74921020	T	G	ENSG00000225439.4	BOLA3-DT	74148007	-773013	-0.1165	0.0300689	0.000151731	0.0326396	0.208176	1372	0.839593
rs4240570	6	95736838	G	A	ENSG00000261366.1	MANEA-DT	95577450	-159388	0.158158	0.040188	0.000120363	0.027162	0.208107	1729	0.839593
rs2703252	8	5911145	A	T	ENSG00000147316.15	MCPH1	6406592	495447	-0.057965	0.0137949	4.24409e-05	0.0116359	0.208087	4903	0.839593
rs10404540	19	1319641	G	A	ENSG00000127540.12	UQCR11	1605473	285832	-0.171375	0.041373	5.38391e-05	0.0141412	0.208142	3866	0.839593
rs11127168	2	28551378	G	A	ENSG00000176714.10	CCDC121	27629012	-922366	0.147229	0.0381958	0.000163526	0.0346583	0.208332	1274	0.840027
rs138413144	3	52220261	C	A	ENSG00000247596.10	TWF2	52246788	26527	0.155563	0.0410223	0.000206495	0.0416123	0.20856	1010	0.840753
rs74758437	19	17275655	G	T	ENSG00000099331.14	MYO9B	17075777	-199878	0.161914	0.0395471	6.50658e-05	0.0165065	0.208666	3207	0.840982
rs10176918	2	60364341	G	A	ENSG00000162928.9	PEX13	61017225	652884	0.0793389	0.0202091	0.000124829	0.0279609	0.208963	1674	0.841647
rs12338195	9	98166582	T	C	ENSG00000106789.13	CORO2A	98192637	26055	-0.243776	0.0608045	9.06551e-05	0.0216207	0.20896	2305	0.841647
rs9517304	13	98444368	A	G	ENSG00000088386.17	SLC15A1	98752672	308304	0.156727	0.0386252	7.50904e-05	0.0185491	0.208977	2783	0.841647
rs17145892	11	62432797	A	T	ENSG00000124942.14	AHNAK	62556235	123438	-0.127884	0.0324275	0.00011663	0.0265056	0.209234	1794	0.842487
rs5464	19	48982291	G	A	ENSG00000177380.14	PPFIA3	49119544	137253	0.105005	0.0260453	8.30963e-05	0.0201495	0.209403	2520	0.84297
rs559613	7	17460198	G	A	ENSG00000106524.9	ANKMY2	16645817	-814381	0.117881	0.0289849	7.24007e-05	0.0179996	0.209528	2894	0.843276
rs60923760	4	184837832	G	C	ENSG00000164303.11	ENPP6	184221230	-616602	0.174476	0.0421112	5.36205e-05	0.0140936	0.209763	3912	0.84403
chr15:79439063:G:A	15	79439063	G	A	ENSG00000259417.3	CTXND1	80252213	813150	0.264482	0.0651325	7.42026e-05	0.0183663	0.209845	2828	0.844162
rs77435242	11	75176695	C	T	ENSG00000171533.12	MAP6	75669038	492343	0.120516	0.0306034	0.000119208	0.0269697	0.209925	1761	0.844285
rs56817014	4	82488392	A	G	ENSG00000249242.8	TMEM150C	82562357	73965	-0.166103	0.041612	9.69875e-05	0.02286	0.210075	2166	0.844497
rs12483854	22	43228635	C	T	ENSG00000182057.5	OGFRP1	42269703	-958932	-0.23647	0.0594168	0.000101527	0.0237138	0.21006	2069	0.844497
rs62504147	8	38705150	A	G	ENSG00000147471.12	PLPBP	37762595	-942555	0.102793	0.0262151	0.000127122	0.0283666	0.210387	1655	0.845556
rs814587	5	10530825	C	T	ENSG00000259802.3	ENSG00000259802	10354062	-176763	-0.126678	0.0309721	6.61297e-05	0.0167257	0.210491	3183	0.845617
rs11657397	17	31830856	G	A	ENSG00000185158.13	LRRC37B	32007383	176527	-0.111357	0.0282872	0.000119807	0.0270718	0.2105	1757	0.845617
rs58102675	12	53657336	GA	G	ENSG00000161638.11	ITGA5	54419266	761930	-0.186984	0.0473895	0.000115754	0.0263397	0.210556	1819	0.845646
rs67546436	4	72551305	G	A	ENSG00000163626.17	COX18	73069755	518450	0.121726	0.0317273	0.000174917	0.0365705	0.210775	1205	0.84633
rs75071052	1	173317218	A	G	ENSG00000203739.6	PRDX6-AS1	173489407	172189	0.178508	0.046243	0.000160094	0.0340651	0.210844	1317	0.84641
rs11250980	10	211564	C	T	ENSG00000107937.19	GTPBP4	988434	776870	-0.194848	0.048309	8.2536e-05	0.0200374	0.211044	2557	0.847017
rs848420	1	12856168	G	A	ENSG00000237700.2	PRAMEF33	13303539	447371	0.357412	0.0888819	8.65311e-05	0.0208065	0.211136	2440	0.847151
rs3923466	3	17746828	A	T	ENSG00000131374.15	TBC1D5	18444817	697989	-0.109648	0.0281981	0.000143886	0.0313142	0.211225	1468	0.847151
rs1107438	12	107318663	A	G	ENSG00000008405.12	CRY1	107093549	-225114	0.254893	0.0644821	0.00011258	0.0257735	0.2112	1876	0.847151
rs10937925	4	3467565	G	A	ENSG00000175920.18	DOK7	3463306	-4259	0.255824	0.0624269	6.41132e-05	0.0163117	0.21151	3299	0.847646
rs115584651	6	109843201	T	C	ENSG00000135596.18	MICAL1	109465968	-377233	-0.288159	0.0733381	0.000123277	0.0276854	0.211544	1716	0.847646
rs2378731	9	87330642	T	A	ENSG00000180447.7	GAS1	86947506	-383136	0.156196	0.0389358	8.9805e-05	0.021452	0.211491	2355	0.847646
rs12051574	17	1896306	G	A	ENSG00000132383.12	RPA1	1829702	-66604	0.131964	0.0321569	6.26721e-05	0.0160137	0.211456	3374	0.847646
rs2280989	1	168242996	G	A	ENSG00000213064.10	SFT2D2	168225938	-17058	-0.101061	0.0250086	8.01062e-05	0.0195611	0.211721	2643	0.848157
rs12044197	1	12612620	T	C	ENSG00000162496.9	DHRS3	12618210	5590	0.0741898	0.0185659	9.53884e-05	0.0225565	0.212048	2223	0.848881
rs6727423	2	131103828	T	G	ENSG00000115762.17	PLEKHB2	131104847	1019	0.12935	0.0333519	0.000149526	0.0322621	0.212027	1418	0.848881
rs2941954	16	78522745	A	G	ENSG00000260733.1	ENSG00000260733	78506568	-16177	0.316486	0.0751688	4.10302e-05	0.0113222	0.212003	5167	0.848881
rs3759225	12	5576235	T	C	ENSG00000111640.15	GAPDH	6534512	958277	-0.146565	0.0362797	8.04808e-05	0.0196318	0.212469	2640	0.850047
rs6508435	18	21470867	G	A	ENSG00000067900.8	ROCK1	21111813	-359054	0.102904	0.0285747	0.000414205	0.0705641	0.212487	513	0.850047
rs12979832	19	57811211	T	C	ENSG00000083828.16	ZNF586	57769655	-41556	0.140371	0.0349936	8.99025e-05	0.0214715	0.21244	2363	0.850047
rs10243124	7	155248934	G	A	ENSG00000289248.1	ENSG00000289248	155254106	5172	-0.228464	0.0552649	5.56224e-05	0.0145169	0.2127	3824	0.850506
rs60325774	13	42027366	GT	G	ENSG00000102763.18	VWA8	41961120	-66246	0.158803	0.0396296	9.13613e-05	0.0217631	0.212689	2328	0.850506
rs72243017	1	154373180	CAGTATA	C	ENSG00000163346.17	PBXIP1	154956123	582943	-0.117852	0.0308088	0.000182514	0.0378331	0.212812	1166	0.850678
rs17231451	7	135130873	T	C	ENSG00000272941.1	ENSG00000272941	135168403	37530	0.195965	0.0491733	9.94587e-05	0.0233242	0.212842	2140	0.850678
rs5945342	23	153745030	G	A	ENSG00000126903.16	SLC10A3	154490690	745660	0.168334	0.0456538	0.000303758	0.0559028	0.213238	702	0.852067
rs11806519	1	175784436	T	A	ENSG00000120332.17	TNN	175067833	-716603	0.261628	0.0664575	0.000119758	0.0270644	0.213528	1783	0.853028
rs6492776	13	95286882	C	A	ENSG00000125257.16	ABCC4	95301475	14593	-0.12398	0.0308161	8.58559e-05	0.0206734	0.213695	2489	0.853499
rs10764511	10	24938969	C	T	ENSG00000185875.13	THNSL1	25016612	77643	-0.136806	0.0340169	8.63649e-05	0.020773	0.21384	2476	0.853681
rs113327101	19	1045986	G	T	ENSG00000099817.12	POLR2E	1095380	49394	0.138087	0.0334506	5.69294e-05	0.0147871	0.213827	3756	0.853681
rs112364218	1	154284168	T	G	ENSG00000169241.19	SLC50A1	155135344	851176	-0.15202	0.0395512	0.000170392	0.0358285	0.214353	1258	0.855128
rs35339490	1	186851385	GA	G	ENSG00000229739.4	PDC-AS1	186423481	-427904	0.0606149	0.0153729	0.000116952	0.0265651	0.214256	1832	0.855128
rs113625346	17	43692364	G	A	ENSG00000108830.10	RND2	43025231	-667133	0.214239	0.0560001	0.000182233	0.0377853	0.214306	1176	0.855128
rs2607266	19	51453096	G	T	ENSG00000186806.6	VSIG10L	51342139	-110957	0.199664	0.0483546	5.66895e-05	0.0147378	0.2144	3782	0.855128
rs10062449	5	181266518	A	G	ENSG00000183718.6	TRIM52	181261150	-5368	-0.241258	0.0615875	0.000128976	0.0286926	0.214487	1663	0.85528
rs58909367	17	2849587	C	T	ENSG00000007168.14	PAFAH1B1	2593210	-256377	-0.0951601	0.0233492	7.0019e-05	0.0175155	0.214678	3066	0.855844
rs2337253	15	29959230	C	G	ENSG00000289083.1	LINC02256	30470946	511716	0.223292	0.0570232	0.000129724	0.0288295	0.214822	1656	0.856222
rs1879886	11	122909694	A	G	ENSG00000166261.11	ZNF202	123741675	831981	-0.378095	0.0938854	8.45405e-05	0.020414	0.214902	2542	0.856341
rs55994393	22	22228234	T	C	ENSG00000211640.4	IGLV6-57	22195799	-32435	-0.880518	0.220926	9.9307e-05	0.0232939	0.215	2165	0.856533
rs4963326	11	63013105	A	G	ENSG00000072518.22	MARK2	63838928	825823	-0.0791027	0.0204182	0.000151923	0.0326736	0.215123	1416	0.856828
rs41534644	5	122465186	T	C	ENSG00000151304.6	SRFBP1	121961975	-503211	0.181092	0.0451297	8.94273e-05	0.0213756	0.21543	2409	0.857854
rs6096306	20	51196888	T	C	ENSG00000203999.10	LINC01270	50292709	-904179	-0.337318	0.0841166	9.0324e-05	0.0215563	0.215874	2390	0.859425
rs11311160	5	136222156	GA	G	ENSG00000113648.17	MACROH2A1	135399914	-822242	-0.106626	0.0270671	0.000118601	0.0268583	0.215972	1821	0.859617
rs12654326	5	135444443	G	T	ENSG00000152700.14	SAR1B	134649271	-795172	-0.0998288	0.0250811	0.000101371	0.0236838	0.216224	2133	0.86042
rs1123415	21	42455230	G	A	ENSG00000173276.14	ZBTB21	42010387	-444843	0.127918	0.030792	5.13219e-05	0.0135933	0.216681	4222	0.862041
rs35929207	1	86294972	A	G	ENSG00000236915.3	CLCA4-AS1	86704484	409512	0.0986085	0.0247921	0.000102483	0.0238934	0.217059	2118	0.862938
rs9865941	3	172647829	G	A	ENSG00000144959.11	NCEH1	172711218	63389	-0.160756	0.0401388	9.21324e-05	0.0219176	0.217156	2357	0.862938
rs77462620	7	105255319	G	A	ENSG00000135249.8	RINT1	105532169	276850	-0.228493	0.057075	9.27124e-05	0.0220359	0.217132	2342	0.862938
rs62010234	15	66465353	A	C	ENSG00000137834.15	SMAD6	66702236	236883	-0.0873974	0.0216609	8.20786e-05	0.0199459	0.217016	2644	0.862938
rs2914663	19	49462396	A	G	ENSG00000063180.9	CA11	48646187	-816209	0.216477	0.0534326	7.69406e-05	0.0189249	0.216973	2820	0.862938
rs13014562	2	201739465	G	A	ENSG00000182329.14	KIAA2012	202073255	333790	0.0971675	0.0249798	0.000143156	0.0311927	0.217454	1519	0.863759
rs10577039	3	186758991	GCCAA	G	ENSG00000113838.13	TBCCD1	186570543	-188448	-0.141732	0.0349588	7.6089e-05	0.0187538	0.217462	2858	0.863759
rs3118840	9	87748171	G	A	ENSG00000135047.16	CTSL	87724051	-24120	-0.0905536	0.0225559	8.87606e-05	0.0212458	0.217641	2452	0.86427
rs9425961	1	32704812	C	T	ENSG00000142920.17	AZIN2	33081104	376292	-0.128892	0.0327639	0.000121046	0.0272859	0.217882	1800	0.86475
rs4612316	8	143044827	T	C	ENSG00000177335.13	LINC02904	143039209	-5618	0.142641	0.0356062	9.17523e-05	0.0218428	0.217912	2375	0.86475
rs7123337	11	125396323	T	G	ENSG00000149547.15	EI24	125569280	172957	0.192697	0.0474448	7.39682e-05	0.0183203	0.21791	2946	0.86475
rs62391524	5	126564162	G	T	ENSG00000164904.18	ALDH7A1	126595362	31200	0.102023	0.0254869	9.28728e-05	0.0220674	0.217973	2347	0.864793
rs4821544	22	36862461	T	C	ENSG00000100365.16	NCF4	36860988	-1473	-0.151876	0.0374493	7.57141e-05	0.0186777	0.218208	2882	0.865529
rs4845111	1	206577980	C	T	ENSG00000117322.19	CR2	207453024	875044	-0.254643	0.064465	0.000113814	0.0259901	0.218295	1918	0.865548
rs883544	17	39231160	A	G	ENSG00000131748.16	STARD3	39637090	405930	-0.0859917	0.0222264	0.000154942	0.0331978	0.218313	1409	0.865548
rs6722326	2	234903542	A	C	ENSG00000144481.17	TRPM8	233917373	-986169	-0.24834	0.0609305	6.99427e-05	0.0175004	0.218571	3125	0.866372
rs73795184	4	1624417	C	G	ENSG00000133256.13	PDE6B	625573	-998844	-0.184369	0.0466187	0.000111769	0.0256278	0.218621	1956	0.866372
rs13301832	9	137399034	C	T	ENSG00000177984.7	LCN15	136766255	-632779	0.19127	0.0475449	8.59516e-05	0.0206926	0.219091	2549	0.868034
rs17079914	18	68932726	G	C	ENSG00000150636.17	CCDC102B	68715209	-217517	-0.0893727	0.0220289	7.5256e-05	0.0185828	0.219146	2912	0.868053
rs34832137	16	54578394	TG	T	ENSG00000140718.21	FTO	53701692	-876702	-0.0746161	0.0186152	9.09481e-05	0.0216797	0.219367	2412	0.868731
rs2287162	12	106987127	G	C	ENSG00000120832.10	MTERF2	106987160	33	-0.147116	0.0372884	0.000115893	0.0263664	0.219502	1894	0.869068
rs17671165	5	176167180	G	A	ENSG00000113761.12	ZNF346	177022696	855516	-0.106866	0.0274985	0.000145121	0.031507	0.220148	1517	0.871072
rs4881378	10	5022148	T	G	ENSG00000232807.2	ENSG00000232807	5945900	923752	-0.119713	0.0289672	5.59027e-05	0.0145773	0.220089	3937	0.871072
rs2599397	12	11131364	G	C	ENSG00000275778.3	ENSG00000275778	11171600	40236	0.163854	0.0406951	8.48072e-05	0.0204641	0.220159	2596	0.871072
rs11688674	2	96571356	A	G	ENSG00000114982.19	KANSL3	96642787	71431	-0.19283	0.0535509	0.000414711	0.0706327	0.220211	531	0.871079
rs140425075	7	73667752	C	T	ENSG00000176410.8	DNAJC30	73683453	15701	-0.219334	0.0571271	0.000173117	0.0362727	0.220551	1274	0.871805
rs10215381	7	150793336	T	A	ENSG00000082014.17	SMARCD3	151277896	484560	-0.0927338	0.022899	7.74567e-05	0.0190289	0.220597	2848	0.871805
rs113887805	14	22806299	G	A	ENSG00000211794.3	TRAV12-3	21965451	-840848	0.447199	0.109209	6.48949e-05	0.0164719	0.220448	3397	0.871805
rs198535	17	50557691	A	G	ENSG00000108829.10	LRRC59	50397523	-160168	0.106187	0.0266843	0.000101701	0.0237457	0.22059	2169	0.871805
rs567555813	1	178313489	A	AT	ENSG00000116194.13	ANGPTL1	178871077	557588	-0.384541	0.0968272	0.000104872	0.0243531	0.220755	2105	0.872034
rs57924870	21	43968472	G	A	ENSG00000237989.2	LINC01679	43362349	-606123	0.12015	0.029926	8.86736e-05	0.021228	0.220708	2489	0.872034
rs35072786	4	25919505	AT	A	ENSG00000091490.11	SEL1L3	25863760	-55745	0.109381	0.0273394	9.36201e-05	0.0222163	0.220943	2360	0.872578
rs12932378	16	22825962	G	T	ENSG00000103404.15	USP31	23149452	323490	0.134133	0.0342249	0.000128082	0.0285374	0.221069	1726	0.872874
rs11668526	19	54245208	C	T	ENSG00000170889.14	RPS9	54200809	-44399	-0.093239	0.0223025	4.62038e-05	0.0124735	0.221224	4788	0.873286
rs9394187	6	34079063	A	G	ENSG00000233183.3	ENSG00000233183	33891327	-187736	0.0781778	0.0192819	7.60252e-05	0.0187403	0.221309	2911	0.873424
rs8056451	16	66793265	A	G	ENSG00000140939.14	NOL3	67170154	376889	0.313139	0.0829214	0.000218979	0.0435876	0.221388	1011	0.873451
rs6132923	20	26118782	T	C	ENSG00000197586.13	ENTPD6	25195693	-923089	-0.123326	0.0315961	0.000136089	0.0299634	0.221417	1627	0.873451
rs11487069	7	102463285	T	C	ENSG00000267645.5	ENSG00000267645	102671641	208356	0.218932	0.0558178	0.000126575	0.0282698	0.221633	1751	0.87393
rs10778622	12	108326046	C	A	ENSG00000136003.16	ISCU	108562582	236536	-0.0778808	0.0195329	9.87043e-05	0.023181	0.22169	2246	0.87393
rs8127558	21	26747884	C	T	ENSG00000154734.16	ADAMTS1	26845409	97525	-0.195195	0.0480265	7.31584e-05	0.0181512	0.22167	3030	0.87393
rs7542410	1	1899573	C	T	ENSG00000142609.20	CFAP74	2003837	104264	0.105742	0.0264474	9.45801e-05	0.022405	0.222547	2353	0.877109
rs72696241	1	154232217	G	A	ENSG00000143590.14	EFNA3	155078837	846620	-0.132136	0.0345576	0.000183645	0.0380204	0.222945	1214	0.878219
rs72164461	3	25440093	ATGTATTTGAC	A	ENSG00000077092.20	RARB	24687887	-752206	0.125979	0.0310918	7.6804e-05	0.0188973	0.222962	2903	0.878219
rs8396	4	158709665	T	C	ENSG00000052795.13	FNIP2	158769026	59361	0.153841	0.0394443	0.000137643	0.0302326	0.222981	1620	0.878219
rs12513480	5	159834629	G	A	ENSG00000283413.1	ENSG00000283413	159511687	-322942	0.362724	0.0906696	9.37505e-05	0.0222426	0.223126	2380	0.878591
rs13401521	2	215988973	A	G	ENSG00000232485.4	RPL37A-DT	216498770	509797	-0.159235	0.039739	9.1415e-05	0.0217743	0.223236	2442	0.878722
rs34638589	17	17398823	A	G	ENSG00000108551.5	RASD1	17496395	97572	0.478769	0.122533	0.00013401	0.0295913	0.223261	1666	0.878722
rs11031029	11	30281463	A	T	ENSG00000152219.5	ARL14EP	30323104	41641	-0.102219	0.0265293	0.000164453	0.0348196	0.223327	1358	0.878784
rs12763155	10	119694408	A	G	ENSG00000198825.15	INPP5F	119726042	31634	-0.235582	0.0581977	7.7978e-05	0.01913	0.223563	2867	0.87951
rs2515906	23	154529974	A	G	ENSG00000165775.18	FUNDC2	155025980	496006	0.0664417	0.0195616	0.000847662	0.117724	0.223783	264	0.880175
rs76887376	12	526372	G	C	ENSG00000261799.1	ENSG00000261799	277123	-249249	-0.14374	0.0369415	0.000142515	0.0310889	0.22389	1571	0.880198
rs11156577	23	154431695	T	C	ENSG00000196976.8	LAGE3	154479281	47586	0.112771	0.03067	0.000315336	0.057475	0.223888	710	0.880198
rs56109221	17	78298740	C	G	ENSG00000173918.15	C1QTNF1	79022814	724074	-0.247435	0.0598282	5.52312e-05	0.0144374	0.223963	4055	0.880282
rs73221399	3	110591796	T	G	ENSG00000153283.13	CD96	111292719	700923	0.269625	0.0685821	0.000122229	0.0274949	0.224046	1833	0.88041
rs118146416	16	3332267	T	A	ENSG00000006194.11	ZNF263	3283283	-48984	-0.164575	0.0411923	9.56653e-05	0.0226071	0.22424	2344	0.88097
rs12957571	18	9644868	G	T	ENSG00000288939.1	ENSG00000288939	9102492	-542376	0.367539	0.0894882	6.18438e-05	0.0158321	0.224307	3627	0.881037
rs74525762	6	37792880	T	C	ENSG00000198663.17	C6orf89	36871870	-921010	-0.0969413	0.0241847	9.09402e-05	0.021678	0.22444	2468	0.881359
rs2776779	1	28084657	G	A	ENSG00000169403.12	PTAFR	28193936	109279	-0.143279	0.0375125	0.0001865	0.0384957	0.224546	1204	0.881572
rs3794721	17	82581948	G	A	ENSG00000169727.13	GPS1	82050691	-531257	0.0586852	0.0146185	8.88256e-05	0.0212596	0.224818	2531	0.88244
rs61060545	8	476993	T	TTTAAG	ENSG00000147364.17	FBXO25	406428	-70565	-0.126277	0.0314319	8.77875e-05	0.0210579	0.225087	2564	0.883297
rs10744731	12	128355	G	A	ENSG00000256948.1	ENSG00000256948	111850	-16505	0.414103	0.107002	0.000154262	0.0330786	0.225223	1460	0.883629
rs72617009	2	134732058	G	A	ENSG00000115839.19	RAB3GAP1	135052289	320231	-0.0937184	0.0242346	0.000155983	0.0333747	0.225395	1445	0.884105
rs10937651	4	5544085	A	C	ENSG00000109501.15	WFS1	6269849	725764	-0.376642	0.0914033	5.8628e-05	0.0151546	0.225483	3846	0.884156
rs319561	13	93179690	T	C	ENSG00000278177.1	ENSG00000278177	93227317	47627	-0.312244	0.0785032	0.000102458	0.0238887	0.22551	2201	0.884156
rs7689024	4	145614141	T	C	ENSG00000164163.11	ABCE1	145098288	-515853	-0.127403	0.032764	0.00014388	0.0313132	0.225604	1568	0.884323
rs6738956	2	85802915	T	A	ENSG00000168887.11	C2orf68	85612066	-190849	-0.0694598	0.0175765	0.000113043	0.0258557	0.225747	1997	0.884683
rs113676575	10	102321624	T	C	ENSG00000166167.18	BTRC	101354033	-967591	0.229582	0.0595044	0.000161295	0.0342674	0.225813	1400	0.88474
rs11087565	20	3103947	T	C	ENSG00000125780.12	TGM3	2296001	-807946	0.138478	0.0340584	7.27088e-05	0.0180636	0.225906	3107	0.884906
rs2266863	23	153503202	G	A	ENSG00000280195.2	ENSG00000280195	154398842	895640	0.273272	0.0739544	0.000295089	0.054655	0.226038	766	0.885221
rs76206979	19	41340295	T	C	ENSG00000259436.1	ENSG00000259436	42152569	812274	0.345011	0.0879123	0.000125505	0.0280801	0.22616	1802	0.8855
rs72617314	9	27335348	T	A	ENSG00000147894.17	C9orf72	27573866	238518	0.173312	0.0424837	6.89388e-05	0.0172966	0.226257	3282	0.885679
rs2358652	11	111245911	T	C	ENSG00000196167.10	COLCA1	111305498	59587	-0.0914641	0.0232993	0.000124964	0.0279866	0.22681	1815	0.887641
rs576950	11	118520660	A	G	ENSG00000173456.5	RNF26	119334527	813867	0.0780406	0.0197624	0.00011431	0.0260835	0.226906	1985	0.887818
rs1406165	7	79353429	C	G	ENSG00000234456.10	MAGI2-AS3	79452877	99448	-0.200788	0.0501034	9.12605e-05	0.0217417	0.227147	2489	0.88848
rs206952	12	120385919	C	G	ENSG00000277283.2	ENSG00000277283	120116907	-269012	-0.159023	0.0399719	0.000102102	0.0238198	0.227178	2225	0.88848
rs2497165	10	108620030	T	C	ENSG00000203434.2	ENSG00000203434	108561815	-58215	0.318155	0.0793047	8.97392e-05	0.0214389	0.227399	2534	0.888942
rs11061164	12	130839724	G	A	ENSG00000111450.15	STX2	130839254	-470	-0.161753	0.0391271	5.56097e-05	0.0145145	0.227388	4089	0.888942
rs114557479	1	1973391	G	A	ENSG00000008128.23	CDK11A	1724357	-249034	-0.199719	0.0500422	9.72516e-05	0.0229107	0.227666	2341	0.889785
rs10101687	8	571937	C	G	ENSG00000272240.1	ENSG00000272240	234887	-337050	-0.286585	0.0722709	0.000107313	0.0248198	0.228039	2125	0.891043
rs7240429	18	50716948	T	C	ENSG00000134042.14	MRO	50825402	108454	0.178908	0.0451292	0.000107757	0.0249047	0.228122	2117	0.891163
rs6903663	6	36262887	A	C	ENSG00000096070.19	BRPF3	36196744	-66143	-0.12557	0.0317335	0.000110829	0.0254596	0.228196	2059	0.891252
rs1320603	1	163505103	C	T	ENSG00000117143.14	UAP1	162561722	-943381	-0.165578	0.0411396	8.53369e-05	0.0205683	0.228447	2677	0.891532
rs61833165	1	243455048	A	G	ENSG00000143702.16	CEP170	243255348	-199700	-0.197977	0.0495507	9.56037e-05	0.0225959	0.228397	2389	0.891532
rs201535427	4	125358088	G	GA	ENSG00000196159.14	FAT4	125314918	-43170	0.206646	0.0514836	8.90389e-05	0.0213016	0.228474	2566	0.891532
rs246718	5	141142844	G	A	ENSG00000251664.5	PCDHA12	140875302	-267542	0.096816	0.0250131	0.000153948	0.0330256	0.228459	1484	0.891532
rs2629261	3	4214335	C	G	ENSG00000235831.8	BHLHE40-AS1	4980414	766079	0.0975942	0.0239085	6.82639e-05	0.0171605	0.228957	3354	0.892235
rs855440	9	33708795	A	G	ENSG00000010438.17	PRSS3	33750679	41884	-0.465567	0.115775	8.64992e-05	0.0208009	0.228963	2647	0.892235
rs12905525	15	50763625	A	G	ENSG00000140280.14	LYSMD2	51751585	987960	0.124057	0.031931	0.000145719	0.0316057	0.228925	1571	0.892235
rs7162743	15	66577618	G	A	ENSG00000166949.17	SMAD3	67063763	486145	0.0940398	0.0234722	9.16241e-05	0.0218178	0.228785	2497	0.892235
rs79484674	19	5064596	C	G	ENSG00000276043.5	UHRF1	4903080	-161516	0.403027	0.0988377	6.94336e-05	0.0173953	0.228923	3297	0.892235
rs75921043	21	32586802	G	A	ENSG00000242220.9	TCP10L	32587373	571	-0.164835	0.0409405	8.48675e-05	0.0204753	0.228718	2695	0.892235
rs57307280	11	69124357	T	C	ENSG00000110090.13	CPT1A	68844410	-279947	0.352869	0.0885989	0.00010039	0.0234971	0.229291	2284	0.893295
rs206969	12	120398090	C	T	ENSG00000289401.1	ENSG00000289401	120572901	174811	0.302345	0.076326	0.000109058	0.0251481	0.229349	2103	0.893295
rs2427531	20	63730764	G	C	ENSG00000273154.3	ENSG00000273154	63708864	-21900	0.168269	0.0416608	8.07428e-05	0.0196852	0.22939	2841	0.893295
rs11311	2	85584469	C	T	ENSG00000168890.14	TMEM150A	85603196	18727	-0.159832	0.0403954	0.000110974	0.0254852	0.229604	2069	0.893525
rs76965284	2	220240884	C	T	ENSG00000243910.8	TUBA4B	219253243	-987641	0.302519	0.0782683	0.000157143	0.0335688	0.229585	1461	0.893525
rs12810098	12	53579990	G	C	ENSG00000111481.10	COPZ1	54301202	721212	0.0597371	0.0151917	0.000121861	0.0274295	0.229586	1884	0.893525
rs796050	12	89347478	A	G	ENSG00000271614.1	ATP2B1-AS1	89708959	361481	-0.163207	0.0419243	0.000141506	0.0309161	0.229947	1625	0.894657
rs6802353	3	117293804	A	T	ENSG00000185565.12	LSAMP	117139389	-154415	-0.0998352	0.024896	9.03358e-05	0.0215587	0.230356	2550	0.895875
rs13100665	3	169584333	G	A	ENSG00000184378.3	ACTRT3	169769561	185228	0.216417	0.0549559	0.000119192	0.0269674	0.230517	1934	0.895875
rs1803440	5	67182581	C	G	ENSG00000249364.7	LINC02997	67379378	196797	-0.409578	0.102278	9.23016e-05	0.0219521	0.230477	2497	0.895875
rs11760870	7	151729176	C	T	ENSG00000164896.21	FASTK	151080866	-648310	-0.174847	0.0430947	7.51952e-05	0.0185707	0.230398	3064	0.895875
rs13379704	15	78979365	T	C	ENSG00000185787.15	MORF4L1	78810487	-168878	0.101907	0.0252973	8.41617e-05	0.0203483	0.230519	2739	0.895875
rs11704774	22	30565197	T	A	ENSG00000138942.17	RNF185	31160182	594985	0.192992	0.048977	0.000118081	0.0267699	0.230613	1953	0.896039
rs11626519	14	24640780	G	A	ENSG00000129465.16	RIPK3	24340022	-300758	-0.305102	0.0756148	8.2031e-05	0.0199371	0.230753	2813	0.896383
rs12461969	19	4257638	T	G	ENSG00000167674.15	HDGFL2	4472297	214659	0.143859	0.0353613	7.20378e-05	0.0179248	0.230809	3204	0.8964
rs2907302	5	141242380	G	A	ENSG00000171720.10	HDAC3	141636849	394469	0.0827461	0.0208767	0.000108085	0.0249658	0.230977	2137	0.896692
rs11698812	20	45319581	A	C	ENSG00000204070.10	SYS1	45361937	42356	0.0964875	0.0245811	0.000125129	0.0280153	0.230988	1846	0.896692
rs11946340	4	884291	C	T	ENSG00000127415.13	IDUA	986997	102706	-0.178745	0.0449588	0.000103139	0.0240229	0.231341	2243	0.896884
rs10793887	9	131527633	T	C	ENSG00000283526.2	PRRT1B	131545523	17890	-0.174572	0.0435023	8.93438e-05	0.0213596	0.2314	2590	0.896884
rs4934225	10	86566215	T	C	ENSG00000286445.1	ENSG00000286445	87504837	938622	0.392542	0.10031	0.000130969	0.0290498	0.231291	1766	0.896884
rs35783695	12	90380586	T	A	ENSG00000139323.14	POC1B	89526047	-854539	0.204133	0.0527371	0.000153853	0.0330097	0.231395	1504	0.896884
rs17197261	14	21570031	A	C	ENSG00000211778.2	TRAV4	21736152	166121	0.556395	0.135986	6.57502e-05	0.0166464	0.231375	3519	0.896884
rs56734448	14	56493581	A	G	ENSG00000053770.12	AP5M1	57268924	775343	0.113064	0.0280854	8.50208e-05	0.0205064	0.231342	2721	0.896884
rs2850523	18	73951256	C	T	ENSG00000187773.9	DIPK1C	74457944	506688	-0.139737	0.0345548	7.92182e-05	0.0193858	0.231238	2919	0.896884
rs2205153	8	90384981	A	T	ENSG00000155100.11	OTUD6B	91070196	685215	-0.344207	0.0919347	0.000246711	0.0478043	0.231662	939	0.897697
rs878141	1	5515098	G	A	ENSG00000116237.16	ICMT	6235972	720874	-0.129768	0.0322167	8.42824e-05	0.0203635	0.231945	2752	0.898409
rs11185669	9	134222217	G	A	ENSG00000186350.12	RXRA	134317098	94881	-0.0841446	0.0204152	5.83962e-05	0.0151063	0.23195	3972	0.898409
rs35620595	11	74697179	C	A	ENSG00000158555.15	GDPD5	75525941	828762	-0.154965	0.0396599	0.000133956	0.0295832	0.232547	1736	0.900321
rs41301746	20	840095	T	C	ENSG00000225377.6	NRSN2-AS1	348490	-491605	0.125613	0.0313215	9.02202e-05	0.0215356	0.232498	2577	0.900321
rs55717234	1	151027387	A	G	ENSG00000163156.12	SCNM1	151156664	129277	-0.088376	0.0232254	0.000196764	0.04012	0.232968	1184	0.901749
rs13282530	8	106158315	G	A	ENSG00000251003.9	ZFPM2-AS1	106060524	-97791	-0.128838	0.032586	0.000112206	0.0257071	0.233052	2077	0.901872
rs112458553	8	144338370	G	A	ENSG00000071894.17	CPSF1	144409335	70965	0.0939857	0.0244149	0.000166668	0.0351981	0.233169	1399	0.902121
rs6689625	1	34291095	C	G	ENSG00000121903.15	ZSCAN20	33472645	-818450	-0.0806716	0.0203661	0.000109124	0.0251604	0.233307	2138	0.902252
rs4807521	19	3856658	T	C	ENSG00000125910.6	S1PR4	3172346	-684312	0.239509	0.0583513	6.2461e-05	0.0159675	0.233292	3735	0.902252
rs4647736	11	47231586	C	T	ENSG00000110514.19	MADD	47269161	37575	0.170254	0.0452823	0.000232763	0.0457119	0.233461	1003	0.902647
rs1983646	23	43141126	G	T	ENSG00000069535.14	MAOB	43882450	741324	0.0488965	0.0128741	0.000202013	0.0409218	0.233527	1156	0.902701
rs1978079	16	30494191	C	T	ENSG00000103502.14	CDIPT	29863414	-630777	-0.135088	0.0361574	0.000254	0.0488593	0.233934	921	0.90407
rs1426100	5	95029602	G	A	ENSG00000133302.13	SLF1	94618669	-410933	-0.122052	0.0314714	0.000149612	0.0322763	0.234143	1565	0.904273
rs118103747	16	2729036	G	C	ENSG00000167981.7	ZNF597	3443504	714468	0.162123	0.0407359	0.000101521	0.0237127	0.234106	2306	0.904273
rs113596225	19	11474899	A	G	ENSG00000273733.1	ENSG00000273733	11221083	-253816	0.780297	0.198076	0.000118575	0.0268547	0.234067	1974	0.904273
rs6465115	7	76370652	G	A	ENSG00000146701.12	MDH2	76048051	-322601	-0.0531253	0.0136955	0.000149134	0.0321957	0.234438	1572	0.905211
rs11676926	2	95838846	C	T	ENSG00000174501.15	ANKRD36C	95991831	152985	0.0763838	0.0214576	0.000480072	0.0787183	0.234755	489	0.90603
rs2316200	23	50647123	C	T	ENSG00000171365.17	CLCN5	49922596	-724527	-0.0818988	0.0232269	0.000540797	0.0857444	0.234706	434	0.90603
rs1948770	5	9664441	C	A	ENSG00000150756.14	ATPSCKMT	10249897	585456	0.216795	0.0533705	7.37999e-05	0.0182857	0.234831	3182	0.906121
rs10876169	12	51389636	T	A	ENSG00000139629.16	GALNT6	51392867	3231	0.108733	0.0275967	0.000118253	0.0268027	0.235088	1988	0.90691
rs10890389	1	46332020	T	C	ENSG00000086015.23	MAST2	45786987	-545033	-0.12733	0.0336913	0.000216567	0.0432061	0.235192	1086	0.907033
rs7533747	1	151843744	A	G	ENSG00000163141.20	BNIPL	151036321	-807423	0.111994	0.0293836	0.000192192	0.0394187	0.235243	1224	0.907033
rs1006436	16	72198417	A	G	ENSG00000102984.15	ZNF821	71895336	-303081	0.181799	0.0473199	0.000171485	0.036002	0.235277	1372	0.907033
rs6511611	19	10148234	C	T	ENSG00000065989.16	PDE4A	10416773	268539	0.158305	0.0397724	0.000101358	0.0236816	0.235961	2328	0.909467
rs4582032	3	184724304	C	T	ENSG00000163900.11	TMEM41A	185499057	774753	0.114806	0.0289369	0.000106473	0.0246577	0.236369	2220	0.910705
rs35753565	19	11446420	A	AG	ENSG00000196466.10	ZNF799	12401271	954851	-0.285292	0.0733165	0.000142402	0.0310708	0.236387	1660	0.910705
rs1205235	14	70663076	A	G	ENSG00000133985.3	TTC9	70641916	-21160	0.119928	0.0300697	9.82607e-05	0.0231003	0.23671	2409	0.911745
rs7028127	9	109763290	C	G	ENSG00000165124.19	SVEP1	110579880	816590	0.160483	0.039554	7.51856e-05	0.0185686	0.23691	3151	0.912311
rs4504192	3	32240552	T	C	ENSG00000261572.2	ENSG00000261572	32238599	-1953	-0.183273	0.0456612	8.90661e-05	0.0213066	0.237005	2661	0.912475
rs2051953	7	107800491	G	C	ENSG00000091138.13	SLC26A3	107803225	2734	0.258146	0.0658772	0.000128353	0.0285813	0.237067	1847	0.912512
rs71467943	12	113910349	C	T	ENSG00000135094.11	SDS	113426301	-484048	0.79698	0.197952	8.48939e-05	0.0204806	0.237363	2796	0.913448
rs3750919	11	1271601	G	A	ENSG00000180176.15	TH	2171815	900214	0.15042	0.0369338	7.08015e-05	0.0176786	0.237468	3354	0.913648
rs28627490	1	33884136	C	T	ENSG00000121900.19	TMEM54	32901438	-982698	-0.46577	0.120465	0.00015639	0.0334408	0.237869	1521	0.914092
rs34725967	2	159397854	AT	A	ENSG00000153246.13	PLA2R1	160062615	664761	0.0779164	0.0198809	0.000128079	0.0285371	0.237843	1857	0.914092
rs1524770	7	124593976	G	T	ENSG00000128513.16	POT1	124929983	336007	-0.114921	0.0293529	0.000130051	0.0288876	0.237864	1829	0.914092
rs34329648	14	20711910	C	T	ENSG00000129472.15	RAB2B	21476960	765050	-0.173123	0.0422388	6.39368e-05	0.0162769	0.237653	3717	0.914092
rs60242221	22	21746167	G	A	ENSG00000211658.2	IGLV3-27	22668288	922121	0.6632	0.164159	8.04405e-05	0.019624	0.237863	2957	0.914092
rs9611899	22	42785169	A	G	ENSG00000177096.9	PHETA2	42074248	-710921	-0.202698	0.0520503	0.00014077	0.0307861	0.237901	1690	0.914092
rs1342034	1	173386837	G	T	ENSG00000117593.12	DARS2	173824653	437816	-0.116	0.0305115	0.000199193	0.040501	0.238036	1195	0.914361
rs3785512	17	82928652	C	T	ENSG00000175711.9	B3GNTL1	83051809	123157	-0.108494	0.02828	0.000175056	0.0365947	0.238076	1360	0.914361
rs12638931	3	73094049	C	T	ENSG00000121440.15	PDZRN3	73624941	530892	0.141971	0.0356104	9.88512e-05	0.0232062	0.238231	2410	0.914551
rs4919609	10	102094597	G	A	ENSG00000107829.15	FBXW4	101695295	-399302	-0.133947	0.0348908	0.00017336	0.0363146	0.238197	1374	0.914551
rs11042540	11	9902889	T	C	ENSG00000133789.15	SWAP70	9664077	-238812	-0.0797135	0.0201696	0.000112917	0.025832	0.238707	2114	0.916173
rs12033913	1	42295851	T	C	ENSG00000127129.10	EDN2	41484683	-811168	-0.315809	0.0800868	0.000116792	0.0265359	0.238956	2046	0.916926
rs2845594	11	64097099	T	C	ENSG00000181908.5	LINC02724	64449074	351975	-0.293283	0.0762146	0.000167542	0.0353451	0.239082	1427	0.917207
rs34875690	13	23989776	G	A	ENSG00000151835.17	SACS	23433763	-556013	0.0406497	0.00982006	5.44266e-05	0.0142657	0.239259	4396	0.917682
rs7838467	8	101735611	C	T	ENSG00000104490.18	NCALD	102124907	389296	-0.243716	0.0611348	9.89421e-05	0.023222	0.239341	2419	0.917792
rs2294571	20	41447497	A	G	ENSG00000198900.7	TOP1	41028822	-418675	0.199417	0.0504502	0.000112661	0.0257867	0.239742	2128	0.919128
rs57294829	5	133673145	T	C	ENSG00000164405.11	UQCRQ	132866630	-806515	0.165526	0.0418917	0.000113288	0.0258978	0.240057	2119	0.91952
rs13219902	6	138107590	T	G	ENSG00000112378.12	PERP	138107419	-171	-0.115303	0.0287289	8.91592e-05	0.0213256	0.239927	2691	0.91952
rs2596140	12	121855056	T	G	ENSG00000158104.11	HPD	121863596	8540	0.121257	0.0308885	0.000124965	0.0279867	0.240057	1921	0.91952
rs3876003	22	16898164	C	T	ENSG00000093072.19	ADA2	17258235	360071	-0.122847	0.0303152	7.66678e-05	0.0188691	0.23997	3130	0.91952
rs200283636	23	49709878	TA	T	ENSG00000243279.4	PRAF2	49074002	-635876	-0.104002	0.0296065	0.000566552	0.0887187	0.240218	424	0.919932
rs35728268	13	40172653	G	GC	ENSG00000120690.16	ELF1	41061440	888787	-0.103468	0.0262087	0.000114788	0.0261665	0.240367	2094	0.920297
rs72641710	4	176364824	G	A	ENSG00000289520.1	ENSG00000289520	176341098	-23726	0.392235	0.0978962	9.15501e-05	0.0218023	0.241051	2633	0.922715
rs11249794	5	178181110	A	G	ENSG00000131183.11	SLC34A1	177379235	-801875	-0.155573	0.0394661	0.000117414	0.0266482	0.241169	2054	0.922922
rs615001	11	119371567	T	C	ENSG00000019144.20	PHLDB1	118606440	-765127	-0.0939147	0.0238255	0.000117493	0.0266613	0.241212	2053	0.922922
rs7041609	9	111941538	C	A	ENSG00000148154.10	UGCG	111896814	-44724	0.244094	0.0609053	9.11522e-05	0.0217197	0.241371	2648	0.923326
rs17647894	8	30962652	C	A	ENSG00000165392.11	WRN	31033788	71136	0.105358	0.0266982	0.0001155	0.0262922	0.241511	2091	0.923658
rs2269348	12	56454697	T	C	ENSG00000257727.6	CNPY2	56316119	-138578	-0.0877951	0.0229409	0.000181336	0.037642	0.241721	1333	0.924254
rs11307591	5	66707029	TG	T	ENSG00000069020.19	MAST4	66596380	-110649	-0.171215	0.0433676	0.000114724	0.0261563	0.242298	2112	0.926256
rs10012701	4	55136609	A	G	ENSG00000134853.12	PDGFRA	54229280	-907329	0.140744	0.0353791	0.000102185	0.0238365	0.242382	2372	0.926375
rs138859482	12	113775239	G	GA	ENSG00000186815.13	TPCN1	113221050	-554189	-0.182449	0.0456891	9.64062e-05	0.0227499	0.242558	2516	0.926778
rs12434151	14	30559979	A	G	ENSG00000092108.22	SCFD1	30622291	62312	0.0678568	0.0174423	0.000142871	0.0311448	0.242595	1698	0.926778
rs8011460	14	23933516	A	C	ENSG00000092010.15	PSME1	24136163	202647	0.12959	0.0322358	8.69162e-05	0.020885	0.242844	2794	0.927524
rs35026170	5	71874652	C	G	ENSG00000249437.8	NAIP	71025339	-849313	-0.108236	0.0300192	0.000407812	0.0697527	0.243056	596	0.928128
rs9309707	2	3450446	A	G	ENSG00000032389.13	EIPR1	3377830	-72616	-0.152353	0.0373986	7.05047e-05	0.0176156	0.243382	3452	0.92917
rs912880	6	41502046	A	G	ENSG00000112576.13	CCND3	42050357	548311	0.124338	0.0311672	9.78609e-05	0.0230274	0.243674	2490	0.929872
rs62006961	14	103367545	T	G	ENSG00000166166.13	TRMT61A	103529196	161651	0.150173	0.0383344	0.000128914	0.0286812	0.243647	1890	0.929872
rs8456	9	116396535	T	C	ENSG00000230894.2	ENSG00000230894	116567636	171101	-0.0813627	0.0204249	0.000100108	0.0234458	0.243763	2435	0.930009
rs9839383	3	131681915	A	G	ENSG00000129048.7	ACKR4	132597270	915355	0.251375	0.0631014	0.000100044	0.0234326	0.244107	2440	0.931114
rs8031046	15	81332687	C	T	ENSG00000103888.17	CEMIP	80779343	-553344	0.176458	0.0441562	9.53148e-05	0.0225478	0.244197	2562	0.931252
rs3832936	14	23097168	AAAT	A	ENSG00000179933.6	C14orf119	23095505	-1663	0.0639694	0.015772	7.56056e-05	0.0186549	0.244357	3232	0.931659
rs3771773	2	74862327	A	G	ENSG00000065911.13	MTHFD2	74186172	-676155	0.0767494	0.0200259	0.000177652	0.0370294	0.24445	1376	0.931806
rs17123865	12	49672264	G	A	ENSG00000123352.18	SPATS2	49366584	-305680	0.162184	0.0421172	0.000165871	0.0350624	0.244659	1475	0.9324
rs4772199	13	99415192	T	G	ENSG00000125246.16	CLYBL	99606669	191477	0.124068	0.0312822	0.00010704	0.0247668	0.244908	2288	0.933144
rs73064150	19	54482485	G	A	ENSG00000108106.14	UBE2S	55407788	925303	0.147924	0.0358796	5.81363e-05	0.0150505	0.244986	4214	0.933236
rs5809622	14	73640745	TA	T	ENSG00000284930.1	ENSG00000284930	73466167	-174578	0.190138	0.0479314	0.000106715	0.0247037	0.245125	2297	0.93356
rs10067859	5	128436666	T	A	ENSG00000138829.13	FBN2	128659185	222519	0.066747	0.0168902	0.000113066	0.0258601	0.245241	2169	0.933792
rs9904008	17	27831922	G	A	ENSG00000007171.19	NOS2	27800529	-31393	0.127386	0.0337451	0.000220106	0.0437684	0.245418	1115	0.934263
rs654766	1	116623648	T	C	ENSG00000134253.10	TRIM45	117122587	498939	0.147919	0.0376167	0.00012183	0.0274236	0.245488	2015	0.934322
rs73212146	3	196281493	C	A	ENSG00000213123.11	DYNLT2B	196318299	36806	-0.334445	0.0836969	9.54293e-05	0.0225628	0.24573	2575	0.93504
rs4268201	9	36888151	T	G	ENSG00000165304.8	MELK	36572862	-315289	-0.270976	0.0683832	0.00010848	0.0250388	0.245924	2267	0.935561
rs10862707	12	76876768	C	A	ENSG00000175183.10	CSRP2	76879023	2255	0.214164	0.0539597	0.000105865	0.0245424	0.24603	2324	0.935561
rs12423334	12	121511474	C	T	ENSG00000089094.20	KDM2B	121581023	69549	0.082542	0.0210931	0.000131003	0.0290559	0.246024	1878	0.935561
rs2525744	7	11227591	T	C	ENSG00000230333.6	ENSG00000230333	11180902	-46689	0.126318	0.031216	7.84029e-05	0.019218	0.246107	3139	0.935649
rs245064	5	149953433	C	T	ENSG00000171992.13	SYNPO	150601080	647647	0.104184	0.0259399	8.81709e-05	0.02113	0.246173	2792	0.935696
rs1394220	6	90309585	A	C	ENSG00000112182.16	BACH2	90296843	-12742	0.0716042	0.0180332	0.000105162	0.0244095	0.246499	2344	0.936727
rs2526388	3	50137453	T	C	ENSG00000182179.13	UBA7	49813953	-323500	-0.115863	0.031681	0.000338687	0.0606878	0.246564	728	0.936733
rs16892054	4	15494646	G	A	ENSG00000007062.12	PROM1	16084378	589732	0.292216	0.073241	9.77094e-05	0.0229987	0.246716	2525	0.936733
rs872103	12	56274390	A	G	ENSG00000110944.9	IL23A	56334174	59784	0.515219	0.134891	0.000186483	0.0384931	0.246717	1323	0.936733
rs2013924	22	36589307	A	G	ENSG00000100060.18	MFNG	37486393	897086	0.123409	0.0309036	9.63775e-05	0.0227443	0.24663	2559	0.936733
rs10238018	7	28991142	G	T	ENSG00000146592.17	CREB5	28299321	-691821	-0.100483	0.0248661	8.01352e-05	0.019567	0.247057	3083	0.937818
rs3773003	3	58263888	A	C	ENSG00000163684.12	RPP14	58306245	42357	-0.079293	0.0204034	0.000145104	0.0315049	0.247111	1703	0.93782
rs10877062	12	58063966	C	G	ENSG00000139269.3	INHBE	57452323	-611643	-0.263401	0.0692632	0.000198405	0.0403761	0.247213	1246	0.937999
rs73183761	3	120820280	C	T	ENSG00000113924.12	HGD	120682269	-138011	-0.182517	0.0466975	0.000133384	0.0294816	0.247294	1854	0.938103
rs12742282	1	169084388	A	G	ENSG00000000457.14	SCYL3	169894267	809879	-0.196312	0.0489461	9.01016e-05	0.0215118	0.247509	2747	0.938575
rs61586764	1	206039503	G	A	ENSG00000263961.8	RHEX	206053173	13670	0.538709	0.137098	0.000123189	0.0276687	0.24761	2010	0.938575
rs9356918	6	24016540	C	T	ENSG00000112308.13	C6orf62	24719998	703458	-0.234471	0.0581308	8.24903e-05	0.0200294	0.247636	3002	0.938575
rs6024830	20	56363151	A	G	ENSG00000124098.10	FAM210B	56358974	-4177	-0.111576	0.0278593	9.21397e-05	0.021919	0.247579	2687	0.938575
rs7932404	11	3867004	G	A	ENSG00000167323.13	STIM1	3854527	-12477	-0.092993	0.0229328	7.58632e-05	0.0187075	0.248831	3280	0.942899
rs7259882	19	2010859	A	G	ENSG00000104953.20	TLE6	2977538	966679	-0.218891	0.0534843	6.54745e-05	0.0165905	0.248999	3803	0.943228
rs9304814	19	58440444	C	A	ENSG00000131849.14	ZNF132	58440153	-291	-0.178582	0.0469022	0.000195009	0.0398576	0.249027	1277	0.943228
rs1877193	2	159920677	C	T	ENSG00000054219.11	LY75	159904756	-15921	0.0596026	0.0152829	0.000137769	0.0302543	0.249086	1808	0.943244
rs143508171	20	34614319	GAAAACAAATA	G	ENSG00000078747.17	ITCH	34363235	-251084	0.10035	0.0269928	0.000271799	0.0513455	0.24924	917	0.943622
rs117014270	12	27071228	T	C	ENSG00000123096.12	SSPN	26121991	-949237	0.177472	0.0440559	8.41692e-05	0.0203483	0.249393	2963	0.943812
rs67708381	18	10132001	GAGCCGCGCAGGGC	G	ENSG00000101558.14	VAPA	9914016	-217985	0.0716395	0.0175628	6.90573e-05	0.017318	0.249435	3612	0.943812
rs112905116	20	62340126	C	T	ENSG00000277496.1	SLCO4A1-AS2	62650767	310641	-0.365423	0.0892765	6.53363e-05	0.0165617	0.249454	3818	0.943812
rs597320	11	134149466	G	A	ENSG00000166086.13	JAM3	134069071	-80395	-0.140372	0.0345246	7.27185e-05	0.0180656	0.249643	3433	0.944113
rs60482625	19	1783028	T	C	ENSG00000071655.18	MBD3	1592865	-190163	0.311595	0.076044	6.42162e-05	0.0163345	0.249609	3887	0.944113
rs773507	9	91212271	G	T	ENSG00000148090.12	AUH	91361918	149647	-0.111895	0.0279847	9.45009e-05	0.0223901	0.249766	2643	0.944373
rs12587535	14	104757041	C	T	ENSG00000182979.18	MTA1	105419820	662779	-0.141145	0.0361812	0.000137202	0.0301559	0.250257	1824	0.945671
rs260539	15	29688597	C	G	ENSG00000256802.3	ENSG00000256802	29674932	-13665	-0.419817	0.108062	0.00014583	0.0316248	0.250244	1716	0.945671
rs7248167	19	43455962	A	C	ENSG00000105767.3	CADM4	43639850	183888	-0.242653	0.0604707	8.94152e-05	0.021373	0.250273	2799	0.945671
rs13034388	2	224274214	G	A	ENSG00000135919.14	SERPINE2	224039318	-234896	-0.153382	0.0386645	0.000106667	0.0246956	0.250455	2348	0.946149
rs60928305	22	22435208	C	CAT	ENSG00000275004.4	ZNF280B	22508742	73534	0.149328	0.0373134	9.32154e-05	0.0221357	0.251029	2693	0.948036
rs132226	22	48701498	A	G	ENSG00000219438.9	TAFA5	48489553	-211945	-0.229804	0.0550645	4.75679e-05	0.0127771	0.251064	5278	0.948036
rs600019	2	37755519	G	A	ENSG00000115816.15	CEBPZ	37231596	-523923	0.11707	0.029126	8.71232e-05	0.0209265	0.251263	2884	0.948376
rs6031450	20	44201552	A	T	ENSG00000101057.16	MYBL2	43667019	-534533	-0.191099	0.0479293	9.87265e-05	0.0231842	0.251259	2545	0.948376
rs403642	22	21666679	G	A	ENSG00000100027.17	YPEL1	21735794	69115	-0.128933	0.0328061	0.000122833	0.0276045	0.251807	2050	0.950222
rs4844541	1	206591450	A	G	ENSG00000143486.16	EIF2D	206612465	21015	0.0686142	0.0177511	0.000157024	0.0335486	0.251867	1604	0.950241
rs61921468	12	21877683	G	A	ENSG00000139163.16	ETNK1	22625075	747392	0.160133	0.0407342	0.00012235	0.0275165	0.252286	2062	0.951614
rs5936464	23	148981428	A	C	ENSG00000235703.7	EOLA2-DT	149938613	957185	-0.0413178	0.0109327	0.000216612	0.0432129	0.25257	1166	0.952476
rs76577061	1	160363802	T	G	ENSG00000248485.2	PCP4L1	161258745	894943	0.563953	0.142372	0.000109102	0.0251562	0.25279	2317	0.95309
rs59227481	12	109570188	A	G	ENSG00000110921.14	MVK	109573255	3067	-0.177232	0.0455614	0.000143091	0.0311807	0.252843	1767	0.95309
rs201221849	23	48635806	TGA	T	ENSG00000012211.13	PRICKLE3	49186528	550722	-0.11149	0.0320732	0.000644056	0.0972558	0.253114	393	0.953905
rs74071035	1	40445508	A	G	ENSG00000187801.15	ZFP69B	40450102	4594	0.256233	0.0643973	0.000101883	0.0237779	0.253179	2485	0.953941
rs177394	14	73249807	G	A	ENSG00000119636.16	BBOF1	74019349	769542	0.154966	0.0397052	0.000136243	0.0299906	0.253413	1860	0.954408
rs80187959	18	49931026	A	G	ENSG00000141644.19	MBD1	50281774	350748	-0.167334	0.0420199	0.000100588	0.0235337	0.253382	2519	0.954408
rs11242815	6	2985854	T	C	ENSG00000137266.15	SLC22A23	3457050	471196	0.134527	0.033196	7.66107e-05	0.0188581	0.253581	3310	0.954784
rs1724425	17	45704381	C	T	ENSG00000159314.13	ARHGAP27	45434421	-269960	0.135201	0.0352074	0.00017265	0.0361939	0.253623	1469	0.954784
rs1028885	6	25434290	G	A	ENSG00000111913.20	RIPOR2	25042170	-392120	-0.135442	0.0338078	9.16917e-05	0.0218304	0.254169	2772	0.956241
rs9695338	9	105105084	A	G	ENSG00000226334.1	ENSG00000226334	104927553	-177531	-0.401123	0.100627	9.90553e-05	0.023244	0.254176	2566	0.956241
rs1168931660	12	108980182	T	TA	ENSG00000166111.10	SVOP	109021068	40886	0.0649036	0.0164088	0.000111513	0.0255817	0.254137	2279	0.956241
rs12120642	1	209656907	G	A	ENSG00000008118.10	CAMK1G	209583714	-73193	0.195611	0.0493662	0.000108549	0.0250517	0.254331	2343	0.956617
rs1710884	3	10977523	G	A	ENSG00000157020.18	SEC13	10321112	-656411	0.0964305	0.0242115	0.000100365	0.0234929	0.254424	2535	0.95676
rs117538081	10	45298839	G	A	ENSG00000012779.12	ALOX5	45374176	75337	0.299047	0.0759085	0.000118483	0.0268425	0.254502	2148	0.956844
rs12725841	1	244959786	G	A	ENSG00000162849.16	KIF26B	245154985	195199	0.0732513	0.0180523	7.50641e-05	0.018544	0.254618	3392	0.956862
rs11884933	2	238570212	G	A	ENSG00000065802.12	ASB1	238426742	-143470	0.123229	0.0303659	7.49409e-05	0.0185187	0.254574	3397	0.956862
rs12924516	16	5867705	C	G	ENSG00000118898.16	PPL	4960741	-906964	0.131969	0.0325816	7.72338e-05	0.018984	0.254717	3298	0.957029
rs73406330	15	45105633	G	A	ENSG00000140263.15	SORD	45023147	-82486	-0.17047	0.0446826	0.000189574	0.0389934	0.254787	1344	0.957083
rs10247741	7	25425235	G	A	ENSG00000214870.11	LINC02981	26398593	973358	0.0764667	0.0193494	0.000113028	0.0258528	0.255217	2258	0.958283
rs12672854	7	92102174	T	A	ENSG00000188693.8	CYP51A1-AS1	92134604	32430	0.132853	0.0347115	0.000181105	0.0376047	0.255177	1409	0.958283
rs62006960	14	103362789	C	A	ENSG00000196663.16	TECPR2	102362941	-999848	0.129494	0.0329561	0.000123232	0.0276767	0.255583	2074	0.959447
rs9426887	1	153739486	A	G	ENSG00000160714.10	UBE2Q1	154559028	819542	-0.237747	0.0627377	0.000208521	0.0419393	0.256064	1228	0.961045
rs867282	2	27728791	T	C	ENSG00000198522.14	GPN1	27628247	-100544	-0.0843936	0.0222196	0.000201944	0.0409113	0.256468	1270	0.962355
rs72898440	17	77727834	G	A	ENSG00000141524.19	TMC6	78132407	404573	-0.138017	0.0339427	7.26237e-05	0.0180455	0.256652	3534	0.962835
rs1175906	13	39376902	C	T	ENSG00000150893.11	FREM2	38687077	-689825	-0.176054	0.0443741	0.000106468	0.0246572	0.256908	2413	0.963585
rs2839350	21	46597307	G	A	ENSG00000160307.10	S100B	46605208	7901	-0.298665	0.0769323	0.000147367	0.0318894	0.257155	1745	0.964305
rs143877770	5	180459283	G	A	ENSG00000131446.17	MGAT1	180815652	356369	-0.103117	0.0261076	0.000113983	0.026021	0.25726	2257	0.96449
rs34040538	1	232386126	C	T	ENSG00000116991.12	SIPA1L2	232630571	244445	0.196141	0.0487595	8.60575e-05	0.0207118	0.257398	2991	0.964796
rs61398500	12	13856052	C	T	ENSG00000273079.7	GRIN2B	13982002	125950	-0.0181473	0.00455777	0.000100839	0.0235833	0.257544	2554	0.964898
rs62024112	16	19684123	C	T	ENSG00000170537.13	TMC7	18983934	-700189	0.0571737	0.0148217	0.000161788	0.0343534	0.257567	1592	0.964898
rs2297441	20	63696229	G	A	ENSG00000274501.1	ENSG00000274501	63730377	34148	-0.492737	0.122962	9.13448e-05	0.0217595	0.257592	2820	0.964898
rs7318940	13	38264813	T	C	ENSG00000188811.14	NHLRC3	39038306	773493	0.0929469	0.023474	0.000109755	0.0252766	0.257705	2348	0.96511
rs34124822	17	17293491	A	G	ENSG00000177731.16	FLII	18258738	965247	-0.0813722	0.0214564	0.000206281	0.0415761	0.257851	1250	0.965416
rs12327821	19	35435318	T	C	ENSG00000196357.12	ZNF565	36246257	810939	-0.179569	0.0460789	0.000139329	0.0305286	0.257898	1851	0.965416
rs73032024	6	166136129	G	A	ENSG00000176381.6	PRR18	166308448	172319	0.247167	0.0611178	7.91606e-05	0.0193757	0.258222	3262	0.966001
rs11796927	23	49232109	T	C	ENSG00000101997.13	CCDC22	49235470	3361	-0.159346	0.0461883	0.00070539	0.10379	0.258173	366	0.966001
rs186500011	23	129980472	T	G	ENSG00000134597.17	RBMX2	130401987	421515	0.123851	0.0339199	0.000346009	0.0616567	0.258123	746	0.966001
rs11783241	8	18996961	T	C	ENSG00000175445.17	LPL	19901717	904756	0.245884	0.0604543	7.23156e-05	0.0179827	0.258601	3576	0.967209
rs13375635	1	221054727	C	T	ENSG00000067704.10	IARS2	220094132	-960595	0.109029	0.0278898	0.000132983	0.0294091	0.259185	1949	0.968765
rs138275722	19	5206234	TTTTG	T	ENSG00000167664.9	TMIGD2	4302431	-903803	0.254424	0.062938	7.96719e-05	0.0194763	0.259093	3252	0.968765
rs62201517	20	38271641	C	T	ENSG00000149633.12	KIAA1755	38260772	-10869	0.112725	0.0289982	0.000144541	0.03142	0.259162	1793	0.968765
rs59880216	5	160228244	A	T	ENSG00000221886.4	ZBED8	160400054	171810	-0.234868	0.0588253	9.66449e-05	0.0227964	0.259588	2686	0.970064
rs7866556	9	135347270	C	T	ENSG00000130560.9	UBAC1	135961373	614103	-0.165844	0.0408221	7.36478e-05	0.0182526	0.260124	3532	0.971647
rs34191640	16	30161351	G	A	ENSG00000180035.13	ZNF48	30378106	216755	0.255191	0.0701504	0.000363269	0.0639475	0.2601	716	0.971647
rs307808	5	180642124	G	A	ENSG00000161021.13	MAML1	179732822	-909302	0.118222	0.029172	7.65876e-05	0.0188538	0.260321	3399	0.972173
rs2525548	7	99955544	C	G	ENSG00000176402.6	GJC3	99929620	-25924	0.209756	0.0552656	0.000204004	0.0412272	0.260514	1277	0.972472
rs13439687	8	134849334	T	C	ENSG00000254028.1	ENSG00000254028	134832747	-16587	-0.22066	0.0555749	0.000105242	0.0244247	0.260474	2475	0.972472
rs10747563	12	49203216	A	C	ENSG00000181929.13	PRKAG1	49018807	-184409	-0.0900743	0.0231526	0.000142815	0.0311378	0.260638	1825	0.972517
rs1683382	18	10844640	A	T	ENSG00000154856.13	APCDD1	10454635	-390005	-0.155477	0.0382604	7.33474e-05	0.0181909	0.260603	3553	0.972517
rs6690777	1	54287647	C	T	ENSG00000162391.12	FAM151A	54623556	335909	-0.469347	0.117843	0.000100372	0.0234938	0.260866	2599	0.973156
rs7141176	14	63362265	T	C	ENSG00000154001.14	PPP2R5E	63543377	181112	0.167073	0.0429678	0.000143979	0.0313284	0.261033	1813	0.973571
chr3:99181789:T:C	3	99181789	T	C	ENSG00000057019.16	DCBLD2	98901695	-280094	-0.218151	0.0560174	0.000140732	0.0307802	0.261198	1856	0.973811
rs5816026	16	19067270	TA	T	ENSG00000167186.11	COQ7	19067614	344	-0.114789	0.0297062	0.000157736	0.0336673	0.26121	1656	0.973811
rs1393082	5	135371383	C	A	ENSG00000255833.2	TIFAB	135452351	80968	-0.112791	0.0289653	0.000140923	0.0308123	0.261413	1855	0.974011
rs9929947	16	76601848	T	C	ENSG00000065457.11	ADAT1	75623300	-978548	0.130372	0.0328321	0.000105098	0.0243972	0.261378	2487	0.974011
rs6635032	23	135083271	C	T	ENSG00000212747.5	RTL8B	135022542	-60729	-0.18767	0.051443	0.000349977	0.0621888	0.261433	747	0.974011
rs9430244	1	10095225	A	G	ENSG00000142655.13	PEX14	10472288	377063	0.193191	0.0503492	0.000174659	0.0365268	0.261814	1499	0.975223
rs12201170	6	25866019	A	G	ENSG00000272462.4	LINC02980	25992641	126622	-0.177832	0.0450442	0.00011475	0.0261606	0.261975	2283	0.975517
rs72709884	9	63659593	G	A	ENSG00000238113.7	LINC01410	62801461	-858132	-0.117533	0.0462408	0.0119127	0.488053	0.26208	22	0.975517
rs118084537	11	70244600	C	T	ENSG00000131620.18	ANO1	69985907	-258693	-0.299283	0.0747477	9.25239e-05	0.0219964	0.262028	2832	0.975517
rs73254192	23	102560591	C	T	ENSG00000182916.8	TCEAL7	103330229	769638	0.227805	0.0631418	0.000404504	0.0693122	0.262119	648	0.975517
rs59283498	11	86914265	G	T	ENSG00000151376.18	ME3	86672636	-241629	-0.196285	0.0493734	0.00010323	0.0240419	0.262204	2540	0.975626
rs3785326	16	57643661	G	A	ENSG00000102970.11	CCL17	57404767	-238894	-0.360197	0.0896913	8.83074e-05	0.0211578	0.262361	2971	0.976
rs147255505	17	17820529	AAGG	A	ENSG00000171953.16	ATPAF2	18039209	218680	-0.15096	0.0394139	0.000179237	0.0372905	0.262582	1465	0.976609
rs146838586	23	14946313	C	T	ENSG00000102010.15	BMX	15464246	517933	0.136992	0.0372343	0.000312724	0.0571256	0.262688	840	0.976796
rs7877065	23	45204287	G	A	ENSG00000147113.17	DIPK2B	45200901	-3386	-0.104463	0.0271506	0.000167903	0.0354048	0.262768	1565	0.976881
rs12700707	7	26131310	G	A	ENSG00000122566.22	HNRNPA2B1	26201529	70219	-0.0763887	0.0192897	0.000109539	0.0252356	0.263113	2402	0.977954
rs2187592	22	22831959	G	T	ENSG00000211648.2	IGLV1-47	22357739	-474220	0.542287	0.137151	0.000112147	0.0256964	0.26321	2347	0.978105
rs3213961	2	33586869	A	T	ENSG00000119812.20	FAM98A	33599347	12478	0.0967672	0.0240187	8.40063e-05	0.0203302	0.26336	3135	0.978452
rs3097667	6	33055946	G	C	ENSG00000204231.11	RXRB	33200665	144719	-0.218217	0.0526806	5.38273e-05	0.0141387	0.263861	4902	0.980104
rs11121502	1	9939122	G	T	ENSG00000235263.1	ENSG00000235263	9503471	-435651	-0.540429	0.138894	0.000142564	0.0310979	0.264172	1853	0.981048
rs61863283	10	97591497	G	A	ENSG00000241935.9	HOGA1	97584323	-7174	0.125521	0.031932	0.000122479	0.0275402	0.26431	2158	0.98135
rs10980990	9	111634608	A	C	ENSG00000173258.13	ZNF483	111525159	-109449	-0.0599518	0.0150051	9.56012e-05	0.0225955	0.264433	2766	0.981596
rs73046775	19	49079656	C	T	ENSG00000063177.13	RPL18	48619184	-460472	-0.122284	0.0305044	9.08128e-05	0.0216524	0.264719	2915	0.982448
rs12553147	9	18543600	A	G	ENSG00000147874.11	HAUS6	19102904	559304	0.12107	0.0300371	8.34071e-05	0.0202124	0.264901	3176	0.982701
rs1342275	10	110356474	C	T	ENSG00000150593.18	PDCD4	110871795	515321	-0.119838	0.0306124	0.000130278	0.0289249	0.264855	2033	0.982701
rs35592366	19	1003222	C	A	ENSG00000115257.15	PCSK4	1490752	487530	-0.305541	0.0747806	6.7244e-05	0.0169531	0.265076	3942	0.983138
rs3131274	23	129524365	T	C	ENSG00000102078.16	SLC25A14	130339888	815523	-0.163112	0.0446536	0.000344055	0.0613954	0.265266	771	0.983635
rs347630	3	11191851	C	A	ENSG00000157150.5	TIMP4	12158912	967061	0.250782	0.0635239	0.000114801	0.0261679	0.265536	2313	0.984006
rs61956405	12	55780937	G	T	ENSG00000257740.1	ENSG00000257740	56308868	527931	0.448038	0.117742	0.000196691	0.0401092	0.265533	1350	0.984006
rs243199	14	89578914	T	C	ENSG00000053254.16	FOXN3	89619149	40235	-0.137658	0.0348366	0.000113187	0.0258794	0.265537	2346	0.984006
rs55841264	7	149811116	C	T	ENSG00000106479.11	ZNF862	149838375	27259	-0.148992	0.0375381	0.000105819	0.0245338	0.265605	2510	0.984048
rs2292156	16	49731222	G	T	ENSG00000140807.7	NKD1	50548396	817174	-0.0691846	0.0174964	0.000112025	0.0256738	0.265948	2374	0.985105
rs76225227	16	15939607	CATT	C	ENSG00000166783.22	MARF1	15643154	-296453	-0.0968768	0.0253121	0.000181145	0.0376116	0.266102	1469	0.985467
rs6743931	2	239496966	G	A	ENSG00000063660.9	GPC1	240435663	938697	-0.161058	0.0397515	7.68747e-05	0.0189117	0.266217	3463	0.985681
rs13296121	9	134393489	G	A	ENSG00000160325.15	CACFD1	133459965	-933524	-0.202526	0.0500346	7.8051e-05	0.0191455	0.2667	3417	0.987048
rs7180528	15	58945653	G	A	ENSG00000157470.12	FAM81A	59372693	427040	0.0766273	0.0194327	0.000116848	0.0265466	0.266647	2282	0.987048
rs8072031	17	2841972	G	A	ENSG00000132361.18	CLUH	2712663	-129309	0.135	0.0335922	8.73465e-05	0.020971	0.267018	3057	0.988013
rs79295525	1	178009724	C	G	ENSG00000120341.19	SEC16B	177984303	-25421	0.191374	0.0492242	0.000144261	0.0313732	0.267171	1852	0.988238
rs1379900	5	11930314	A	G	ENSG00000169862.21	CTNND2	11904446	-25868	-0.137122	0.0354572	0.000155901	0.0333604	0.267214	1714	0.988238
rs34070324	6	53057599	TA	T	ENSG00000112146.17	FBXO9	53051991	-5608	0.11809	0.0295897	9.72881e-05	0.0229178	0.26725	2747	0.988238
rs1044467	19	52949516	A	G	ENSG00000182986.15	ZNF320	52897693	-51823	0.0921296	0.0222846	5.55662e-05	0.0145058	0.267607	4816	0.989345
rs1718886	4	56983085	C	T	ENSG00000084092.7	NOA1	56977606	-5479	-0.106603	0.0266547	9.41529e-05	0.0223228	0.267677	2843	0.989392
rs143084735	19	35412158	G	A	ENSG00000004776.13	HSPB6	35758079	345921	0.322299	0.0818557	0.000119471	0.0270184	0.267854	2242	0.989835
rs201995063	17	76026714	GCCAGGCTCTCCTGTCTC	G	ENSG00000182173.14	TSEN54	75515944	-510770	0.178609	0.0455408	0.000126715	0.028293	0.268383	2118	0.991579
rs4668663	2	10104035	A	G	ENSG00000115756.13	HPCAL1	10302889	198854	-0.117917	0.0292863	8.48202e-05	0.0204661	0.268795	3169	0.992885
rs187986	7	23373515	T	C	ENSG00000226816.3	ENSG00000226816	23205787	-167728	-0.30826	0.0780854	0.000114845	0.0261752	0.268851	2341	0.992885
rs113821358	6	158221987	G	A	ENSG00000122335.17	SERAC1	158168280	-53707	0.147528	0.0370851	0.000102216	0.0238423	0.269032	2632	0.993341
rs9355587	6	158223021	G	A	ENSG00000203711.16	LINC02901	158869848	646827	0.193421	0.0487214	0.00010547	0.0244665	0.269266	2553	0.993992
rs11254934	10	6994932	A	T	ENSG00000151655.19	ITIH2	7703316	708384	-0.0968671	0.0237066	6.71792e-05	0.0169397	0.269523	4012	0.994517
rs1622075	17	76889567	G	A	ENSG00000161533.12	ACOX1	75979177	-910390	0.0914591	0.0230935	0.000109414	0.0252132	0.269486	2463	0.994517
rs7943570	11	48064416	C	T	ENSG00000030066.14	NUP160	47848555	-215861	0.214763	0.0567714	0.000213687	0.042761	0.269673	1262	0.994857
rs2041453	17	5799625	T	C	ENSG00000167840.14	ZNF232	5123162	-676463	-0.174615	0.0436358	9.3339e-05	0.0221598	0.26975	2890	0.994928
rs142551676	14	51749372	A	G	ENSG00000125384.7	PTGER2	52314305	564933	-0.240334	0.0604831	0.000104005	0.0241905	0.269997	2596	0.995484
rs2255610	18	50878414	G	A	ENSG00000082212.13	ME2	50879080	666	0.102162	0.0260734	0.000128518	0.0286096	0.270015	2101	0.995484
rs144457094	19	11423425	C	T	ENSG00000197647.13	ZNF433	12035741	612316	0.431922	0.111961	0.000161555	0.0343141	0.270281	1673	0.996252
rs12982876	19	8354768	A	G	ENSG00000076944.18	STXBP2	7636772	-717996	0.114775	0.0282214	7.24082e-05	0.0180011	0.270372	3734	0.996375
rs2277205	10	112446925	C	T	ENSG00000023041.12	ZDHHC6	112447572	647	-0.127647	0.03284	0.000144731	0.0314497	0.270647	1870	0.996962
rs112779986	21	39508290	C	T	ENSG00000205622.13	ENSG00000205622	38956467	-551823	0.0863179	0.0216045	9.56312e-05	0.0226016	0.270636	2830	0.996962
rs70985543	1	8896659	ATGTTGCCACTC	A	ENSG00000171612.7	SLC25A33	9539465	642806	-0.299108	0.0769524	0.000144743	0.0314517	0.270958	1872	0.997473
rs102274	11	61790354	T	C	ENSG00000221968.9	FADS3	61892051	101697	-0.138896	0.0359732	0.000159562	0.0339769	0.270936	1698	0.997473
rs3117498	23	37620977	A	G	ENSG00000165168.9	CYBB	37780018	159041	0.105533	0.0278128	0.000204768	0.0413472	0.270908	1323	0.997473
rs147242944	15	66321691	GGGAGGC	G	ENSG00000166938.13	DIS3L	66293217	-28474	-0.120106	0.030207	0.000103002	0.0239942	0.271204	2633	0.998165
rs7201123	16	68963860	A	G	ENSG00000132604.11	TERF2	69408571	444711	0.208249	0.0546392	0.000192262	0.0394303	0.271473	1412	0.998731
rs10414640	19	41590731	C	T	ENSG00000167600.14	CYP2S1	41193210	-397521	-0.489269	0.125901	0.000145169	0.0315154	0.271465	1870	0.998731
rs34068702	8	25385697	A	G	ENSG00000221914.11	PPP2R2A	26291508	905811	-0.121045	0.0300779	8.54763e-05	0.0205957	0.271815	3180	0.999774
rs8130454	21	31842781	T	C	ENSG00000170262.13	MRAP	32291813	449032	0.276476	0.0690862	9.32442e-05	0.0221414	0.2719	2916	0.999876
rs61774982	1	1773215	C	A	ENSG00000237491.10	LINC01409	778747	-994468	0.0287397	0.00972518	0.00356322	0.283392	1	1203	1
rs56378990	1	1228094	A	G	ENSG00000225880.6	LINC00115	827539	-400555	0.174729	0.058161	0.00306039	0.26085	1	1217	1
rs11516185	1	908025	A	G	ENSG00000223764.2	LINC02593	921016	12991	0.155363	0.0515849	0.00298893	0.257426	1	1289	1
rs28487995	1	1688102	G	A	ENSG00000187634.13	SAMD11	923923	-764179	-0.126644	0.0340616	0.000271367	0.0512856	0.351691	1296	1
rs12407008	1	1810086	A	G	ENSG00000187961.15	KLHL17	960584	-849502	0.125778	0.0381702	0.00119445	0.14798	1	1346	1
rs61733845	1	1182895	C	T	ENSG00000187583.11	PLEKHN1	966482	-216413	-0.229696	0.0652198	0.000548772	0.0866856	0.744684	1357	1
rs2488992	1	1008527	C	G	ENSG00000188290.11	HES4	1000172	-8355	-0.334826	0.12893	0.0102197	0.460537	1	1420	1
rs1397539555	1	1139748	G	C	ENSG00000187608.10	ISG15	1001138	-138610	-0.492881	0.169813	0.00418711	0.307699	1	1419	1
rs1320565	1	1184478	C	T	ENSG00000131591.18	C1orf159	1116361	-68117	-0.189965	0.0522494	0.000365957	0.0642755	0.592484	1619	1
rs6684820	1	1189283	G	A	ENSG00000186891.14	TNFRSF18	1206592	17309	-0.243578	0.0715231	0.000821801	0.115282	1	1695	1
rs13303020	1	1989523	T	C	ENSG00000186827.12	TNFRSF4	1214153	-775370	0.181827	0.0507699	0.000444543	0.0743713	0.755278	1699	1
rs71509444	1	924024	C	G	ENSG00000176022.7	B3GALT6	1232237	308213	0.305258	0.104732	0.00403482	0.301996	1	1730	1
rs76731745	1	1434687	C	G	ENSG00000184163.3	C1QTNF12	1246722	-187965	-0.231244	0.0676423	0.000785806	0.111819	1	1750	1
rs28523801	1	2067906	T	C	ENSG00000160087.21	UBE2J2	1273864	-794042	-0.0931796	0.0294393	0.00183358	0.193833	1	1774	1
rs868287850	1	771516	G	A	ENSG00000162572.21	SCNN1D	1280436	508920	0.361447	0.124485	0.00417377	0.307232	1	1782	1
rs142558220	1	942934	G	C	ENSG00000169972.12	PUSL1	1308597	365663	-0.251384	0.0882086	0.00490829	0.333514	1	1860	1
rs12757736	1	1677726	A	T	ENSG00000131584.19	ACAP3	1309609	-368117	-0.117311	0.0331242	0.000512002	0.0824682	0.952836	1861	1
rs1320565	1	1184478	C	T	ENSG00000127054.22	INTS11	1324687	140209	0.114683	0.0298791	0.000173881	0.0363998	0.329679	1896	1
rs12045693	1	2274142	C	A	ENSG00000224051.7	CPTP	1324756	-949386	-0.110767	0.0300631	0.000306771	0.0563179	0.580718	1893	1
rs143503247	1	1943403	C	G	ENSG00000169962.5	TAS1R3	1331280	-612123	0.217978	0.0667543	0.00131928	0.157653	1	1916	1
rs7523690	1	903551	A	C	ENSG00000107404.21	DVL1	1349418	445867	-0.16496	0.0504869	0.00131054	0.156984	1	1969	1
rs2645075	1	2323471	T	C	ENSG00000162576.17	MXRA8	1361777	-961694	-0.152354	0.0563426	0.00753795	0.407175	1	2001	1
rs2803309	1	2056364	G	A	ENSG00000175756.14	AURKAIP1	1375207	-681157	0.0340357	0.0115154	0.00355781	0.283132	1	2027	1
rs6696609	1	968046	C	T	ENSG00000221978.13	CCNL2	1399335	431289	-0.131534	0.038183	0.000717891	0.105126	1	2067	1
rs150930263	1	1223061	GCA	G	ENSG00000272455.1	MRPL20-DT	1409096	186035	0.353156	0.108715	0.00139534	0.163356	1	2076	1
rs4369171	1	1612186	A	G	ENSG00000235098.9	ANKRD65	1421769	-190417	0.643526	0.164698	0.000133979	0.0295867	0.28082	2096	1
rs1695823	1	1430908	A	G	ENSG00000225285.1	LINC01770	1434573	3665	0.293996	0.082449	0.000469905	0.0775257	1	2140	1
rs12116807	1	2424713	C	A	ENSG00000179403.12	VWA1	1434861	-989852	-0.130895	0.0425632	0.00244668	0.229957	1	2143	1
rs9729550	1	1199862	A	C	ENSG00000160072.20	ATAD3B	1471765	271903	0.111739	0.0331794	0.000935272	0.125706	1	2224	1
rs28649395	1	928121	T	C	ENSG00000215014.5	ENSG00000215014	1574102	645981	-0.222544	0.0685972	0.0014151	0.164823	1	2328	1
rs10910037	1	2252841	T	C	ENSG00000160075.12	SSU72	1574863	-677978	-0.0626056	0.0197694	0.00182378	0.193225	1	2333	1
rs7542190	1	2369210	C	T	ENSG00000228594.4	FNDC10	1600135	-769075	0.112998	0.0320745	0.000546614	0.0864204	1	2341	1
rs908742	1	2101817	G	A	ENSG00000197530.13	MIB2	1615454	-486363	-0.127834	0.041028	0.00215023	0.213339	1	2343	1
rs11466665	1	1208038	T	C	ENSG00000272106.1	ENSG00000272106	1615795	407757	0.463379	0.126917	0.000346287	0.0616955	0.810311	2340	1
rs3115853	1	822260	G	A	ENSG00000248333.9	CDK11B	1659012	836752	0.15794	0.0501968	0.00194827	0.201063	1	2342	1
rs34306661	1	1756186	T	C	ENSG00000008130.15	NADK	1780457	24271	-0.0999974	0.0270305	0.000290511	0.0540034	0.680958	2344	1
rs2494426	1	2406098	C	G	ENSG00000078369.19	GNB1	1892292	-513806	0.117943	0.0400869	0.00370861	0.289408	1	2291	1
rs4970408	1	1118005	C	T	ENSG00000067606.17	PRKCZ	2050411	932406	-0.125117	0.0367411	0.000822394	0.115334	1	2362	1
rs9442411	1	1688328	C	T	ENSG00000157933.11	SKI	2227388	539060	0.125835	0.0383447	0.00124957	0.152265	1	2404	1
rs72629424	1	2885997	G	A	ENSG00000287356.1	ENSG00000287356	2315040	-570957	0.0864506	0.0225322	0.000174838	0.0365572	0.43622	2495	1
rs113025570	1	2323263	T	C	ENSG00000116151.14	MORN1	2391707	68444	0.125006	0.0353316	0.000518309	0.0831972	1	2552	1
rs11589327	1	3251610	C	T	ENSG00000157916.20	RER1	2391775	-859835	-0.102496	0.026312	0.000140173	0.0306819	0.357583	2551	1
rs7547842	1	3355405	G	A	ENSG00000157911.11	PEX10	2413797	-941608	-0.143214	0.0408399	0.000578769	0.0901023	1	2596	1
rs36043745	1	2291058	G	A	ENSG00000149527.18	PLCH2	2425980	134922	0.0514157	0.0154781	0.00109231	0.139713	1	2565	1
rs4648597	1	1949922	C	T	ENSG00000157881.16	PANK4	2526597	576675	-0.212355	0.0730655	0.00413805	0.305918	1	2712	1
rs6603813	1	2111641	T	G	ENSG00000272449.3	ENSG00000272449	2530064	418423	-0.184814	0.0533317	0.000668572	0.0998893	1	2722	1
rs59514430	1	2287481	T	C	ENSG00000157873.18	TNFRSF14	2555639	268158	-0.125059	0.0387315	0.00148869	0.170268	1	2704	1
rs70937180	1	1717067	A	AT	ENSG00000238164.6	TNFRSF14-AS1	2557031	839964	-0.189596	0.0506284	0.000245975	0.047699	0.664624	2702	1
rs10910081	1	2472882	C	A	ENSG00000157870.17	PRXL2B	2586491	113609	0.160748	0.0436197	0.00030595	0.056201	0.841363	2750	1
rs2993495	1	3106147	A	G	ENSG00000142611.17	PRDM16	3069168	-36979	0.0358948	0.00933085	0.000168316	0.0354782	0.536928	3190	1
rs16840731	1	4096058	C	G	ENSG00000130762.15	ARHGEF16	3454665	-641393	-0.148392	0.0492439	0.00297383	0.256685	1	3334	1
rs2794331	1	3542117	G	C	ENSG00000162591.17	MEGF6	3611508	69391	-0.112597	0.0328569	0.000763776	0.109714	1	3613	1
rs74832584	1	3246564	C	T	ENSG00000158109.15	TPRG1L	3625015	378451	-0.214384	0.0618057	0.000660954	0.099068	1	3638	1
rs147650992	1	4484527	G	GC	ENSG00000078900.15	TP73	3652516	-832011	0.186993	0.0467431	9.37761e-05	0.0222473	0.346409	3694	1
rs2794354	1	3607265	T	C	ENSG00000116213.16	WRAP73	3652761	45496	0.155434	0.045807	0.000857297	0.118644	1	3702	1
rs35786528	1	4502994	GT	G	ENSG00000235169.11	SMIM1	3772749	-730245	0.142687	0.0462752	0.00238426	0.226592	1	4021	1
rs10910024	1	3763211	C	T	ENSG00000130764.10	LRRC47	3796498	33287	0.122816	0.031636	0.000147384	0.0318912	0.60059	4075	1
rs6703429	1	4612695	T	C	ENSG00000236423.8	LINC01134	3900347	-712348	-0.111102	0.0308322	0.000410929	0.0701553	1	4093	1
rs9970334	1	6236178	T	G	ENSG00000069424.16	KCNAB2	5990927	-245251	0.14826	0.0472397	0.00199886	0.204271	1	2817	1
rs149856	1	6675204	A	C	ENSG00000158286.13	RNF207	6205475	-469729	0.119529	0.0339158	0.000544114	0.0861337	1	2744	1
rs2247392	1	6198087	C	T	ENSG00000226944.1	RNF207-AS1	6205780	7693	0.394253	0.0997948	0.000113575	0.0259497	0.311876	2746	1
rs11581252	1	6080494	G	A	ENSG00000116251.11	RPL22	6209389	128895	-0.0868504	0.0291651	0.00332171	0.272752	1	2760	1
rs78598342	1	5868073	C	T	ENSG00000225077.3	ICMT-DT	6234692	366619	-0.32105	0.0870122	0.000300988	0.0555002	0.828019	2751	1
rs111064354	1	5679031	G	A	ENSG00000158292.7	GPR153	6261098	582067	0.319318	0.103485	0.00236762	0.225653	1	2704	1
rs61763929	1	6367559	C	T	ENSG00000097021.20	ACOT7	6393767	26208	0.215654	0.0622985	0.000677357	0.100804	1	2629	1
rs28457723	1	5780121	A	G	ENSG00000187017.18	ESPN	6424776	644655	-0.153335	0.0462401	0.00111374	0.141521	1	2657	1
rs2213783	1	7188495	A	G	ENSG00000215788.11	TNFRSF25	6466175	-722320	-0.161351	0.0429485	0.000235334	0.0461083	0.65117	2767	1
rs12728576	1	7339586	T	G	ENSG00000171680.23	PLEKHG5	6520074	-819512	0.0804619	0.0230024	0.000596739	0.0921108	1	2750	1
rs77181634	1	5690313	A	T	ENSG00000162408.11	NOL9	6554513	864200	0.200339	0.0646553	0.00227196	0.220248	1	2753	1
rs7517429	1	7266141	A	G	ENSG00000204859.13	ZBTB48	6579994	-686147	-0.168499	0.0532874	0.00185185	0.19504	1	2704	1
rs2796477	1	7447582	C	T	ENSG00000162413.17	KLHL21	6614607	-832975	-0.12793	0.0344788	0.00027911	0.0523623	0.74941	2685	1
rs6804	1	6634514	G	A	ENSG00000041988.16	THAP3	6624868	-9646	-0.0990984	0.0260072	0.000192925	0.0395347	0.501604	2600	1
rs1892262	1	6916945	C	T	ENSG00000171735.20	CAMTA1	6785454	-131491	0.0491951	0.0158363	0.00221523	0.217022	1	2586	1
rs78980085	1	7856441	G	A	ENSG00000049245.13	VAMP3	7771296	-85145	0.111886	0.0335092	0.00103099	0.134557	1	2210	1
rs35828677	1	7292922	C	A	ENSG00000236266.1	ENSG00000236266	7827342	534420	0.416457	0.124553	0.00101496	0.133132	1	2158	1
rs1750836	1	7460867	G	A	ENSG00000049249.10	TNFRSF9	7943165	482298	0.0851117	0.0302057	0.00540283	0.349574	1	2220	1
rs77711681	1	7882796	C	G	ENSG00000116285.13	ERRFI1	8026309	143513	0.509389	0.152978	0.00106332	0.137381	1	2318	1
rs161799	1	7955500	A	G	ENSG00000227634.3	LINC01714	8201518	246018	0.178564	0.0674317	0.00884801	0.435101	1	2307	1
rs2071931	1	9269230	C	T	ENSG00000162426.16	SLC45A1	8318114	-951116	0.161598	0.0420406	0.000170242	0.0358035	0.420157	2468	1
rs2871656	1	9277058	C	T	ENSG00000142599.20	RERE	8848921	-428137	-0.079218	0.0235471	0.000946405	0.126746	1	2286	1
rs672453	1	9301724	G	A	ENSG00000230679.1	ENO1-AS1	8878835	-422889	0.230713	0.078368	0.00368838	0.288588	1	2210	1
rs149875147	1	8416565	G	A	ENSG00000142583.18	SLC2A5	9088478	671913	0.114938	0.0341726	0.000948914	0.126989	1	2256	1
rs5438	1	9069561	C	T	ENSG00000180758.12	GPR157	9129102	59541	-0.293254	0.0968866	0.00285186	0.250733	1	2132	1
rs424445	1	8244837	A	G	ENSG00000234546.5	LNCTAM34A	9182004	937167	0.186806	0.0555425	0.000949423	0.127037	1	2132	1
rs760573	1	9283770	T	C	ENSG00000228526.8	MIR34AHG	9198906	-84864	0.107852	0.0330991	0.00134992	0.159982	1	2109	1
rs12738692	1	9213350	C	A	ENSG00000171621.14	SPSB1	9292894	79544	-0.223109	0.0578528	0.000162346	0.0344533	0.326965	2014	1
rs11121429	1	9474992	A	T	ENSG00000284693.2	LINC02606	9440564	-34428	-0.277475	0.0769552	0.000407643	0.0697304	0.779414	1912	1
rs7520463	1	8978554	A	G	ENSG00000188807.13	TMEM201	9588911	610357	-0.253778	0.0800696	0.00180799	0.192196	1	1983	1
rs9727002	1	9366650	T	G	ENSG00000171608.18	PIK3CD	9629889	263239	0.203657	0.052803	0.000162087	0.0344069	0.320284	1976	1
rs12127888	1	8825143	C	T	ENSG00000231789.4	PIK3CD-AS2	9687583	862440	0.16963	0.0564693	0.00306314	0.260978	1	1945	1
rs7516611	1	9952956	A	C	ENSG00000178585.15	CTNNBIP1	9910336	-42620	0.163268	0.0518032	0.00191519	0.199062	1	2211	1
rs12044809	1	9406744	A	G	ENSG00000228150.1	ENSG00000228150	9942923	536179	-0.232237	0.0742945	0.00208145	0.209339	1	2138	1
rs4845947	1	10696997	T	G	ENSG00000162441.12	LZIC	9943407	-753590	-0.129348	0.0418782	0.00234479	0.224403	1	2133	1
rs1280998	1	10872488	A	G	ENSG00000173614.14	NMNAT1	9943428	-929060	-0.0931556	0.0326144	0.00481495	0.330347	1	2135	1
rs2142575	1	9364149	C	T	ENSG00000162444.12	RBP7	9997206	633057	0.272326	0.0720372	0.000215741	0.0430741	0.460823	2136	1
rs7522405	1	9515653	A	G	ENSG00000130939.20	UBE4B	10032832	517179	0.168548	0.0446095	0.000217398	0.043337	0.46784	2152	1
rs284324	1	10664179	G	A	ENSG00000142657.21	PGD	10398592	-265587	0.0900741	0.0297866	0.00287692	0.25202	1	1577	1
rs61775592	1	11000831	A	C	ENSG00000251503.8	CENPS-CORT	10430102	-570729	0.127303	0.0456346	0.00587257	0.363585	1	1563	1
rs34320211	1	10810301	A	AT	ENSG00000175279.22	CENPS	10430433	-379868	-0.251581	0.0765011	0.00122107	0.150046	1	1559	1
rs6541073	1	9963235	T	C	ENSG00000160049.12	DFFA	10472529	509294	0.0840179	0.023411	0.000432953	0.0729129	0.649862	1501	1
rs12057392	1	10906057	C	A	ENSG00000130940.15	CASZ1	10796650	-109407	-0.058567	0.0174945	0.00100086	0.131849	1	1822	1
rs11577757	1	10590287	C	T	ENSG00000175262.15	C1orf127	10982076	391789	0.100554	0.0284512	0.000525361	0.0839937	1	1951	1
rs1074078	1	11266731	C	T	ENSG00000120948.19	TARDBP	11012344	-254387	0.0690668	0.0215215	0.00158811	0.177373	1	1954	1
rs6686295	1	11599402	G	A	ENSG00000116649.10	SRM	11060020	-539382	-0.232318	0.0683345	0.000838518	0.116884	1	2002	1
rs34954501	1	11878146	A	G	ENSG00000230337.3	EXOSC10-AS1	11099430	-778716	-0.209749	0.0611968	0.000762327	0.109573	1	2030	1
rs11121858	1	12099301	C	T	ENSG00000171824.14	EXOSC10	11099869	-999432	-0.10137	0.0282255	0.00042894	0.0724219	0.86989	2028	1
rs235214	1	12211446	T	C	ENSG00000120942.14	UBIAD1	11273198	-938248	0.0965083	0.0350396	0.00651523	0.381872	1	2167	1
rs1970152	1	11904643	C	A	ENSG00000132879.14	FBXO44	11654375	-250268	0.1151	0.0304196	0.000213038	0.0426596	0.471879	2215	1
rs2336030	1	11676543	C	T	ENSG00000116670.16	MAD2L2	11691811	15268	-0.0850401	0.0224932	0.000215464	0.0430352	0.480053	2228	1
rs111593670	1	11010891	C	T	ENSG00000177000.13	MTHFR	11806455	795564	-0.127977	0.0434336	0.00365965	0.28737	1	2207	1
rs848429	1	12866225	T	C	ENSG00000285646.2	ENSG00000285646	11907940	-958285	0.185233	0.049709	0.000263275	0.0501862	0.57157	2171	1
rs12740527	1	12024001	T	C	ENSG00000116685.16	KIAA2013	11926428	-97573	-0.139699	0.0358106	0.000137206	0.0301563	0.293208	2137	1
rs2336373	1	11889767	G	T	ENSG00000083444.17	PLOD1	11934205	44438	0.0529222	0.0152931	0.000679904	0.101081	1	2072	1
rs149776446	1	11916476	G	C	ENSG00000116688.18	MFN2	11980181	63705	0.15341	0.0507545	0.00288956	0.252638	1	2050	1
rs10442703	1	12400886	C	T	ENSG00000116691.11	MIIP	12019466	-381420	0.108483	0.0362273	0.00315459	0.265138	1	1937	1
rs79398623	1	11708151	G	A	ENSG00000120949.15	TNFRSF8	12063303	355152	-0.219631	0.0710699	0.00233229	0.223729	1	1937	1
rs150257710	1	12166728	AGGGCAGGTGGAGGCC	A	ENSG00000028137.19	TNFRSF1B	12166991	263	0.151292	0.0396813	0.000191313	0.0392736	0.387027	2023	1
rs202104519	1	11758889	GGTGGAGGTTCCA	G	ENSG00000048707.15	VPS13D	12230030	471141	0.0888631	0.0283101	0.00199594	0.204081	1	1998	1
rs11801879	1	11868762	T	C	ENSG00000229484.3	LINC02766	12525716	656954	0.280215	0.0832941	0.000946637	0.126769	1	2300	1
rs7529167	1	13558018	C	T	ENSG00000288927.2	ENSG00000288927	12618389	-939629	0.468109	0.12934	0.000388319	0.0671993	0.864786	2227	1
rs905242829	1	13427056	G	A	ENSG00000187545.5	PRAMEF10	12898270	-528786	0.761632	0.215249	0.00051778	0.0831358	1	2153	1
rs10927428	1	14415200	T	G	ENSG00000162493.17	PDPN	13583465	-831735	0.249865	0.0639009	0.000132516	0.0293252	0.361372	2727	1
rs2982099	1	12828981	G	C	ENSG00000116731.23	PRDM2	13700188	871207	-0.112728	0.0301221	0.000248229	0.0480096	0.673693	2714	1
rs143036599	1	14323155	G	GA	ENSG00000189337.17	KAZN	13892792	-430363	0.126346	0.0417562	0.00286053	0.251188	1	2820	1
rs12116695	1	14404372	A	G	ENSG00000171729.14	TMEM51	15152532	748160	-0.222108	0.0684246	0.00140666	0.16418	1	3232	1
rs804139	1	14819423	T	G	ENSG00000142634.13	EFHD2	15409888	590465	-0.138869	0.040011	0.000656131	0.0985565	1	2891	1
rs4646085	1	15498916	A	T	ENSG00000116138.13	DNAJC16	15526813	27897	-0.0857479	0.0249325	0.00073201	0.106541	1	2901	1
rs2137642	1	15080416	C	G	ENSG00000197312.12	DDI2	15617458	537042	-0.0829677	0.0270563	0.00251612	0.233775	1	2752	1
rs11584281	1	15109365	G	A	ENSG00000116786.13	PLEKHM2	15684320	574955	0.097012	0.0324265	0.00318172	0.266364	1	2698	1
rs12127407	1	14826259	T	C	ENSG00000162461.8	SLC25A34	15736258	909999	-0.463792	0.12941	0.000440626	0.073891	1	2650	1
rs11584945	1	15743149	C	T	ENSG00000162460.7	TMEM82	15742499	-650	-0.127749	0.0375608	0.000834476	0.116502	1	2659	1
rs12040354	1	15101305	C	T	ENSG00000162458.13	FBLIM1	15756607	655302	-0.159156	0.0466084	0.000796358	0.112869	1	2619	1
rs112881073	1	14825942	C	T	ENSG00000233954.7	UQCRHL	15809348	983406	0.352677	0.0945894	0.000261206	0.0498872	0.650141	2489	1
rs2803388	1	14916729	C	G	ENSG00000065526.13	SPEN	15836095	919366	-0.114694	0.0355142	0.00148544	0.170038	1	2413	1
rs12029721	1	14889993	A	G	ENSG00000179743.4	SPEN-AS1	15848147	958154	0.217068	0.0665561	0.00133667	0.158986	1	2439	1
rs1739837	1	16011438	C	T	ENSG00000116809.12	ZBTB17	15976132	-35306	0.105957	0.034793	0.00268988	0.242666	1	2221	1
rs2092324	1	15406898	G	A	ENSG00000173641.18	HSPB7	16019594	612696	-0.114355	0.0370402	0.00235489	0.224943	1	2129	1
rs16851662	1	15457276	A	G	ENSG00000227959.2	EPHA2-AS1	16155176	697900	0.218267	0.0590489	0.000293765	0.0544696	0.57666	1963	1
rs2065759	1	16488717	C	T	ENSG00000037637.11	FBXO42	16352480	-136237	0.0542846	0.0203935	0.00850767	0.428073	1	1893	1
rs61782444	1	15689087	A	G	ENSG00000055070.17	SZRD1	16352575	663488	0.124173	0.0345114	0.000418965	0.0711897	0.79352	1894	1
rs156907	1	16517932	A	G	ENSG00000187144.11	SPATA21	16437424	-80508	0.229046	0.0826216	0.00618105	0.372631	1	1932	1
rs2501783	1	17303485	A	G	ENSG00000157191.20	NECAP2	16440721	-862764	0.0534691	0.0183833	0.0041104	0.304852	1	1930	1
rs12737739	1	17334395	C	A	ENSG00000219481.11	NBPF1	16613562	-720833	-0.118647	0.0337705	0.000565483	0.0885955	1	1942	1
rs7534850	1	16505046	A	G	ENSG00000058453.17	CROCC	16740273	235227	-0.168876	0.0454584	0.000274502	0.0517003	0.54818	1997	1
rs72642932	1	16679984	C	A	ENSG00000117122.14	MFAP2	16980632	300648	-0.348985	0.0945139	0.000298031	0.0550627	0.601129	2017	1
rs609208	1	17939180	C	T	ENSG00000117115.13	PADI2	17119451	-819729	0.0929221	0.0304623	0.0026475	0.240617	1	1899	1
rs11203334	1	17221698	C	G	ENSG00000159339.13	PADI4	17308195	86497	0.127869	0.0415387	0.0024235	0.228688	1	2122	1
rs2293910	1	17205087	G	A	ENSG00000179051.14	RCC2	17439677	234590	-0.158108	0.0480085	0.00120187	0.148527	1	2287	1
rs140733955	1	16857205	G	A	ENSG00000074964.17	ARHGEF10L	17539698	682493	0.172603	0.0466971	0.000293939	0.0544943	0.707217	2406	1
rs11261050	1	18121359	C	T	ENSG00000117154.12	IGSF21	18107798	-13561	-0.113017	0.0332156	0.000830518	0.116127	1	3226	1
rs11580551	1	19479537	C	T	ENSG00000159423.17	ALDH4A1	18902724	-576813	-0.0648231	0.0185492	0.000603727	0.0928586	1	3320	1
rs2271860	1	18377044	G	C	ENSG00000169991.11	IFFO2	18956676	579632	-0.0864001	0.0241033	0.000439535	0.0737542	1	3300	1
rs7531682	1	20124788	C	T	ENSG00000127481.15	UBR4	19210266	-914522	-0.127327	0.03752	0.000856296	0.118547	1	3247	1
rs10716907	1	19005341	AT	A	ENSG00000230424.3	EMC1-AS1	19210348	205007	0.263507	0.0718874	0.000328596	0.0593208	1	3256	1
rs11261079	1	18816196	A	C	ENSG00000127463.16	EMC1	19251552	435356	-0.182709	0.0460124	0.000105092	0.0243961	0.336924	3206	1
rs2236831	1	18673351	T	C	ENSG00000053372.5	MRTO4	19251805	578454	0.143972	0.0433125	0.00108427	0.139081	1	3207	1
rs11573144	1	19980775	TA	T	ENSG00000211454.16	AKR7L	19274194	-706581	0.145285	0.0470013	0.00232682	0.223432	1	3234	1
rs9426625	1	20110396	T	C	ENSG00000173436.15	MICOS10	19484403	-625993	-0.165008	0.0424644	0.000145364	0.0315472	0.451211	3104	1
rs9660883	1	19285755	G	A	ENSG00000158747.15	NBL1	19596979	311224	-0.179788	0.048603	0.00029084	0.0540493	0.919636	3162	1
rs214344	1	19355153	C	A	ENSG00000169914.6	OTUD3	19882395	527242	0.0812544	0.0253983	0.00164095	0.180936	1	2777	1
rs6692665	1	19488462	T	C	ENSG00000162543.6	UBXN10	20186096	697634	-0.459014	0.117371	0.000132216	0.0292697	0.33768	2554	1
rs10753483	1	20177217	G	A	ENSG00000284641.1	ENSG00000284641	20476222	299005	-0.195028	0.0520993	0.000247306	0.0478844	0.638544	2582	1
rs7522868	1	20235178	G	A	ENSG00000284743.1	ENSG00000284743	20480397	245219	0.282451	0.0903239	0.00207346	0.208836	1	2589	1
rs35536249	1	21333193	G	A	ENSG00000162545.6	CAMK2N1	20486210	-846983	0.126359	0.0387852	0.00135233	0.160168	1	2587	1
rs10753507	1	20825887	T	A	ENSG00000090432.7	MUL1	20508151	-317736	0.0659162	0.021257	0.002255	0.219291	1	2497	1
rs1256329	1	21569484	C	T	ENSG00000158828.8	PINK1	20633458	-936026	0.124597	0.0349033	0.000463321	0.0767061	1	2590	1
rs4655235	1	20683307	A	G	ENSG00000117242.7	PINK1-AS	20652193	-31114	0.102362	0.0327998	0.00211561	0.211299	1	2532	1
rs16824489	1	20695909	A	G	ENSG00000117245.13	KIF17	20718017	22108	0.142347	0.0383822	0.000280883	0.0526056	0.726924	2588	1
rs61768969	1	20417254	T	C	ENSG00000127483.19	HP1BP3	20787323	370069	0.102717	0.0299219	0.000748291	0.108209	1	2634	1
rs11584375	1	21409399	G	A	ENSG00000075151.24	EIF4G3	21177285	-232114	-0.112357	0.0316027	0.000487724	0.0796423	1	2603	1
rs80057852	1	20726802	G	T	ENSG00000162551.14	ALPL	21509397	782595	0.205185	0.0656681	0.00209031	0.209829	1	2673	1
rs604659	1	20717420	T	C	ENSG00000076864.21	RAP1GAP	21669357	951937	0.159777	0.0495525	0.00151071	0.171821	1	2582	1
rs2031749	1	22670886	G	A	ENSG00000090686.16	USP48	21783606	-887280	0.119011	0.03888	0.00256027	0.23618	1	2593	1
rs333186	1	21714210	A	G	ENSG00000142798.20	HSPG2	21937310	223100	0.133162	0.0380283	0.000589125	0.0912592	1	2698	1
rs34121098	1	22305095	G	T	ENSG00000184677.18	ZBTB40	22428838	123743	-0.129475	0.0419745	0.00237527	0.226078	1	2787	1
rs3971300	1	22158082	T	C	ENSG00000173372.18	C1QA	22635077	476995	0.10713	0.0272444	0.000121877	0.0274326	0.314686	2582	1
rs1561623	1	22795496	G	T	ENSG00000289692.1	ENSG00000289692	22636506	-158990	-0.227453	0.0666942	0.000808377	0.114019	1	2576	1
rs12066446	1	22705005	C	G	ENSG00000159189.13	C1QC	22643014	-61991	0.262886	0.0795284	0.00115366	0.14479	1	2556	1
rs2582022	1	22760751	C	T	ENSG00000173369.18	C1QB	22652762	-107989	-0.13318	0.0369609	0.000411155	0.0701807	1	2565	1
rs6696709	1	23582626	A	C	ENSG00000133216.17	EPHB2	22710839	-871787	-0.0577943	0.0201718	0.00468866	0.325996	1	2529	1
rs3218211	1	23509302	A	G	ENSG00000004487.18	KDM1A	23019443	-489859	-0.0609973	0.0204389	0.0032555	0.269738	1	2222	1
rs373265801	1	23945297	C	T	ENSG00000261326.4	LINC01355	23287488	-657809	0.0778089	0.0256694	0.00281255	0.248713	1	2128	1
rs56403640	1	22582221	C	T	ENSG00000125944.21	HNRNPR	23344336	762115	-0.0982687	0.0264163	0.000269475	0.0510592	0.545418	2024	1
rs11584359	1	22967479	C	T	ENSG00000249087.9	ZNF436-AS1	23368939	401460	-0.170773	0.0463169	0.0003039	0.0559215	0.624818	2056	1
rs13374327	1	23223268	C	T	ENSG00000271420.1	ENSG00000271420	23379029	155761	-0.298843	0.08651	0.000694436	0.102614	1	2057	1
rs61773490	1	24013988	C	T	ENSG00000007968.7	E2F2	23531233	-482755	-0.155596	0.0463922	0.000980085	0.129956	1	2006	1
rs72648548	1	24090138	T	C	ENSG00000142676.14	RPL11	23691742	-398396	0.110783	0.0353566	0.00203232	0.206352	1	1969	1
rs571479	1	23726975	A	T	ENSG00000011007.13	ELOA	23743448	16473	-0.0516027	0.0197039	0.00960908	0.44951	1	1986	1
rs2298633	1	23383748	G	C	ENSG00000236810.8	ELOA-AS1	23778325	394577	0.183776	0.0618746	0.00340233	0.276409	1	1936	1
rs12404800	1	24063887	C	T	ENSG00000057757.10	PITHD1	23778418	-285469	-0.107564	0.0281568	0.000186032	0.0384205	0.361088	1941	1
rs6656355	1	24448284	G	T	ENSG00000011009.11	LYPLA2	23791145	-657139	0.0676937	0.0175306	0.000159354	0.0339436	0.303569	1905	1
rs4648974	1	24342352	T	C	ENSG00000117308.15	GALE	23800781	-541571	0.083271	0.0248496	0.000989861	0.130857	1	1886	1
rs367870094	1	23852844	C	T	ENSG00000179163.12	FUCA1	23868290	15446	-0.0586128	0.0180769	0.00142361	0.165472	1	1871	1
rs10794657	1	24299684	A	G	ENSG00000188822.8	CNR2	23913362	-386322	0.0904225	0.0334452	0.00754794	0.407405	1	1884	1
rs72654663	1	24723539	G	A	ENSG00000189266.13	PNRC2	23956839	-766700	-0.127382	0.0457399	0.00595423	0.366026	1	1888	1
rs61772905	1	24198071	G	A	ENSG00000188529.15	SRSF10	23980927	-217144	0.0467467	0.0168603	0.0061744	0.372454	1	1895	1
rs6424095	1	24442844	T	C	ENSG00000185436.12	IFNLR1	24187959	-254885	0.146075	0.0412593	0.000514076	0.0827139	1	2153	1
rs10903078	1	24332945	T	C	ENSG00000158055.17	GRHL3	24199558	-133387	0.10436	0.0288424	0.000389653	0.0673653	0.840872	2158	1
rs113642817	1	24049165	T	C	ENSG00000001461.17	NIPAL3	24415802	366637	0.173091	0.0446179	0.000148922	0.0321596	0.294568	1978	1
rs7521105	1	24241209	T	A	ENSG00000001460.18	STPG1	24416934	175725	0.25915	0.0745899	0.000648062	0.0976809	1	1981	1
rs6698865	1	24100870	G	C	ENSG00000133226.19	SRRM1	24631716	530846	-0.0830981	0.0247533	0.000969757	0.128988	1	1778	1
rs34032899	1	23752703	G	A	ENSG00000169504.15	CLIC4	24745382	992679	0.134029	0.05114	0.00955727	0.448517	1	1781	1
rs55948656	1	25090541	AC	A	ENSG00000020633.19	RUNX3	24965121	-125420	0.0954993	0.0294662	0.00143033	0.165954	1	1840	1
rs34365985	1	25082951	G	A	ENSG00000117614.10	SYF2	25232502	149551	0.0970559	0.0300959	0.00150833	0.171648	1	1714	1
rs12124858	1	24888756	T	C	ENSG00000284602.1	ENSG00000284602	25232586	343830	0.150893	0.0467079	0.00148029	0.169655	1	1709	1
rs298434	1	25932251	C	T	ENSG00000117616.18	RSRP1	25338213	-594038	-0.139702	0.0420054	0.00107773	0.138565	1	1781	1
rs11247864	1	26191176	T	C	ENSG00000183726.11	TMEM50A	25338317	-852859	0.0630328	0.0183974	0.000765646	0.109908	1	1780	1
rs55717640	1	25091800	G	A	ENSG00000204178.11	MACO1	25430858	339058	-0.0769577	0.0251872	0.00260568	0.238532	1	1852	1
rs7517224	1	26404538	A	G	ENSG00000157978.12	LDLRAP1	25543606	-860932	0.0965976	0.0289109	0.00102315	0.133856	1	1828	1
rs141052356	1	25844600	CT	C	ENSG00000162430.18	SELENON	25800193	-44407	-0.130673	0.0386694	0.000899282	0.122585	1	1778	1
rs9438624	1	26431553	C	T	ENSG00000228172.5	ENSG00000228172	25820797	-610756	-0.227665	0.0648071	0.000566231	0.0886795	1	1775	1
rs72660931	1	25425791	G	A	ENSG00000127423.11	AUNIP	25859458	433667	0.178397	0.050671	0.000551037	0.0869262	0.94558	1716	1
rs4589135	1	26715223	T	C	ENSG00000182749.6	PAQR7	25875708	-839515	0.125618	0.0453393	0.00621015	0.373468	1	1722	1
rs2232647	1	26169892	G	T	ENSG00000117632.23	STMN1	25906991	-262901	0.423847	0.116197	0.00035055	0.0622682	0.608905	1737	1
rs11247954	1	26414794	G	A	ENSG00000158006.14	PAFAH2	25998117	-416677	0.136143	0.0402703	0.000894707	0.122161	1	1711	1
rs6658653	1	26999041	T	C	ENSG00000175087.10	PDIK1L	26111165	-887876	-0.238055	0.0815652	0.00398669	0.300303	1	1546	1
rs6703730	1	26201292	G	A	ENSG00000197245.6	FAM110D	26159079	-42213	0.107089	0.0287481	0.000264503	0.050366	0.369511	1397	1
rs2786862	1	25785252	G	A	ENSG00000236782.8	ZNF593OS	26171832	386580	0.0811118	0.0303192	0.0081883	0.421292	1	1415	1
rs12125633	1	26290773	G	A	ENSG00000130695.16	CEP85	26234200	-56573	-0.179304	0.0536084	0.00101118	0.132788	1	1453	1
rs933078	1	25997617	C	A	ENSG00000142669.15	SH3BGRL3	26280086	282469	-0.0586589	0.0157065	0.000255336	0.0490381	0.377387	1478	1
rs11247608	1	27133228	C	T	ENSG00000158062.21	UBXN11	26318363	-814865	0.165982	0.0541083	0.00250732	0.233267	1	1485	1
rs138809567	1	27188821	G	A	ENSG00000176092.17	CRYBG2	26360080	-828741	0.109767	0.0395426	0.00611421	0.370651	1	1497	1
rs2256680	1	27049334	G	C	ENSG00000176083.18	ZNF683	26374522	-674812	-0.484691	0.153476	0.00187603	0.196615	1	1498	1
rs6598882	1	27261934	T	A	ENSG00000117682.18	DHDDS	26432282	-829652	0.078316	0.0223076	0.000570656	0.0891973	0.824028	1444	1
rs57038738	1	27648971	CT	C	ENSG00000117713.21	ARID1A	26693236	-955735	0.191624	0.0585637	0.0012903	0.155474	1	1573	1
rs7365864	1	27519601	C	G	ENSG00000260063.1	ENSG00000260063	26694131	-825470	0.080079	0.0250284	0.00163919	0.180814	1	1576	1
rs12569127	1	27355990	G	A	ENSG00000060642.12	PIGV	26787054	-568936	0.065556	0.0201473	0.00137079	0.161532	1	1462	1
rs11247836	1	25975346	G	C	ENSG00000204160.12	ZDHHC18	26826688	851342	0.150559	0.0535892	0.00553673	0.353806	1	1493	1
rs61787107	1	27677565	G	C	ENSG00000289554.1	ENSG00000289554	26882235	-795330	0.249966	0.0735024	0.000835438	0.116592	1	1417	1
rs12037513	1	25898142	A	G	ENSG00000142751.15	GPN2	26890283	992141	-0.0762046	0.0279817	0.0071286	0.397421	1	1422	1
rs188956671	1	26658835	G	A	ENSG00000090273.14	NUDC	26900238	241403	-0.139508	0.0432846	0.00151753	0.172323	1	1428	1
rs138764904	1	27710101	T	A	ENSG00000198746.13	GPATCH3	26900467	-809634	-0.200209	0.0583661	0.000755048	0.108856	1	1429	1
rs12034664	1	26155098	T	C	ENSG00000131910.5	NR0B2	26913975	758877	0.263137	0.0839021	0.00201329	0.205201	1	1436	1
rs199550039	1	27921597	A	T	ENSG00000175707.10	KDF1	26960468	-961129	-0.354253	0.126779	0.00579245	0.361344	1	1501	1
rs144605585	1	26635179	C	T	ENSG00000253368.4	TRNP1	26993692	358513	-0.230376	0.0798756	0.00442625	0.316637	1	1446	1
rs112083626	1	26579069	GA	G	ENSG00000090020.11	SLC9A1	27166981	587912	0.0978284	0.029215	0.000998029	0.131605	1	1474	1
rs77712758	1	27091138	G	T	ENSG00000142784.16	WDTC1	27234632	143494	-0.100914	0.0303041	0.00106247	0.137305	1	1397	1
rs3790645	1	26558373	G	A	ENSG00000186501.15	TMEM222	27322145	763772	-0.0723605	0.0192463	0.000232859	0.0457274	0.292471	1256	1
rs12096570	1	26526216	T	C	ENSG00000142765.18	SYTL1	27342020	815804	0.121769	0.040158	0.00280322	0.248262	1	1312	1
rs41291096	1	27358617	G	A	ENSG00000142733.18	MAP3K6	27366961	8344	-0.175428	0.0707344	0.0140969	0.518803	1	1253	1
rs3813805	1	27955413	G	A	ENSG00000158195.11	WASF2	27490167	-465246	0.0680465	0.0191304	0.000484805	0.0792982	0.52165	1076	1
rs77630149	1	27502876	A	G	ENSG00000126705.15	AHDC1	27604431	101555	0.093666	0.0277271	0.000902643	0.122869	0.920696	1020	1
rs55720217	1	27950561	C	T	ENSG00000000938.13	FGR	27635185	-315376	-0.122	0.0506815	0.0171341	0.553122	1	1022	1
rs12139152	1	27877347	A	T	ENSG00000233975.2	LINC02574	27666279	-211068	0.197052	0.0624303	0.00188654	0.197291	1	1017	1
rs3737801	1	27634321	C	G	ENSG00000126709.16	IFI6	27672212	37891	-0.584291	0.185372	0.0019134	0.198955	1	1020	1
rs28558843	1	26755888	C	T	ENSG00000009780.16	FAM76A	27725961	970073	-0.154002	0.043506	0.0005152	0.0828428	0.541991	1052	1
rs2995155	1	28587325	T	A	ENSG00000117758.14	STX12	27773219	-814106	-0.125729	0.0375197	0.000989818	0.130853	0.991798	1002	1
rs9426389	1	28620699	C	T	ENSG00000117751.18	PPP1R8	27830782	-789917	-0.144761	0.0438512	0.00117069	0.1461	1	955	1
rs482812	1	27077483	A	C	ENSG00000130768.15	SMPDL3B	27935000	857517	0.175239	0.0560643	0.00208289	0.209424	1	1088	1
rs204075	1	28864430	A	G	ENSG00000158156.9	XKR8	27959588	-904842	-0.180113	0.0536507	0.000969445	0.128956	1	1071	1
rs204082	1	28857742	C	T	ENSG00000126698.11	DNAJC8	28233029	-624713	0.0719668	0.0264058	0.00708627	0.396359	1	1224	1
rs12402749	1	29134621	G	T	ENSG00000270605.1	ENSG00000270605	28241453	-893168	-0.234211	0.0774738	0.0028849	0.252404	1	1225	1
rs12407354	1	29288255	T	C	ENSG00000130772.14	MED18	28329002	-959253	0.133077	0.0476303	0.00579757	0.361484	1	1286	1
rs11582510	1	28179309	G	A	ENSG00000204138.13	PHACTR4	28369582	190273	0.099363	0.0277456	0.000444827	0.0744075	0.563151	1266	1
rs6688897	1	28249350	C	A	ENSG00000180198.17	RCC1	28505943	256593	-0.149156	0.0514515	0.00423211	0.309449	1	1468	1
rs74754529	1	28408672	T	A	ENSG00000242125.3	SNHG3	28505980	97308	0.236117	0.066013	0.000451842	0.0752741	0.663756	1469	1
rs10737388	1	29403277	C	T	ENSG00000180098.9	TRNAU1AP	28553085	-850192	0.146708	0.0397855	0.000303458	0.0558623	0.443352	1461	1
rs111626986	1	29533673	A	C	ENSG00000197989.15	SNHG12	28583132	-950541	0.198533	0.0534309	0.000273759	0.0516101	0.41584	1519	1
rs12130351	1	29070435	C	T	ENSG00000188060.8	RAB42	28592200	-478235	-0.328917	0.0995429	0.00115867	0.145196	1	1527	1
rs61787566	1	28734143	G	A	ENSG00000229388.1	TAF12-DT	28643228	-90915	-0.207649	0.067824	0.00255544	0.23594	1	1601	1
rs71642228	1	28278859	G	T	ENSG00000120656.14	TAF12	28648291	369432	-0.119619	0.039475	0.00282099	0.249147	1	1595	1
rs17257329	1	28032579	C	A	ENSG00000162419.13	GMEB1	28668778	636199	-0.191204	0.0551567	0.000665828	0.099601	1	1637	1
rs6671919	1	29310806	G	A	ENSG00000159023.23	EPB41	28887091	-423715	-0.11315	0.0298921	0.000211837	0.0424741	0.394017	1860	1
rs204062	1	28871207	G	C	ENSG00000253304.2	TMEM200B	29123903	252696	0.371351	0.103642	0.000441989	0.0740635	0.924642	2092	1
rs72652690	1	29614538	G	A	ENSG00000116350.18	SRSF4	29181900	-432638	0.14562	0.0393494	0.00028919	0.0538116	0.630146	2179	1
rs61542967	1	28306365	A	C	ENSG00000060656.20	PTPRU	29236516	930151	-0.197666	0.0518867	0.000193545	0.039631	0.42425	2192	1
rs60101266	1	30638336	T	A	ENSG00000186056.11	MATN1-AS1	30718504	80168	-0.0892121	0.0291897	0.00259869	0.238191	1	2530	1
rs752685	1	29896373	G	A	ENSG00000162511.8	LAPTM5	30757774	861401	-0.0785047	0.0238199	0.0011922	0.147798	1	2496	1
rs79829138	1	30809672	C	T	ENSG00000223382.6	LINC01778	30824217	14545	0.216711	0.060037	0.000401928	0.0689696	0.997184	2481	1
rs643747	1	30645882	A	G	ENSG00000060688.13	SNRNP40	31296788	650906	-0.0758395	0.0223699	0.000866108	0.119485	1	1934	1
rs382415	1	30320137	A	G	ENSG00000121766.16	ZCCHC17	31296982	976845	0.121657	0.035522	0.000769244	0.110249	1	1939	1
rs79979643	1	32272814	G	A	ENSG00000168528.12	SERINC2	31409565	-863249	-0.116723	0.0422537	0.00636115	0.377689	1	1806	1
rs4443937	1	31859314	T	A	ENSG00000142910.16	TINAGL1	31576485	-282829	-0.174011	0.0490024	0.000495079	0.0805205	0.8451	1707	1
rs2488233	1	30857334	T	C	ENSG00000162517.13	PEF1	31644896	787562	0.0829764	0.0236336	0.000570224	0.0891493	0.953414	1672	1
rs6425784	1	31835917	A	G	ENSG00000121774.18	KHDRBS1	32013868	177951	-0.0821804	0.0273271	0.00303131	0.259404	1	1404	1
rs7541464	1	31430787	T	C	ENSG00000121775.18	TMEM39B	32072031	641244	0.12171	0.0388109	0.00201495	0.205293	1	1378	1
rs150944423	1	32975757	A	G	ENSG00000084652.16	TXLNA	32179675	-796082	-0.080322	0.0303044	0.00878712	0.433938	1	1311	1
rs34574763	1	31472208	T	C	ENSG00000160050.16	CCDC28B	32200595	728387	0.143327	0.0442289	0.00143228	0.166098	1	1284	1
rs6669563	1	31814028	G	A	ENSG00000160051.12	IQCC	32205671	391643	0.142796	0.0505454	0.00528568	0.345864	1	1281	1
rs527208	1	32964954	A	G	ENSG00000084623.12	EIF3I	32221077	-743877	0.0788513	0.0247852	0.00173926	0.187691	1	1248	1
rs56108606	1	32734581	A	G	ENSG00000160055.20	TMEM234	32222359	-512222	-0.162264	0.0607675	0.00830652	0.423798	1	1250	1
rs476153	1	32365942	C	T	ENSG00000182866.18	LCK	32251244	-114698	0.157329	0.0500478	0.00196612	0.202203	1	1224	1
rs61799519	1	33201324	C	T	ENSG00000162526.7	TSSK3	32351521	-849803	0.200586	0.06432	0.00213103	0.21221	1	1262	1
rs12123240	1	33322555	A	T	ENSG00000225828.2	FAM229A	32364278	-958277	0.121826	0.0439156	0.00614727	0.371652	1	1263	1
rs696622	1	32750843	G	A	ENSG00000160058.19	BSDC1	32394731	-356112	0.0514299	0.0194667	0.00900322	0.438216	1	1278	1
rs6425797	1	32442732	C	T	ENSG00000160062.15	ZBTB8A	32539427	96695	0.0542771	0.0186951	0.00417704	0.307346	1	1418	1
rs59578259	1	31960961	A	G	ENSG00000176261.16	ZBTB8OS	32650903	689942	0.108319	0.0381272	0.00504074	0.337992	1	1505	1
rs11580896	1	32852562	T	G	ENSG00000162522.11	KIAA1522	32741830	-110732	0.201498	0.0629832	0.0016408	0.180926	1	1450	1
rs7531341	1	31865068	A	T	ENSG00000116497.18	S100PBP	32816767	951699	0.0818791	0.0259142	0.00186673	0.196011	1	1539	1
rs34544263	1	32569015	A	G	ENSG00000134684.13	YARS1	32818031	249016	0.0908673	0.0265467	0.000774275	0.110744	1	1541	1
rs580682	1	33742798	G	T	ENSG00000160097.20	FNDC5	32872482	-870316	0.205263	0.0652903	0.00196438	0.202085	1	1553	1
rs543988	1	33717407	C	G	ENSG00000116514.17	RNF19B	32964809	-752598	-0.149735	0.0466792	0.00159573	0.177924	1	1582	1
rs753938509	1	32778737	T	C	ENSG00000004455.18	AK2	33080996	302259	0.0718641	0.0277758	0.0104996	0.465391	1	1798	1
rs16834981	1	32409679	A	C	ENSG00000116525.14	TRIM62	33182059	772380	0.269347	0.0782578	0.000725495	0.105909	1	1770	1
rs7527638	1	33295600	C	T	ENSG00000160094.15	ZNF362	33256492	-39108	0.107458	0.0352736	0.00268097	0.242265	1	1811	1
rs2641953	1	33535735	C	T	ENSG00000134686.21	PHC2	33431095	-104640	-0.104568	0.0291651	0.000438272	0.0735917	0.925192	2111	1
rs56378043	1	34478709	G	A	ENSG00000116544.12	DLGAP3	34929650	450941	0.0833238	0.0310131	0.00792356	0.415501	1	1864	1
rs6665338	1	34575721	T	A	ENSG00000284773.1	ENSG00000284773	34985313	409592	0.0997744	0.0299344	0.00105161	0.136365	1	1928	1
rs79075191	1	34588182	C	CT	ENSG00000243749.2	TMEM35B	34985347	397165	-0.0897783	0.0300101	0.0031832	0.266433	1	1931	1
rs798068	1	34477608	C	T	ENSG00000163867.17	ZMYM6	35031945	554337	-0.0686758	0.020465	0.000973969	0.129402	1	1866	1
rs2064899	1	34750388	C	T	ENSG00000197056.11	ZMYM1	35032172	281784	-0.101036	0.0357669	0.0052897	0.345984	1	1865	1
rs1033371	1	34459468	C	T	ENSG00000116560.12	SFPQ	35193446	733978	0.090991	0.0247287	0.000312299	0.0570692	0.525911	1684	1
rs604608	1	34796370	C	G	ENSG00000146463.12	ZMYM4	35268709	472339	-0.0868302	0.0261105	0.00107892	0.138666	1	1598	1
rs12131443	1	36350198	G	A	ENSG00000020129.16	NCDN	35557473	-792725	0.115315	0.0345768	0.0010448	0.135779	1	1580	1
rs72663471	1	36391543	C	T	ENSG00000239636.3	TFAP2E-AS1	35577779	-813764	0.255385	0.0747648	0.000793353	0.112561	1	1562	1
rs3924538	1	36540155	G	T	ENSG00000126067.12	PSMB2	35641526	-898629	-0.0491673	0.0155308	0.00182965	0.193594	1	1542	1
rs12119571	1	34889730	G	A	ENSG00000092853.14	CLSPN	35769978	880248	-0.0520264	0.018662	0.00590351	0.36449	1	1496	1
rs61777988	1	35083971	C	T	ENSG00000134698.11	AGO4	35808016	724045	-0.139461	0.0546533	0.0115894	0.483262	1	1435	1
rs17447274	1	36790779	A	G	ENSG00000126070.20	AGO3	35930718	-860061	-0.0953547	0.0374309	0.011726	0.485308	1	1331	1
rs77166184	1	35588041	C	T	ENSG00000116863.11	ADPRS	36088892	500851	-0.0888731	0.0266652	0.00105223	0.136416	1	1483	1
rs547265299	1	35223610	TA	T	ENSG00000171812.13	COL8A2	36125222	901612	0.198262	0.0649627	0.00263467	0.239961	1	1506	1
rs1203139	1	35477726	T	C	ENSG00000116871.16	MAP7D1	36155579	677853	-0.307704	0.0804974	0.000184402	0.0381494	0.27771	1506	1
rs17447274	1	36790779	A	G	ENSG00000054116.12	TRAPPC3	36156053	-634726	-0.0818161	0.0251514	0.00137481	0.161844	1	1505	1
rs78352183	1	36196104	T	C	ENSG00000054118.15	THRAP3	36224432	28328	0.1399	0.0490808	0.00490041	0.333226	1	1464	1
rs4652931	1	36860482	C	T	ENSG00000214193.11	SH3D21	36306368	-554114	0.0544077	0.0172863	0.00194173	0.200659	1	1542	1
rs6425953	1	35702437	C	G	ENSG00000196182.11	STK40	36385924	683487	0.130902	0.0515507	0.0119943	0.489227	1	1617	1
chr1:36544755:T:C	1	36544755	T	C	ENSG00000181817.6	LSM10	36397908	-146847	-0.168131	0.0614955	0.00691113	0.392017	1	1641	1
rs682330	1	36689194	T	G	ENSG00000116885.18	OSCP1	36450451	-238743	0.158515	0.0468254	0.000881094	0.12087	1	1744	1
rs1416840	1	36422861	A	G	ENSG00000116898.12	MRPS15	36464384	41523	0.0789967	0.022823	0.000678143	0.100888	1	1761	1
rs472188	1	36938357	G	A	ENSG00000119535.19	CSF3R	36483278	-455079	-0.120375	0.0403813	0.00329007	0.271255	1	1761	1
rs142825810	1	38453871	T	TCCAACC	ENSG00000163874.11	ZC3H12A	37474580	-979291	0.225496	0.0626915	0.000420612	0.0713994	0.943013	2242	1
rs55852308	1	37612958	A	T	ENSG00000163875.16	MEAF6	37514766	-98192	0.129832	0.0353929	0.000325338	0.0588933	0.73559	2261	1
rs3795492	1	38119336	C	T	ENSG00000163877.11	SNIP1	37554293	-565043	-0.132	0.0378165	0.000612479	0.0938044	1	2236	1
rs11264065	1	37519211	C	T	ENSG00000134697.13	GNL2	37595937	76726	0.0698697	0.0202306	0.000696289	0.102815	1	2211	1
rs12059408	1	37420087	C	A	ENSG00000116922.15	C1orf109	37692249	272162	-0.169635	0.052171	0.00138139	0.162335	1	2250	1
rs4653297	1	37522141	T	C	ENSG00000134690.11	CDCA8	37692481	170340	-0.197605	0.0519723	0.000198988	0.0404709	0.446927	2246	1
rs481047	1	36937413	A	G	ENSG00000185090.15	MANEAL	37793847	856434	0.214337	0.0668664	0.00160769	0.178712	1	2282	1
rs490593	1	37033184	G	C	ENSG00000197982.14	C1orf122	37806979	773795	0.121351	0.045334	0.00815159	0.420488	1	2303	1
rs7520666	1	38817887	T	C	ENSG00000188786.10	MTF1	37859592	-958295	0.187216	0.0622503	0.00302955	0.259319	1	2340	1
rs2209477	1	38783214	T	C	ENSG00000204084.13	INPP5B	37947057	-836157	0.1228	0.0368664	0.00105927	0.137034	1	2370	1
rs7366048	1	37997832	C	T	ENSG00000183431.12	SF3A3	37990075	-7757	0.0679736	0.0178825	0.000199733	0.0405796	0.473566	2371	1
rs28469609	1	37901732	C	T	ENSG00000183386.10	FHL3	38005606	103874	-0.15911	0.044718	0.000482944	0.0790714	1	2379	1
rs941280	1	39509569	C	G	ENSG00000228436.4	RRAGC-DT	38859912	-649657	0.218074	0.063623	0.00076195	0.109535	1	2153	1
rs75976702	1	38223676	A	G	ENSG00000214114.9	MYCBP	38873368	649692	-0.137184	0.0389605	0.00055024	0.0868378	1	2143	1
rs1180350	1	39541341	T	C	ENSG00000158315.11	RHBDL2	38941830	-599511	0.16747	0.0536416	0.00210755	0.210823	1	2154	1
rs12723237	1	38421679	T	C	ENSG00000174574.16	AKIRIN1	38991276	569597	-0.148129	0.0380726	0.000142692	0.0311186	0.301365	2112	1
rs2995516	1	39490429	G	C	ENSG00000183682.8	BMP8A	39491636	1207	-0.127745	0.0363927	0.000571733	0.0893178	1	2050	1
rs6681804	1	40077347	T	C	ENSG00000163909.8	HEYL	39639643	-437704	-0.264077	0.0752678	0.000575143	0.0897065	1	2030	1
rs79220583	1	39829780	C	T	ENSG00000198754.5	OXCT2	39771348	-58432	-0.232035	0.0678299	0.000779878	0.111286	1	1968	1
rs7539338	1	39924689	C	G	ENSG00000116990.11	MYCL	39902256	-22433	-0.171934	0.0456456	0.000226915	0.0447947	0.472438	2082	1
rs144249221	1	39772777	C	T	ENSG00000168389.18	MFSD2A	39955112	182335	-0.369631	0.103618	0.000467471	0.077225	0.975145	2086	1
rs11207895	1	40335425	C	T	ENSG00000131236.18	CAP1	40040233	-295192	-0.067477	0.0212163	0.00174462	0.188052	1	2151	1
rs4660388	1	40094648	A	G	ENSG00000117000.9	RLF	40161387	66739	0.0834522	0.030771	0.00736635	0.403087	1	2235	1
rs11206458	1	39618299	C	A	ENSG00000259943.2	ZMPSTE24-DT	40257971	639672	-0.326217	0.0938158	0.000641614	0.0969951	1	2270	1
rs72663788	1	41127687	T	C	ENSG00000084073.10	ZMPSTE24	40258041	-869646	0.0842931	0.0284776	0.00351088	0.281101	1	2267	1
rs11583649	1	39535663	A	C	ENSG00000049089.15	COL9A2	40317813	782150	-0.142795	0.0406456	0.000565815	0.0886351	1	2293	1
rs1987577	1	40401146	T	C	ENSG00000084070.12	SMAP2	40344850	-56296	-0.0960074	0.0308107	0.00214839	0.213228	1	2304	1
rs2311564	1	39787599	A	C	ENSG00000260920.2	ENSG00000260920	40464319	676720	0.124145	0.0351355	0.000527108	0.0841845	1	2478	1
rs35486269	1	40839214	C	T	ENSG00000187815.10	ZFP69	40477290	-361924	0.154999	0.05378	0.00445425	0.317707	1	2481	1
rs139169843	1	40494711	T	A	ENSG00000238287.1	EXO5-DT	40508661	13950	0.252034	0.072607	0.000655151	0.0984579	1	2518	1
rs146069373	1	40874696	CA	C	ENSG00000117010.17	ZNF684	40531573	-343123	0.178468	0.0474893	0.000234277	0.0459453	0.594829	2539	1
rs72947487	1	41491221	C	T	ENSG00000117016.10	RIMS3	40665682	-825539	0.179022	0.0510093	0.000572961	0.0894624	1	2513	1
rs60976597	1	40121342	T	C	ENSG00000272145.2	NFYC-AS1	40692074	570732	0.277826	0.0835399	0.00107828	0.138612	1	2457	1
rs3131685	1	40043494	C	T	ENSG00000179862.7	CITED4	40862363	818869	-0.292743	0.100063	0.00390227	0.297032	1	2275	1
rs12075724	1	41490240	C	T	ENSG00000171793.17	CTPS1	40979300	-510940	-0.282887	0.089359	0.00183007	0.193617	1	2249	1
rs587064	1	40640238	T	C	ENSG00000281207.1	SLFNL1-AS1	41014590	374352	0.104519	0.0364643	0.00467119	0.325392	1	2256	1
rs78912604	1	40925116	T	C	ENSG00000171790.16	SLFNL1	41023237	98121	-0.0942738	0.0311449	0.00285037	0.250647	1	2229	1
rs57025687	1	41314637	A	T	ENSG00000010803.17	SCMH1	41242306	-72331	-0.112783	0.0349535	0.0014995	0.171035	1	2140	1
rs56011948	1	41407988	C	A	ENSG00000044012.4	GUCA2B	42153410	745422	-0.477894	0.130768	0.00034196	0.0611176	0.636388	1861	1
rs683314	1	43107968	A	G	ENSG00000198815.9	FOXJ3	42335877	-772091	-0.0988492	0.0284242	0.000640644	0.0968918	1	1873	1
rs12090756	1	42987899	A	G	ENSG00000177181.15	RIMKLA	42380792	-607107	0.0453506	0.0185011	0.0152364	0.532039	1	1805	1
rs78631441	1	41787773	G	A	ENSG00000127125.9	PPCS	42456117	668344	0.0827415	0.0342471	0.0167378	0.548975	1	1685	1
rs4660241	1	42996826	G	A	ENSG00000186409.19	CCDC30	42463221	-533605	-0.022548	0.0070778	0.00171473	0.18594	1	1667	1
rs76512741	1	41794708	C	T	ENSG00000171960.12	PPIH	42658335	863627	-0.139211	0.0428959	0.00140994	0.164429	1	1606	1
rs113053624	1	41770113	C	T	ENSG00000164007.11	CLDN19	42740254	970141	0.309465	0.115005	0.00782963	0.413546	1	1621	1
rs72669448	1	42934673	C	A	ENSG00000117385.16	P3H1	42767084	-167589	-0.14193	0.0526924	0.00776935	0.412329	1	1623	1
rs12120945	1	42146814	T	C	ENSG00000228192.10	ZNF691-DT	42846427	699613	-0.101786	0.0361341	0.00541649	0.350002	1	1579	1
rs11210710	1	42744270	G	T	ENSG00000164011.18	ZNF691	42846573	102303	-0.0863987	0.031119	0.00610575	0.370455	1	1582	1
rs917293	1	43784245	G	A	ENSG00000243710.8	CFAP57	43172330	-611915	-0.158803	0.0513976	0.00233725	0.223994	1	1620	1
rs596174	1	43027273	A	G	ENSG00000179178.11	TMEM125	43269983	242710	0.251644	0.0767305	0.00125839	0.152945	1	1659	1
rs4141739	1	43376958	G	A	ENSG00000117395.13	EBNA1BP2	43270936	-106022	-0.0632631	0.0199625	0.00181023	0.192346	1	1659	1
rs1291057	1	44099975	G	A	ENSG00000253313.6	C1orf210	43285617	-814358	-0.23192	0.0707791	0.0012706	0.153917	1	1670	1
rs511018	1	44096398	A	T	ENSG00000066056.14	TIE1	43300982	-795416	-0.0993865	0.0319018	0.00215283	0.213487	1	1671	1
rs841853	1	42935767	A	C	ENSG00000117400.18	MPL	43337818	402051	0.141956	0.0427579	0.00109907	0.14029	1	1606	1
rs17413167	1	44042101	T	G	ENSG00000234694.2	CDC20-DT	43358676	-683425	0.246494	0.0717885	0.000746272	0.108004	1	1602	1
rs72671118	1	43399295	C	T	ENSG00000117399.14	CDC20	43358981	-40314	0.462429	0.172939	0.00821904	0.421957	1	1601	1
rs34510720	1	44211494	T	TA	ENSG00000066322.15	ELOVL1	43368074	-843420	-0.0582229	0.0185583	0.00200643	0.204758	1	1610	1
rs35273351	1	43057103	C	G	ENSG00000288772.2	ENSG00000288772	43368180	311077	-0.576974	0.193638	0.00330344	0.271887	1	1609	1
rs2483688	1	43234469	A	G	ENSG00000159479.17	MED8	43389808	155339	0.0589497	0.0219068	0.00782834	0.413519	1	1597	1
rs549845	1	43610798	G	A	ENSG00000142949.17	PTPRF	43525187	-85611	0.0868153	0.0231598	0.000242662	0.0472038	0.390443	1609	1
rs77973655	1	44056940	A	G	ENSG00000066135.13	KDM4A	43650149	-406791	-0.275144	0.0801063	0.000743383	0.10772	1	1622	1
rs461659	1	44615546	C	G	ENSG00000126091.21	ST3GAL3	43705824	-909722	0.0402507	0.0147388	0.00697371	0.393608	1	1637	1
rs28453885	1	44622957	G	A	ENSG00000236200.7	KDM4A-AS1	43708138	-914819	-0.108488	0.0289043	0.000238406	0.0465549	0.395039	1657	1
rs6703452	1	44885456	G	A	ENSG00000288573.3	ENSG00000288573	43946624	-938832	-0.242225	0.0662631	0.000340754	0.0609668	0.549637	1613	1
rs12086851	1	44427072	A	G	ENSG00000117408.11	IPO13	43946950	-480122	-0.152368	0.0487726	0.00209385	0.210022	1	1618	1
rs3738516	1	42974530	C	A	ENSG00000132768.14	DPH2	43970000	995470	-0.101615	0.0308326	0.00119246	0.147819	1	1538	1
rs34200648	1	44089806	A	G	ENSG00000117410.14	ATP6V0B	43974487	-115319	-0.0987043	0.0264655	0.0002602	0.0497377	0.398886	1533	1
rs2367163	1	42990694	C	G	ENSG00000285649.1	ENSG00000285649	43974821	984127	-0.164905	0.0484348	0.000824355	0.115529	1	1531	1
rs12749754	1	44519260	A	G	ENSG00000117411.18	B4GALT2	43978943	-540317	-0.170412	0.0507918	0.000976179	0.129616	1	1538	1
rs112476957	1	43652973	C	T	ENSG00000159214.13	CCDC24	43991359	338386	-0.193695	0.0576673	0.000963879	0.128427	1	1537	1
rs12037805	1	44031577	T	C	ENSG00000196517.13	SLC6A9	44031467	-110	-0.172916	0.0464992	0.000270767	0.0512326	0.429708	1587	1
rs79949009	1	43856535	A	C	ENSG00000117419.16	ERI3	44355260	498725	0.107053	0.0362522	0.00358726	0.284394	1	1480	1
rs10789448	1	44442292	G	A	ENSG00000187147.18	RNF220	44405194	-37098	0.126644	0.0446954	0.00515502	0.341703	1	1458	1
rs3791073	1	43832001	T	C	ENSG00000198520.12	ARMH1	44674692	842691	-0.361849	0.0967206	0.000249316	0.0481718	0.358267	1437	1
rs4660810	1	44525929	C	G	ENSG00000142945.13	KIF2C	44739818	213889	0.135588	0.0486096	0.00587739	0.363731	1	1437	1
rs4660824	1	44794594	G	A	ENSG00000173846.13	PLK3	44800377	5783	0.158105	0.0470132	0.000950361	0.12713	1	1432	1
rs113557615	1	44652394	T	TGTAA	ENSG00000188396.4	DYNLT4	44807351	154957	0.26653	0.0879279	0.00281218	0.24869	1	1446	1
rs6684417	1	44942356	T	A	ENSG00000222009.9	BTBD19	44808523	-133833	-0.163745	0.0480216	0.000809949	0.114169	1	1448	1
rs2017744	1	44535259	C	G	ENSG00000117425.14	PTCH2	44843253	307994	0.0697091	0.0267022	0.00983576	0.453717	1	1387	1
rs6429644	1	44021608	T	C	ENSG00000070785.17	EIF2B3	44986722	965114	0.138238	0.0443005	0.00211816	0.211461	1	1329	1
rs509261	1	44102650	A	G	ENSG00000126107.15	HECTD3	45011324	908674	0.150039	0.0437991	0.000767144	0.110054	1	1313	1
rs61788382	1	45048826	A	C	ENSG00000281912.1	LINC01144	45303910	255084	0.26794	0.0859623	0.00214211	0.212869	1	1234	1
rs2983712	1	44700235	C	T	ENSG00000132773.12	TOE1	45340052	639817	0.1372	0.0384874	0.00047155	0.0777268	0.582836	1236	1
rs12737903	1	44530912	G	A	ENSG00000132781.20	MUTYH	45340893	809981	-0.0919544	0.0283573	0.00142218	0.165363	1	1240	1
rs2993263	1	45555958	C	T	ENSG00000070759.17	TESK2	45491163	-64795	-0.124816	0.0351577	0.000496643	0.080703	0.598952	1206	1
rs4508055	1	45792059	A	T	ENSG00000132763.15	MMACHC	45500300	-291759	0.10254	0.0279896	0.000331025	0.0596469	0.396567	1198	1
rs12743512	1	45488361	G	A	ENSG00000117448.14	AKR1A1	45550543	62182	0.0498721	0.0146448	0.000822204	0.115318	0.975134	1186	1
rs17853159	1	45345193	G	A	ENSG00000132780.17	NASP	45583846	238653	-0.107245	0.0421104	0.0117499	0.48569	1	1161	1
rs10789454	1	45050211	C	T	ENSG00000159588.15	CCDC17	45624057	573846	0.0973729	0.0362615	0.00795612	0.416135	1	1099	1
rs4529751	1	44717145	G	A	ENSG00000159592.11	GPBP1L1	45688113	970968	0.0575668	0.0234051	0.0148989	0.528576	1	1106	1
rs12047498	1	45488960	C	T	ENSG00000159596.7	TMEM69	45688181	199221	-0.0924337	0.032131	0.0045265	0.320311	1	1105	1
rs9429071	1	45317984	G	A	ENSG00000230896.1	ENSG00000230896	45697075	379091	-0.23751	0.0870144	0.00700195	0.394342	1	1106	1
rs76227146	1	46286815	T	C	ENSG00000085998.15	POMGNT1	46220305	-66510	-0.197188	0.0692505	0.00494407	0.334702	1	1172	1
rs11583292	1	46439529	T	G	ENSG00000085999.13	RAD54L	46246461	-193068	0.106788	0.0338835	0.0019157	0.199088	1	1191	1
rs35613974	1	45319143	ATC	A	ENSG00000132128.18	LRRC41	46303616	984473	0.0572195	0.0200773	0.00490713	0.333473	1	1143	1
rs324419	1	46406314	T	C	ENSG00000173660.12	UQCRH	46303698	-102616	0.118095	0.033079	0.000462777	0.0766407	0.52664	1138	1
rs146060000	1	47346299	C	T	ENSG00000079277.22	MKNK1	46616843	-729456	0.115202	0.0474996	0.0163291	0.544444	1	1339	1
rs7552140	1	47445039	C	T	ENSG00000159658.15	EFCAB14	46719146	-725893	-0.0542859	0.0163157	0.00107268	0.138172	1	1442	1
rs61784835	1	47508451	C	T	ENSG00000187048.14	CYP4A11	46941484	-566967	-0.127613	0.0354561	0.000417233	0.0709595	0.653387	1566	1
rs10890384	1	46183374	C	T	ENSG00000186377.8	CYP4X1	47023669	840295	-0.320489	0.0838864	0.000185793	0.0383816	0.299313	1611	1
rs512724	1	47538006	G	A	ENSG00000186160.5	CYP4Z1	47067231	-470775	-0.0848414	0.0280194	0.00284132	0.250186	1	1667	1
rs863915	1	46793466	T	C	ENSG00000162366.8	PDZK1IP1	47191044	397578	-0.542602	0.156293	0.000654018	0.0983257	1	1724	1
rs139863289	1	47607159	CAAAAAT	C	ENSG00000162367.12	TAL1	47232225	-374934	0.0897106	0.0253676	0.00052137	0.0835528	0.90562	1737	1
rs35287629	1	48022381	G	C	ENSG00000123473.17	STIL	47314892	-707489	0.0906796	0.030062	0.00294591	0.255305	1	1757	1
rs6665323	1	47487382	T	C	ENSG00000162368.15	CMPK1	47333790	-153592	0.0626109	0.0211366	0.00348679	0.280034	1	1767	1
rs72681012	1	48633668	A	C	ENSG00000269113.4	TRABD2B	47997385	-636283	0.17921	0.056857	0.00191372	0.198974	1	1854	1
rs74954919	1	48493808	C	T	ENSG00000132122.12	SPATA6	48472208	-21600	0.174517	0.0634111	0.00655549	0.382983	1	1467	1
rs11588373	1	48749487	T	A	ENSG00000162373.13	BEND5	48776969	27482	-0.143137	0.0417301	0.000755487	0.108901	0.824236	1091	1
rs1305490	1	49559862	T	C	ENSG00000186094.18	AGBL4	50023954	464092	-0.167833	0.0508752	0.00117961	0.146792	0.694791	589	1
rs654350	1	49091452	C	G	ENSG00000162374.18	ELAVL4	50024029	932577	0.0351791	0.0102656	0.000763795	0.109716	0.449875	589	1
rs71651139	1	50185522	T	A	ENSG00000237337.1	ELAVL4-AS1	50175868	-9654	0.356918	0.148198	0.0170798	0.552536	1	749	1
rs72688591	1	50327014	G	A	ENSG00000185104.21	FAF1	50960267	633253	-0.124466	0.0469464	0.0087692	0.43359	1	1020	1
rs2484680	1	50402745	T	C	ENSG00000123091.5	RNF11	51236273	833528	-0.102997	0.0332461	0.00227586	0.220466	1	1081	1
rs12127552	1	50346612	C	T	ENSG00000085831.16	TTC39A	51345116	998504	0.14424	0.045994	0.00201446	0.205261	1	1120	1
rs34173577	1	51910373	G	A	ENSG00000227070.2	EPS15-AS1	51518288	-392085	0.470925	0.182067	0.0105215	0.465782	1	1111	1
rs61780662	1	51883410	G	A	ENSG00000085832.18	EPS15	51519328	-364082	-0.144565	0.0461077	0.00201893	0.205543	1	1111	1
rs12120719	1	50627157	T	C	ENSG00000117859.19	OSBPL9	51577179	950022	0.134266	0.0396559	0.000879456	0.120719	0.992906	1129	1
rs4926902	1	51884719	A	G	ENSG00000078618.23	NRDC	51878805	-5914	-0.065982	0.0238441	0.00627254	0.375252	1	1121	1
rs12130751	1	51699553	A	G	ENSG00000169213.7	RAB3B	51990700	291147	-0.0895497	0.0243054	0.000306918	0.0563388	0.333619	1087	1
rs2762821	1	52330578	C	T	ENSG00000198841.4	KTI12	52033810	-296768	0.13431	0.0491469	0.00693548	0.392626	1	1158	1
rs11581306	1	52563854	G	C	ENSG00000117862.13	TXNDC12	52055191	-508663	-0.0955672	0.0293404	0.00135561	0.160419	1	1186	1
rs2093924	1	51539096	T	A	ENSG00000134717.18	BTF3L4	52056199	517103	-0.0872933	0.0317552	0.00661722	0.384566	1	1181	1
rs56057935	1	51307406	T	C	ENSG00000157077.16	ZFYVE9	52142089	834683	0.12996	0.0361085	0.000417239	0.0709603	0.545331	1307	1
rs4333890	1	51608006	C	T	ENSG00000154222.15	CC2D1B	52366205	758199	-0.133364	0.0411332	0.0014243	0.165524	1	1357	1
rs1475268	1	51455945	T	A	ENSG00000085840.13	ORC1	52404423	948478	-0.380426	0.109623	0.000657154	0.0986719	0.92133	1402	1
rs1004815	1	51793053	T	C	ENSG00000134748.13	PRPF38A	52404602	611549	-0.140395	0.0507392	0.00627691	0.37537	1	1404	1
rs4927006	1	53539865	T	A	ENSG00000134744.14	TUT4	52553487	-986378	-0.0643251	0.0206774	0.00218415	0.215298	1	1494	1
rs1383600	1	53126174	A	G	ENSG00000182183.15	SHISAL2A	52633168	-493006	0.0994954	0.035569	0.00574148	0.359847	1	1558	1
rs269320	1	52665705	A	T	ENSG00000162377.6	COA7	52698347	32642	0.075458	0.0286601	0.00923791	0.44269	1	1605	1
rs2788032	1	53311959	A	C	ENSG00000162378.13	ZYG11B	52726453	-585506	-0.134562	0.0456388	0.00363828	0.286519	1	1612	1
rs502312	1	53553372	A	G	ENSG00000203995.10	ZYG11A	52842511	-710861	-0.132336	0.0412537	0.00159504	0.177871	1	1591	1
rs1317433	1	53109340	T	G	ENSG00000116171.19	SCP2	52927276	-182064	-0.0868457	0.0287302	0.00288761	0.252533	1	1700	1
rs200966384	1	52173981	GT	G	ENSG00000174348.14	PODN	53062052	888071	0.261554	0.0792773	0.00117839	0.146692	1	1671	1
rs12405916	1	53503295	G	A	ENSG00000157184.7	CPT2	53196792	-306503	0.105538	0.0294746	0.000445735	0.0745188	0.759978	1705	1
rs6692897	1	53211891	A	G	ENSG00000162384.14	CZIB	53220634	8743	-0.0670427	0.0174235	0.000167728	0.0353764	0.287486	1714	1
rs12140504	1	53092849	C	T	ENSG00000162385.11	MAGOH	53238518	145669	0.192517	0.0589695	0.00132234	0.157889	1	1725	1
rs12122956	1	52607958	A	C	ENSG00000226754.3	MAGOH-DT	53238550	630592	-0.313782	0.0854914	0.000322944	0.0585583	0.558047	1728	1
rs34558871	1	53366518	TC	T	ENSG00000230138.2	LINC02812	53368245	1727	0.20212	0.0554128	0.000350709	0.0622897	0.676168	1928	1
rs623888	1	54289175	T	G	ENSG00000058799.15	YIPF1	53889798	-399377	0.0982211	0.0268477	0.000337131	0.0604847	0.818217	2427	1
rs1288418	1	53098914	T	C	ENSG00000081870.12	HSPB11	53945699	846785	-0.173171	0.0568624	0.00268916	0.242629	1	2600	1
rs11578993	1	53379718	C	G	ENSG00000116212.15	LRRC42	53946085	566367	0.0867747	0.030206	0.00458164	0.322265	1	2601	1
rs201431237	1	55026189	G	C	ENSG00000116209.12	TMEM59	54053504	-972685	-0.0536527	0.0162226	0.00114702	0.144263	1	2599	1
rs12033075	1	53431845	G	A	ENSG00000116205.14	TCEANC2	54053584	621739	0.0953193	0.0298278	0.00166012	0.182182	1	2602	1
rs2274664	1	54238956	C	T	ENSG00000116221.15	MRPL37	54184041	-54915	-0.0456884	0.0148658	0.00246168	0.230771	1	2350	1
rs1755586	1	54543445	A	G	ENSG00000215883.11	CYB5RL	54200036	-343409	-0.165015	0.0454232	0.000369788	0.0647639	0.884164	2391	1
rs182459	1	54499366	G	A	ENSG00000162390.18	ACOT11	54542257	42891	0.100166	0.0307433	0.00135132	0.160091	1	2540	1
rs1065173	1	54701169	C	T	ENSG00000184313.20	MROH7	54641754	-59415	-0.0440336	0.0125664	0.00058417	0.0906994	1	2623	1
rs299871	1	54549450	T	C	ENSG00000243725.7	TTC4	54715861	166411	0.18468	0.052764	0.000592276	0.0916095	1	2590	1
rs4927113	1	54437188	C	T	ENSG00000162396.6	PARS2	54764523	327335	0.112255	0.0326707	0.000740254	0.107402	1	2545	1
rs71786265	1	54683031	CACAG	C	ENSG00000006555.11	TTC22	54801323	118292	-0.180696	0.0487324	0.00028165	0.0527195	0.709195	2518	1
rs2270003	1	54783029	C	A	ENSG00000162398.12	LEXM	54806063	23034	-0.156517	0.0480311	0.00134906	0.15991	1	2520	1
rs11326104	1	54271613	CG	C	ENSG00000169174.11	PCSK9	55039447	767834	0.354524	0.0924306	0.00017562	0.0366923	0.454681	2589	1
rs75580718	1	54743460	C	T	ENSG00000162402.15	USP24	55215378	471918	-0.168331	0.0506347	0.00108284	0.138974	1	2582	1
rs1165512	1	55742591	A	G	ENSG00000234810.4	ENSG00000234810	55329288	-413303	-0.118606	0.0375978	0.00189733	0.19796	1	2518	1
rs663234	1	57269922	C	G	ENSG00000223956.5	LINC01767	56414918	-855004	0.244443	0.0676228	0.000394526	0.0679974	0.891628	2260	1
rs34667518	1	56332421	A	T	ENSG00000260971.4	ENSG00000260971	56477687	145266	0.0462068	0.0136173	0.000857269	0.118642	1	2256	1
rs28872334	1	56732830	A	G	ENSG00000284686.1	ENSG00000284686	56524495	-208335	0.113164	0.0332001	0.00081347	0.114489	1	2225	1
rs933001	1	56576662	C	T	ENSG00000162407.9	PLPP3	56645301	68639	-0.0820358	0.0262519	0.00208776	0.209703	1	2097	1
rs72670308	1	56835611	C	T	ENSG00000157131.12	C8A	56854768	19157	-0.143852	0.0435948	0.00117632	0.146546	1	2241	1
rs2780293	1	56439400	A	G	ENSG00000236341.1	ENSG00000236341	56963886	524486	0.496267	0.145145	0.000784528	0.111707	1	2271	1
rs12133535	1	59424737	C	A	ENSG00000173406.16	DAB1	58546734	-878003	0.196798	0.0567251	0.00065946	0.0989167	1	2272	1
rs232912	1	58635694	G	A	ENSG00000162600.12	OMA1	58546802	-88892	-0.11423	0.0324501	0.000552045	0.0870423	1	2272	1
rs59695530	1	58881415	AG	A	ENSG00000184292.7	TACSTD2	58577252	-304163	0.573909	0.153396	0.000249148	0.0481459	0.569801	2287	1
rs232912	1	58635694	G	A	ENSG00000162601.12	MYSM1	58700090	64396	0.04203	0.0124208	0.000885241	0.121275	1	2280	1
rs11207415	1	59170299	C	T	ENSG00000177606.8	JUN	58784048	-386251	-0.183386	0.0506079	0.000382178	0.0663709	0.884742	2315	1
rs12087993	1	58861032	T	C	ENSG00000234807.8	LINC01135	58784384	-76648	0.0730257	0.0196194	0.000267394	0.0507724	0.617413	2309	1
rs947406	1	58327614	G	C	ENSG00000232453.7	LINC02777	58931897	604283	-0.136907	0.0432109	0.00181464	0.192646	1	2208	1
rs78848255	1	59117982	A	T	ENSG00000224609.8	FGGY-DT	59296491	178509	0.0718055	0.0203897	0.000549201	0.0867341	1	2226	1
rs11577647	1	59422001	T	C	ENSG00000134709.13	HOOK1	59814786	392785	-0.147545	0.0445527	0.00113017	0.142841	1	1782	1
rs3906403	1	60244155	T	C	ENSG00000134716.11	CYP2J2	59926773	-317382	0.110676	0.0331726	0.00104006	0.135367	1	1819	1
rs10889215	1	61203112	C	T	ENSG00000162599.18	NFIA	60865259	-337853	0.0784666	0.0258355	0.00276023	0.246068	1	2270	1
rs9988529	1	63194695	T	C	ENSG00000132854.19	KANK4	62319434	-875261	0.268549	0.0861241	0.0021338	0.212376	1	2404	1
rs12047761	1	63365813	T	C	ENSG00000162607.13	USP1	62436297	-929516	0.141409	0.0402621	0.000567703	0.0888564	1	2343	1
rs68036818	1	63569593	G	GT	ENSG00000132855.5	ANGPTL3	62597520	-972073	-0.209666	0.0602296	0.000632935	0.0960737	1	2293	1
rs4915780	1	61806535	C	T	ENSG00000116641.18	DOCK7	62688386	881851	0.0533931	0.0168626	0.00182632	0.193379	1	2336	1
rs17320368	1	63743494	G	C	ENSG00000125703.15	ATG4C	62784132	-959362	-0.240461	0.0663915	0.000384669	0.0667036	0.914358	2377	1
rs12401531	1	62916070	A	G	ENSG00000088035.18	ALG6	63367575	451505	0.146312	0.0433453	0.000910791	0.123569	1	2139	1
rs4915938	1	64056697	T	C	ENSG00000203965.13	EFCAB7	63523372	-533325	-0.0877674	0.0279241	0.0019694	0.202405	1	2275	1
rs116034038	1	64563150	C	G	ENSG00000185483.13	ROR1	63774017	-789133	-0.178894	0.0557979	0.00160423	0.178475	1	2475	1
rs149011760	1	64322433	C	CAGAG	ENSG00000158966.16	CACHD1	64470129	147696	-0.0990604	0.0311287	0.00173418	0.187334	1	2378	1
rs6660780	1	65154560	G	T	ENSG00000162437.15	RAVER2	64745075	-409485	0.0823993	0.0247628	0.00107152	0.138087	1	2242	1
rs72930066	1	65249650	T	A	ENSG00000162433.15	AK4	65147549	-102101	-0.117236	0.0371786	0.00190515	0.198448	1	2154	1
rs12069676	1	65287686	C	T	ENSG00000116675.16	DNAJC6	65248219	-39467	0.0972861	0.0278439	0.000605154	0.093013	1	2133	1
rs11208568	1	65003736	GA	G	ENSG00000213625.9	LEPROT	65420587	416851	0.0997737	0.0258592	0.00016123	0.0342566	0.330037	2047	1
rs1341245	1	66427816	G	T	ENSG00000184588.18	PDE4B	65792514	-635302	0.184733	0.0561513	0.0012157	0.149601	1	2266	1
rs10789236	1	67517560	C	T	ENSG00000118473.23	SGIP1	66533267	-984293	-0.0213276	0.00684631	0.00215421	0.213567	1	2288	1
rs12129719	1	65858829	G	A	ENSG00000152760.10	DYNLT5	66752459	893630	0.211922	0.0600052	0.000530053	0.084529	1	2453	1
rs11208842	1	66377826	T	C	ENSG00000152763.17	DNAI4	66924856	547030	0.093531	0.0366316	0.0115398	0.482558	1	2400	1
rs2503177	1	66146821	G	A	ENSG00000198160.15	MIER1	66924895	778074	-0.0936457	0.0319257	0.00381185	0.293583	1	2400	1
rs11465791	1	67183813	G	A	ENSG00000081985.14	IL12RB2	67307364	123551	0.189604	0.0482617	0.00012352	0.0277273	0.324858	2630	1
rs944082	1	68177408	T	C	ENSG00000142864.15	SERBP1	67430415	-746993	-0.0462915	0.0147008	0.00193261	0.200113	1	2614	1
rs12084042	1	67522488	T	C	ENSG00000235200.5	LINC01702	67522299	-189	0.404285	0.103609	0.000136701	0.030068	0.346812	2537	1
rs787496	1	67617371	G	A	ENSG00000116717.13	GADD45A	67685201	67830	-0.146228	0.0455564	0.00158489	0.177132	1	2367	1
rs12041612	1	68185896	T	C	ENSG00000232284.9	GNG12-AS1	67832293	-353603	-0.247582	0.068141	0.000369067	0.0646747	0.85439	2315	1
rs2863752	1	67446465	T	C	ENSG00000162595.8	DIRAS3	68051717	605252	0.278705	0.0732092	0.000195426	0.0399123	0.448113	2293	1
rs9970306	1	68147896	C	T	ENSG00000116729.14	WLS	68233120	85224	0.128738	0.0390757	0.00119686	0.148176	1	2226	1
rs2206774	1	68633929	T	C	ENSG00000033122.21	LRRC7	69567922	933993	-0.0168729	0.00568132	0.00340492	0.276511	1	1972	1
rs150471634	1	70030067	CATTCTCACCTAAGTGT	C	ENSG00000066557.6	LRRC40	70205579	175512	-0.212802	0.0674583	0.00189753	0.197972	1	2098	1
rs66463673	1	69646797	T	C	ENSG00000118454.13	ANKRD13C	70354734	707937	0.116079	0.0374232	0.0022486	0.218935	1	2105	1
rs559388201	1	69878283	A	G	ENSG00000116761.12	CTH	70411218	532935	0.302036	0.126716	0.0182352	0.56409	1	2034	1
rs1341775	1	69627992	T	C	ENSG00000271992.1	ENSG00000271992	70445071	817079	-0.666849	0.197618	0.000914124	0.123861	1	2097	1
rs17536833	1	70673004	G	T	ENSG00000229956.11	ZRANB2-DT	71081324	408320	0.0374849	0.0113662	0.00118349	0.147109	1	1793	1
rs11579822	1	74984285	A	G	ENSG00000254685.8	FPGT	74198238	-786047	0.175323	0.0563849	0.00219463	0.215891	1	1651	1
rs587124	1	75212398	G	A	ENSG00000178965.14	ERICH3	74673792	-538606	0.0413107	0.0130877	0.0018859	0.19725	1	1760	1
rs7514705	1	74541036	T	C	ENSG00000162623.16	TYW3	74733152	192116	-0.106575	0.0280009	0.000196036	0.0400041	0.350708	1789	1
rs61783195	1	76784255	G	A	ENSG00000137955.16	RABGGTB	75786197	-998058	-0.140489	0.0377792	0.00027077	0.0512327	0.66095	2441	1
rs2392037	1	76299482	G	T	ENSG00000184005.11	ST6GALNAC3	76074746	-224736	0.221724	0.070137	0.00185654	0.195354	1	2301	1
rs12031867	1	77434490	A	G	ENSG00000142892.15	PIGK	77219430	-215060	-0.169319	0.0532383	0.00174485	0.188068	1	2206	1
rs72683687	1	77726968	T	C	ENSG00000036549.13	ZZZ3	77683419	-43549	-0.157514	0.0447321	0.000549942	0.0868034	1	1947	1
rs72683932	1	77190007	G	A	ENSG00000077254.14	USP33	77759852	569845	0.102484	0.0322971	0.00178645	0.190816	1	1904	1
rs35199952	1	76842617	A	T	ENSG00000180488.16	MIGA1	77779624	937007	-0.121519	0.0417056	0.00404611	0.302388	1	1918	1
rs202079147	1	77003851	C	T	ENSG00000162614.19	NEXN	77888513	884662	0.0991293	0.0306422	0.00145857	0.168023	1	1940	1
rs11162409	1	78041286	A	C	ENSG00000162613.18	FUBP1	77979110	-62176	0.0753394	0.0267068	0.00535094	0.34793	1	2059	1
rs1926896	1	78751660	C	T	ENSG00000162616.9	DNAJB4	77979175	-772485	0.122115	0.0350919	0.00063573	0.0963749	1	2061	1
rs11162517	1	78597496	G	T	ENSG00000137960.6	GIPC2	77979542	-617954	-0.104355	0.0303713	0.000740216	0.107398	1	2061	1
rs35183143	1	79557723	A	T	ENSG00000137959.17	IFI44L	78619902	-937821	-0.338944	0.0946879	0.000447421	0.0747309	0.744956	1665	1
rs111878237	1	78913195	T	C	ENSG00000137965.11	IFI44	78649796	-263399	-0.19248	0.0677317	0.00502852	0.337589	1	1758	1
rs315553	1	84327290	G	T	ENSG00000237076.2	ENSG00000237076	83766417	-560873	-0.370829	0.112749	0.00121946	0.149912	1	1930	1
rs147322175	1	84150002	C	T	ENSG00000137941.17	TTLL7	83999150	-150852	0.106206	0.0336163	0.00186824	0.196117	1	2094	1
rs4907040	1	83813052	G	A	ENSG00000271576.2	PRKACB-DT	84077961	264909	-0.319641	0.0944609	0.000885242	0.121275	1	2039	1
rs11583885	1	84993716	C	T	ENSG00000142875.20	PRKACB	84078062	-915654	-0.230841	0.0621722	0.000276542	0.0519875	0.56221	2033	1
rs2911568	1	84667906	C	T	ENSG00000117133.11	RPF1	84479259	-188647	-0.116235	0.0333455	0.000622748	0.09495	1	2165	1
rs3768239	1	84688526	A	G	ENSG00000122432.19	SPATA1	84506300	-182226	0.0738103	0.0200532	0.000310989	0.0568912	0.658674	2118	1
rs56327957	1	85545866	C	T	ENSG00000285851.1	ENSG00000285851	84556688	-989178	-0.14288	0.0408576	0.000598731	0.0923383	1	2165	1
rs17112247	1	84598589	T	C	ENSG00000117151.13	CTBS	84574480	-24109	-0.138271	0.0438448	0.00190324	0.198333	1	2191	1
rs817388	1	85145134	A	T	ENSG00000117155.17	SSX2IP	84690803	-454331	-0.176588	0.0538098	0.00124949	0.15226	1	2066	1
rs113529046	1	85538799	G	A	ENSG00000153898.13	MCOLN2	84997113	-541686	-0.181873	0.0690575	0.00921733	0.442371	1	2039	1
rs12136250	1	84918789	G	A	ENSG00000055732.13	MCOLN3	85048500	129711	0.111128	0.0337046	0.00118675	0.147351	1	2145	1
rs11333107	1	84655308	AT	A	ENSG00000097096.10	SYDE2	85201724	546416	-0.197781	0.0635996	0.00219192	0.215744	1	2345	1
rs11163935	1	84266325	C	G	ENSG00000162642.14	C1orf52	85259672	993347	-0.162374	0.0503819	0.00151837	0.172386	1	2398	1
rs149735541	1	85416260	G	GT	ENSG00000142867.14	BCL10	85276632	-139628	-0.191921	0.0596593	0.00154819	0.174571	1	2372	1
rs12038062	1	85473041	C	A	ENSG00000273264.1	ENSG00000273264	85467295	-5746	-0.387025	0.103218	0.000241717	0.0470581	0.597041	2470	1
rs12093594	1	86104528	A	G	ENSG00000142871.18	CCN1	85580761	-523767	-0.481582	0.126447	0.000194263	0.0397431	0.489737	2521	1
rs9729377	1	84810967	T	C	ENSG00000117174.11	ZNHIT6	85708433	897466	-0.104334	0.0316905	0.00120616	0.14885	1	2542	1
rs12726696	1	87222399	C	T	ENSG00000097033.15	SH3GLB1	86704570	-517829	-0.101613	0.0308801	0.0012131	0.149397	1	2118	1
rs75084357	1	87120229	A	C	ENSG00000153936.18	HS2ST1	86914635	-205594	-0.105614	0.0300049	0.000552632	0.0871084	1	2283	1
rs67094039	1	88206836	CTT	C	ENSG00000143013.13	LMO4	87328880	-877956	0.0796189	0.027472	0.0042422	0.309788	1	2083	1
rs10801753	1	89605734	G	A	ENSG00000065243.20	PKN2	88684222	-921512	0.0840333	0.0303245	0.00620083	0.373212	1	1625	1
rs61766109	1	88881629	C	T	ENSG00000137947.12	GTF2B	88891944	10315	-0.15475	0.0425675	0.0003664	0.0643338	0.532379	1453	1
rs78162892	1	88509593	G	A	ENSG00000137944.18	KYAT3	88992953	483360	0.146612	0.0485461	0.00291247	0.253684	1	1386	1
rs113308123	1	89326466	G	A	ENSG00000213516.10	RBMXL1	88992960	-333506	-0.181466	0.0539925	0.000957001	0.127772	1	1389	1
rs12129980	1	88494322	C	T	ENSG00000286802.1	ENSG00000286802	89128432	634110	-0.10206	0.0324757	0.00197212	0.202579	1	1445	1
rs6682256	1	89601158	T	G	ENSG00000162645.13	GBP2	89150456	-450702	-0.0896082	0.0328105	0.00697069	0.393518	1	1483	1
rs10801722	1	89253797	T	A	ENSG00000213512.3	GBP7	89176009	-77788	-0.0999414	0.0284628	0.000569536	0.089071	0.863986	1517	1
rs397980744	1	88421128	T	TC	ENSG00000284734.1	ENSG00000284734	89198714	777586	0.171699	0.060976	0.00543324	0.350514	1	1582	1
rs74453773	1	89814794	C	T	ENSG00000162654.9	GBP4	89198942	-615852	0.267798	0.0860468	0.0021747	0.214753	1	1582	1
rs592016	1	88564460	A	T	ENSG00000154451.15	GBP5	89272860	708400	-0.208983	0.0739617	0.00527845	0.345641	1	1500	1
rs12084001	1	89282478	T	C	ENSG00000183347.15	GBP6	89364059	81581	0.108842	0.030136	0.000398968	0.068582	0.613214	1537	1
rs12131491	1	89599734	A	G	ENSG00000197147.15	LRRC8B	89524829	-74905	-0.0898234	0.0265597	0.000891034	0.121833	1	1604	1
rs113959328	1	89931714	G	A	ENSG00000231999.8	LRRC8C-DT	89633003	-298711	0.0709539	0.0269949	0.00935471	0.444756	1	1620	1
rs17130858	1	89702364	A	G	ENSG00000171488.15	LRRC8C	89633072	-69292	-0.101789	0.0335584	0.00279484	0.247818	1	1622	1
rs78335476	1	90710266	C	A	ENSG00000171492.14	LRRC8D	89821014	-889252	-0.177263	0.0540939	0.00126945	0.153827	1	1804	1
rs61798859	1	89322542	G	C	ENSG00000162664.17	ZNF326	89995110	672568	-0.166164	0.0535743	0.00225026	0.219028	1	1775	1
rs1117660	1	91564153	A	T	ENSG00000233593.12	LINC02609	90851671	-712482	0.102284	0.028636	0.000459876	0.0762782	1	2477	1
rs6428579	1	90176625	A	G	ENSG00000122482.22	ZNF644	91022272	845647	0.0711299	0.0224101	0.00178149	0.190487	1	2537	1
rs7521262	1	91477599	T	A	ENSG00000097046.13	CDC7	91500851	23252	-0.132496	0.0415471	0.00169628	0.184656	1	2042	1
rs75071996	1	92007214	G	A	ENSG00000069702.11	TGFBR3	91906335	-100879	-0.201587	0.0658487	0.0025573	0.236028	1	1920	1
rs79431786	1	91732037	C	G	ENSG00000189195.15	BTBD8	92080305	348268	-0.158182	0.046976	0.000936614	0.125822	1	1958	1
rs35953745	1	91561377	A	T	ENSG00000174842.17	GLMN	92298987	737610	0.135595	0.0417449	0.00139672	0.163452	1	1713	1
rs41436349	1	91561602	C	G	ENSG00000122484.9	RPAP2	92299059	737457	0.0593948	0.0229253	0.0103973	0.463596	1	1711	1
rs111718357	1	91686607	T	TAAGAAA	ENSG00000162676.13	GFI1	92486925	800318	-0.0652148	0.025843	0.0125256	0.497257	1	1715	1
rs139244879	1	92760539	C	A	ENSG00000067208.16	EVI5	92792404	31865	-0.156193	0.0532612	0.0038195	0.293913	1	1466	1
rs12130044	1	92992281	C	G	ENSG00000122406.14	RPL5	92832013	-160268	-0.056526	0.0257256	0.0293377	0.645106	1	1484	1
rs142760966	1	92230313	TA	T	ENSG00000154511.12	DIPK1A	92961522	731209	0.108447	0.032031	0.000879739	0.120745	1	1421	1
rs12385732	1	93073837	C	T	ENSG00000143033.18	MTF2	93079235	5398	0.154754	0.0441855	0.000587635	0.0910866	0.851483	1449	1
rs7514804	1	93942026	G	A	ENSG00000117500.13	TMED5	93180516	-761510	0.088631	0.0280133	0.00184103	0.19433	1	1593	1
rs149672520	1	93282543	TTA	T	ENSG00000117505.13	DR1	93345907	63364	0.0686017	0.0199827	0.000747703	0.108149	1	1686	1
rs17391612	1	94013291	G	A	ENSG00000223745.8	CCDC18-AS1	93346025	-667266	0.175811	0.0570769	0.00240851	0.227911	1	1686	1
rs6684007	1	93729151	G	A	ENSG00000137942.18	FNBP1L	93448118	-281033	0.0956467	0.0291659	0.00125909	0.152999	1	1721	1
rs1889406	1	94107334	C	A	ENSG00000224093.7	BCAR3-AS1	93591966	-515368	0.131589	0.037724	0.000617461	0.094356	1	1736	1
rs4847356	1	94747883	T	C	ENSG00000137936.18	BCAR3	93847150	-900733	0.117622	0.0344203	0.000789587	0.112181	1	1900	1
rs4847256	1	93742036	T	C	ENSG00000067334.14	DNTTIP2	93879918	137882	0.0870996	0.0233672	0.000262233	0.0500356	0.512928	1956	1
rs55681828	1	94611233	C	T	ENSG00000023909.10	GCLM	93909456	-701777	0.216849	0.0757674	0.00473216	0.327492	1	2033	1
rs571095	1	94104598	G	A	ENSG00000198691.14	ABCA4	94121148	16550	-0.150646	0.0448703	0.000968706	0.128886	1	2050	1
rs12123388	1	94047545	C	T	ENSG00000226835.4	ARHGAP29-AS1	94247819	200274	-0.0426233	0.0161497	0.00907189	0.439554	1	2155	1
rs11165280	1	94961847	A	G	ENSG00000137962.13	ARHGAP29	94275068	-686779	0.0771741	0.0213412	0.000392557	0.0677382	0.8597	2190	1
rs34255918	1	94854853	C	A	ENSG00000117525.14	F3	94541759	-313094	0.256317	0.0916847	0.00576894	0.360649	1	2300	1
rs12034688	1	94591371	G	A	ENSG00000172339.10	ALG14	95072951	481580	-0.191029	0.0524516	0.000357781	0.0632419	0.807153	2256	1
rs57929150	1	95631018	C	T	ENSG00000271092.5	TLCD4-RWDD3	95117923	-513095	0.206441	0.0647296	0.00169504	0.18457	1	2124	1
rs12758861	1	95557977	G	A	ENSG00000231992.1	ENSG00000231992	95120147	-437830	-0.659934	0.189081	0.000613146	0.0938854	1	2135	1
rs3849301	1	94512643	C	T	ENSG00000226026.7	RWDD3-DT	95234000	721357	0.127266	0.0423711	0.00306637	0.261118	1	2205	1
rs259334	1	95274145	C	T	ENSG00000122481.17	RWDD3	95234210	-39935	-0.200194	0.0673314	0.00336954	0.274918	1	2202	1
rs68162032	1	95923022	G	A	ENSG00000117569.19	PTBP2	96721665	798643	0.0697954	0.0218214	0.00164479	0.181176	1	1887	1
rs72736376	1	99280791	A	T	ENSG00000162627.17	SNX7	98661701	-619090	-0.253686	0.0698886	0.00037377	0.0652658	0.745297	1994	1
rs61783017	1	99773579	T	G	ENSG00000099260.12	PALMD	99646113	-127466	0.255767	0.0680295	0.000232911	0.045736	0.438571	1883	1
rs11166307	1	99709320	T	A	ENSG00000156869.14	FRRS1	99766635	57315	-0.282765	0.0796933	0.000500184	0.081122	0.963854	1927	1
rs76540281	1	100286002	C	T	ENSG00000162688.17	AGL	99850361	-435641	0.173869	0.0572271	0.00275091	0.24561	1	1898	1
rs76410148	1	100864969	A	G	ENSG00000117620.15	SLC35A3	99969351	-895618	-0.124058	0.042025	0.00359822	0.284854	1	1708	1
rs1419059	1	99445502	T	C	ENSG00000228084.3	ENSG00000228084	99969957	524455	-0.143398	0.0411771	0.000629964	0.0957382	1	1710	1
rs1350156	1	99239984	G	A	ENSG00000156875.14	MFSD14A	100038095	798111	-0.084839	0.0289067	0.00379216	0.292763	1	1635	1
rs141635965	1	99983464	G	A	ENSG00000156876.10	SASS6	100132955	149491	0.179963	0.0556651	0.00146872	0.168772	1	1555	1
rs4623724	1	99488476	C	G	ENSG00000122435.11	TRMT13	100133150	644674	0.0790064	0.0306346	0.0107455	0.469565	1	1556	1
rs56215925	1	100241933	A	G	ENSG00000137992.15	DBT	100249834	7901	0.0993161	0.0271796	0.000342534	0.0611929	0.535381	1563	1
rs143764641	1	99509872	T	C	ENSG00000224616.5	RTCA-AS1	100266182	756310	0.139871	0.0500559	0.00579177	0.361322	1	1578	1
rs2392160	1	100326807	G	A	ENSG00000137996.13	RTCA	100266216	-60591	-0.124087	0.0351037	0.000524206	0.0838721	0.822479	1569	1
rs144646185	1	101195228	A	G	ENSG00000162694.14	EXTL2	100895179	-300049	0.199618	0.0656989	0.00274975	0.245547	1	2118	1
rs1326380	1	100828197	G	T	ENSG00000162695.12	SLC30A7	100896076	67879	-0.0881002	0.0234989	0.000242137	0.0471227	0.512604	2117	1
rs12123743	1	101499695	C	T	ENSG00000233184.9	DPH5-DT	101025844	-473851	0.127658	0.0328667	0.000146288	0.0317063	0.319639	2185	1
rs4908208	1	101972448	G	C	ENSG00000117543.22	DPH5	101026088	-946360	0.0962164	0.0273547	0.000557537	0.0876763	1	2188	1
rs3176867	1	100728649	C	T	ENSG00000225938.3	S1PR1-DT	101236624	507975	-0.192423	0.0582608	0.00116445	0.145608	1	2251	1
rs17470099	1	101826554	C	T	ENSG00000170989.10	S1PR1	101236865	-589689	0.162424	0.0442448	0.000322131	0.0584373	0.723185	2245	1
rs890273123	1	103347850	A	G	ENSG00000185946.16	RNPC3	103525691	177841	-0.0988228	0.0329401	0.00310024	0.262699	1	1696	1
rs112668729	1	102779544	T	A	ENSG00000240038.7	AMY2B	103553815	774271	-0.120182	0.0494543	0.0161194	0.542204	1	1763	1
rs11185291	1	108159922	T	C	ENSG00000085491.17	SLC25A24	108200849	40927	-0.0901421	0.023808	0.000211115	0.0423555	0.512165	2426	1
rs11185239	1	108036441	T	C	ENSG00000162636.16	FAM102B	108560089	523648	0.0641257	0.0208119	0.00240127	0.227545	1	2269	1
rs41279716	1	109270888	A	T	ENSG00000162639.16	HENMT1	108661526	-609362	0.178151	0.0560246	0.00174788	0.188256	1	2232	1
rs2798200	1	108528626	C	T	ENSG00000134186.12	PRPF38B	108692310	163684	0.0941846	0.0278158	0.000878745	0.120648	1	2216	1
rs2281894	1	109267922	C	A	ENSG00000121957.15	GPSM2	108875350	-392572	0.0322778	0.00864942	0.000258068	0.0494354	0.549686	2130	1
rs11102081	1	108595531	A	G	ENSG00000121940.17	CLCC1	108963527	367996	-0.102044	0.0296708	0.000732009	0.106541	1	2198	1
rs12124352	1	109288502	C	T	ENSG00000085433.17	WDR47	109042113	-246389	-0.193853	0.0677201	0.00472472	0.327244	1	2092	1
rs28522171	1	109065414	G	A	ENSG00000197780.11	TAF13	109076012	10598	0.173089	0.0483675	0.000448968	0.0749311	0.940139	2094	1
rs507482	1	109097495	C	G	ENSG00000215717.7	TMEM167B	109090764	-6731	-0.124745	0.0319085	0.000132897	0.029393	0.279482	2103	1
rs1277917	1	109274857	G	C	ENSG00000273382.1	TMEM167B-DT	109090858	-183999	-0.20182	0.0623915	0.00146013	0.168137	1	2102	1
rs604349	1	109296770	A	G	ENSG00000116299.17	ELAPOR1	109113679	-183091	-0.190964	0.0508425	0.00023608	0.0462051	0.479951	2033	1
rs61229261	1	110467039	C	T	ENSG00000162650.17	ATXN7L2	109483479	-983560	0.202348	0.0639366	0.0018355	0.193967	1	2185	1
rs12736166	1	110222770	A	G	ENSG00000174151.15	CYB561D1	109494052	-728718	0.180321	0.0491785	0.000327258	0.0591474	0.734694	2245	1
rs333960	1	109896858	C	T	ENSG00000290117.1	ENSG00000290117	109548464	-348394	-0.146562	0.0451818	0.00141694	0.164956	1	2197	1
rs4571992	1	109532480	G	T	ENSG00000065135.12	GNAI3	109548615	16135	0.0644277	0.0170094	0.00020989	0.0421569	0.460079	2192	1
rs12031009	1	110497613	G	A	ENSG00000116337.20	AMPD2	109616104	-881509	-0.110403	0.0311482	0.000506799	0.081854	1	2253	1
rs17629893	1	110491007	G	A	ENSG00000134183.13	GNAT2	109619929	-871078	-0.192779	0.0648627	0.0033816	0.275473	1	2250	1
rs343606	1	110718616	A	G	ENSG00000184371.14	CSF1	109910242	-808374	0.118795	0.0356971	0.00107035	0.13799	1	2310	1
rs521093	1	109825608	C	T	ENSG00000168710.18	AHCYL1	109984765	159157	0.117178	0.0338711	0.000682291	0.101331	1	2283	1
rs6660724	1	110459425	T	C	ENSG00000143093.15	STRIP1	110031577	-427848	0.0885702	0.0236104	0.00024018	0.0468208	0.551213	2295	1
rs943643	1	109714447	C	T	ENSG00000258634.3	ENSG00000258634	110058340	343893	0.107333	0.037586	0.00482371	0.330671	1	2288	1
rs814771	1	110339822	A	G	ENSG00000116396.15	KCNC4	110210314	-129508	0.0389237	0.010358	0.00023446	0.0459747	0.502917	2145	1
rs7534238	1	110446366	A	G	ENSG00000162775.17	RBM15	110338506	-107860	0.122017	0.0359678	0.000859768	0.118871	1	2271	1
rs17608459	1	109892706	G	A	ENSG00000227963.2	RBM15-AS1	110339171	446465	0.130621	0.0370519	0.000542081	0.085895	1	2274	1
rs4839400	1	110465442	G	A	ENSG00000224699.11	LAMTOR5-AS1	110347116	-118326	-0.12734	0.0420089	0.00281194	0.248681	1	2290	1
rs4278371	1	111336919	C	A	ENSG00000168679.18	SLC16A4	110391082	-945837	-0.325844	0.0860147	0.000209525	0.0421035	0.491337	2345	1
rs6689386	1	109932333	A	G	ENSG00000177272.10	KCNA3	110674940	742607	0.112402	0.0324835	0.000680518	0.101148	1	2537	1
rs112445439	1	110131941	G	A	ENSG00000143119.14	CD53	110871188	739247	0.155202	0.0494237	0.00198749	0.203569	1	2565	1
rs41451648	1	110634071	T	C	ENSG00000273010.1	ENSG00000273010	110963302	329231	0.335324	0.0904423	0.000281982	0.0527704	0.73428	2604	1
rs75328899	1	111213372	C	A	ENSG00000121931.16	LRIF1	110963965	-249407	-0.196778	0.0558119	0.000541374	0.0858126	1	2605	1
rs1281184	1	110507110	T	C	ENSG00000116459.11	ATP5PB	111448864	941754	-0.0466171	0.0134317	0.000656335	0.0985796	1	2650	1
rs72981857	1	111269467	G	T	ENSG00000116455.14	WDR77	111449256	179789	-0.136725	0.0443584	0.00239308	0.227089	1	2652	1
rs61787496	1	112020667	C	T	ENSG00000143110.12	C1orf162	111473792	-546875	-0.0998521	0.0325516	0.00250799	0.233305	1	2565	1
rs11102484	1	112509108	C	G	ENSG00000116473.15	RAP1A	111542218	-966890	0.0953397	0.0258704	0.00030587	0.0561896	0.785474	2568	1
rs11102522	1	112708266	T	C	ENSG00000064703.13	DDX20	111754832	-953434	0.122293	0.0341393	0.00044333	0.0742227	1	2369	1
rs75594559	1	112496427	C	T	ENSG00000197852.12	INKA2	111755824	-740603	0.184294	0.0630034	0.00390748	0.297223	1	2367	1
rs2995811	1	111937388	C	T	ENSG00000171385.11	KCND3	111989668	52280	0.0932934	0.0270392	0.000704439	0.103688	1	2283	1
rs75239393	1	112004261	C	T	ENSG00000231437.3	LINC01750	111989770	-14491	0.259312	0.0806478	0.0015563	0.175131	1	2277	1
rs6696690	1	113230143	T	C	ENSG00000231246.3	LINC02884	112360625	-869518	-0.0498526	0.0169099	0.00364136	0.286637	1	2135	1
rs1246194	1	111791852	T	C	ENSG00000143079.15	CTTNBP2NL	112396214	604362	0.0982108	0.0305003	0.00153281	0.173419	1	2076	1
rs12072776	1	111944411	C	T	ENSG00000134245.18	WNT2B	112466541	522130	0.068403	0.0225039	0.00273907	0.245031	1	2119	1
rs10157998	1	112247017	G	A	ENSG00000155363.19	MOV10	112673141	426124	0.121069	0.0375956	0.0015312	0.173298	1	1950	1
rs4644492	1	112478596	G	A	ENSG00000155366.17	RHOC	112707434	228838	0.066747	0.0246813	0.00753146	0.407032	1	1888	1
rs76267141	1	112369958	C	T	ENSG00000224167.3	LINC01357	112849821	479863	-0.250446	0.0715456	0.000591487	0.0915175	1	1749	1
rs35864834	1	113168666	G	GA	ENSG00000226419.8	SLC16A1-AS1	112956415	-212251	0.0703766	0.0222381	0.0018363	0.194023	1	1585	1
rs4838978	1	113169752	G	A	ENSG00000198799.12	LRIG2	113073198	-96554	0.0632424	0.0223762	0.0052665	0.345257	1	1568	1
rs77314275	1	114281401	A	G	ENSG00000081026.19	MAGI3	113390515	-890886	0.170177	0.0478824	0.000489855	0.0799011	0.922398	1883	1
rs79725969	1	113721110	T	C	ENSG00000116793.16	PHTF1	113759489	38379	0.25054	0.0667845	0.000240044	0.0468007	0.459924	1916	1
rs736202	1	113276758	C	T	ENSG00000081019.14	RSBN1	113812476	535718	0.131397	0.0417248	0.00193113	0.200031	1	1934	1
rs61810281	1	114128582	C	T	ENSG00000134242.16	PTPN22	113871753	-256829	0.12618	0.0357012	0.000525224	0.0839792	1	1926	1
rs11102579	1	113058262	A	T	ENSG00000118655.8	DCLRE1B	113904619	846357	0.126192	0.0353753	0.000467501	0.0772287	0.880772	1884	1
rs59925264	1	113211187	G	A	ENSG00000163349.22	HIPK1	113929324	718137	0.085475	0.0271842	0.00196165	0.201903	1	1871	1
rs4838979	1	113220304	A	C	ENSG00000235527.7	HIPK1-AS1	113929495	709191	-0.130905	0.0388931	0.000941507	0.126283	1	1871	1
rs61811017	1	114587088	G	A	ENSG00000116774.12	OLFML3	113979391	-607697	0.172332	0.055512	0.00222997	0.21783	1	1834	1
rs72699525	1	115246928	G	A	ENSG00000197323.12	TRIM33	114511203	-735725	0.149089	0.0439843	0.000868029	0.119656	1	2097	1
rs35718117	1	115557425	A	C	ENSG00000116752.6	BCAS2	114581629	-975796	-0.111225	0.0360616	0.00237769	0.226217	1	2128	1
rs74115215	1	114523917	T	C	ENSG00000175984.15	DENND2C	114670422	146505	-0.222159	0.0691774	0.00157648	0.176538	1	2247	1
rs1575988	1	115407038	C	T	ENSG00000116748.22	AMPD1	114695618	-711420	0.107577	0.0318075	0.000890451	0.121777	1	2247	1
rs209876	1	114181311	C	T	ENSG00000213281.5	NRAS	114716771	535460	-0.120956	0.0389098	0.00219992	0.216184	1	2238	1
rs11102779	1	114311778	T	C	ENSG00000009307.17	CSDE1	114758676	446898	-0.0713133	0.0272507	0.00966242	0.450462	1	2300	1
rs2208388	1	114271386	G	A	ENSG00000052723.12	SIKE1	114780685	509299	0.0685365	0.0214349	0.00165052	0.181556	1	2352	1
rs9429548	1	115125747	T	C	ENSG00000134198.10	TSPAN2	115089503	-36244	-0.0900926	0.0284796	0.00184396	0.194512	1	2353	1
rs11587400	1	114537037	C	T	ENSG00000134259.6	NGF	115338770	801733	-0.123189	0.0365499	0.000926604	0.124986	1	2058	1
rs17541136	1	115368913	A	G	ENSG00000173212.5	MAB21L3	116111399	742486	0.11246	0.0323441	0.000642078	0.0970463	1	2173	1
rs10923132	1	115657865	A	G	ENSG00000163399.16	ATP1A1	116372668	714803	-0.0934867	0.0307995	0.00277617	0.246841	1	2183	1
rs61788012	1	116380708	T	A	ENSG00000224950.2	ENSG00000224950	116499212	118504	-0.45081	0.134561	0.000992423	0.131099	1	2152	1
rs60400238	1	116200804	G	A	ENSG00000116815.16	CD58	116571039	370235	0.144168	0.0431336	0.00101923	0.133515	1	2147	1
rs41275552	1	116164396	A	G	ENSG00000143061.18	IGSF3	116667755	503359	0.127963	0.0394701	0.00142543	0.1656	1	2163	1
rs1335531	1	116572755	G	C	ENSG00000116824.5	CD2	116754430	181675	-0.176801	0.0545159	0.0014203	0.165226	1	2086	1
rs2764851	1	117005700	C	G	ENSG00000134256.13	CD101	117001750	-3950	-0.185903	0.0577273	0.00153094	0.173278	1	1905	1
rs12408188	1	117754073	A	G	ENSG00000236137.1	CD101-AS1	117059490	-694583	0.0994042	0.0304127	0.00130559	0.156623	1	1982	1
rs4659334	1	117004763	C	G	ENSG00000116830.12	TTF2	117060326	55563	0.093218	0.0246735	0.000217584	0.0433674	0.432122	1986	1
rs3754104	1	117100373	C	G	ENSG00000134258.18	VTCN1	117210960	110587	-0.169554	0.0561728	0.00292732	0.254414	1	2002	1
rs798043	1	116760875	C	T	ENSG00000198162.12	MAN1A2	117367449	606574	0.0730735	0.0251606	0.00416426	0.306899	1	2008	1
rs3820493	1	117087657	C	T	ENSG00000183508.5	TENT5C	117606048	518391	0.178193	0.0558279	0.00168097	0.183558	1	2112	1
rs4469704	1	117722730	A	G	ENSG00000065183.16	WDR3	117929720	206990	-0.095505	0.0282275	0.000886583	0.121408	1	2179	1
rs6679373	1	119606894	A	G	ENSG00000224238.2	WARS2-IT1	119047405	-559489	-0.133583	0.0417297	0.00163055	0.18025	1	1989	1
rs2884776	1	118253464	C	G	ENSG00000231365.7	WARS2-AS1	119140391	886927	-0.0721509	0.0226037	0.00168004	0.183503	1	1978	1
rs2362146	1	119221897	A	G	ENSG00000116874.12	WARS2	119140654	-81243	-0.121969	0.036855	0.00113878	0.143551	1	1979	1
rs76808313	1	119678686	T	A	ENSG00000116882.15	HAO2	119368779	-309907	-0.178339	0.0658156	0.00741678	0.404349	1	1758	1
rs71259660	1	120402908	C	A	ENSG00000143067.5	ZNF697	119648266	-754642	0.151058	0.0416295	0.000375423	0.0654899	0.58641	1562	1
rs56398041	1	120357997	C	T	ENSG00000092621.13	PHGDH	119648411	-709586	-0.140516	0.0464042	0.00284004	0.25012	1	1561	1
rs79179886	1	120492092	C	T	ENSG00000134240.12	HMGCS2	119768905	-723187	-0.162539	0.0433801	0.00024417	0.0474311	0.334269	1369	1
rs78073184	1	119888253	G	A	ENSG00000134193.15	REG4	119811580	-76673	0.130905	0.0401438	0.00133904	0.159161	1	1330	1
rs67607949	1	119454543	A	G	ENSG00000265808.4	SEC22B	120176520	721977	0.0811761	0.0283625	0.0047314	0.327474	1	1049	1
rs1427025127	1	121047182	C	T	ENSG00000226067.7	LINC00623	120913184	-133998	-0.144551	0.0471816	0.00253819	0.234982	0.822374	324	1
rs4147001	1	121494312	T	C	ENSG00000228826.3	ENSG00000228826	121511588	17276	0.206008	0.0792437	0.0101423	0.459119	1	131	1
rs398037963	1	145454020	C	A	ENSG00000266338.7	NBPF15	144461676	-992344	0.0472078	0.0614696	0.443548	0.955399	0.887096	2	1
chr1:146064952:GATATGA:G	1	146064952	GATATGA	G	ENSG00000196369.12	SRGAP2B	145095528	-969424	-0.279967	0.0911873	0.00248634	0.232127	0.494782	199	1
rs9729027	1	145842998	A	T	ENSG00000117262.19	GPR89A	145607988	-235010	-0.057027	0.0250222	0.023893	0.611076	1	238	1
rs879099442	1	146698279	C	T	ENSG00000174827.14	PDZK1	145708148	-990131	-0.0953987	0.0409399	0.0209557	0.588183	1	321	1
rs704987	1	145991437	G	A	ENSG00000186141.10	POLR3C	145824053	-167384	0.108014	0.0375133	0.00449146	0.319066	1	378	1
rs879070806	1	145575902	A	G	ENSG00000265491.5	RNF115	145824095	248193	-0.167185	0.0521574	0.00160807	0.17874	0.607849	378	1
rs12410298	1	145887112	T	C	ENSG00000186364.12	NUDT17	145845630	-41482	-0.197595	0.0628277	0.00195695	0.201594	0.761253	389	1
rs1204906979	1	146673354	C	T	ENSG00000131788.16	PIAS3	145859836	-813518	-0.229861	0.0727235	0.00185985	0.19555	0.749518	403	1
rs1281973311	1	146319535	C	T	ENSG00000143127.13	ITGA10	145910111	-409424	-0.173387	0.0775679	0.026685	0.629673	1	440	1
rs371724178	1	146913650	G	A	ENSG00000131779.11	PEX11B	145918717	-994933	0.117476	0.0365998	0.0015853	0.177163	0.707042	446	1
rs1317129627	1	145848719	AG	A	ENSG00000272031.3	ANKRD34A	145964575	115856	0.16387	0.0546499	0.0031152	0.263446	1	491	1
rs1410810934	1	146699365	G	A	ENSG00000121851.13	POLR3GL	145964690	-734675	0.397724	0.140304	0.00513587	0.34103	1	492	1
rs1300105014	1	146877890	A	G	ENSG00000265972.6	TXNIP	145996579	-881311	-0.309025	0.0939897	0.00122407	0.150268	0.647535	529	1
rs376127787	1	146937836	G	A	ENSG00000168509.20	HJV	146036746	-901090	0.096024	0.028313	0.000862344	0.119134	0.519994	603	1
rs4970850	1	145927840	C	T	ENSG00000271425.9	NBPF10	146229000	301160	-0.0733469	0.0245643	0.00323992	0.269021	1	787	1
rs142977485	1	147025791	C	T	ENSG00000264343.7	NOTCH2NLA	146229041	-796750	0.06717	0.0215155	0.00210813	0.21085	1	787	1
rs1245503661	1	145487874	T	G	ENSG00000287978.1	ENSG00000287978	146387202	899328	-0.544139	0.193112	0.00540294	0.349578	1	960	1
rs72694706	1	147363584	T	C	ENSG00000131778.20	CHD1L	147242654	-120930	0.158453	0.047061	0.000937606	0.125913	1	1457	1
rs1328470425	1	147929790	G	GT	ENSG00000278811.4	LINC00624	147517875	-411915	-0.0836524	0.0250377	0.00102372	0.133905	1	1652	1
rs7545497	1	147690324	T	G	ENSG00000116128.12	BCL9	147541501	-148823	0.112373	0.0405481	0.00619711	0.373098	1	1664	1
rs1380509927	1	148462016	C	T	ENSG00000265107.3	GJA5	147773362	-688654	-0.514832	0.165461	0.00217983	0.215049	1	1506	1
rs17362529	1	147765830	C	G	ENSG00000263956.8	NBPF11	148152322	386492	0.142809	0.0453318	0.00192382	0.199575	1	1205	1
rs4403675	1	147708791	C	T	ENSG00000274020.4	LINC01138	148519604	810813	-0.0693217	0.0238765	0.00417613	0.307309	1	936	1
rs61191103	1	148399072	C	T	ENSG00000270629.7	NBPF14	148679742	280670	-0.135693	0.0425051	0.00167786	0.183349	1	805	1
rs7544630	1	147910423	C	T	ENSG00000178104.21	PDE4DIP	148808140	897717	0.0765447	0.0250984	0.00265265	0.240882	1	737	1
rs111320111	1	150253930	G	T	ENSG00000286219.2	NOTCH2NLC	149390621	-863309	0.0688963	0.0211694	0.00136767	0.161306	0.950527	695	1
rs72694957	1	150163093	C	T	ENSG00000150337.14	FCGR1A	149782671	-380422	0.176392	0.0797747	0.0283454	0.639444	1	809	1
rs1828015	1	149176847	T	C	ENSG00000270882.3	H4C14	149832657	655810	-0.295852	0.0947405	0.00210248	0.210509	1	820	1
rs12757280	1	150753573	C	T	ENSG00000184678.11	H2BC21	149886682	-866891	0.223025	0.0775728	0.00455026	0.32117	1	828	1
rs140626441	1	150624243	CAG	C	ENSG00000184260.6	H2AC20	149886918	-737325	0.364448	0.107427	0.000859413	0.118837	0.705578	821	1
rs371100283	1	149045193	A	G	ENSG00000178096.9	BOLA1	149887890	842697	0.171407	0.0595215	0.00448594	0.318863	1	825	1
rs34372981	1	150897392	T	C	ENSG00000159164.10	SV2A	149917844	-979548	-0.0661731	0.0234117	0.00526372	0.34517	1	828	1
rs183915452	1	150486091	G	A	ENSG00000143368.10	SF3B4	149927803	-558288	0.121586	0.0465648	0.00982195	0.453478	1	831	1
rs1868992	1	149936215	A	G	ENSG00000014914.21	MTMR11	149936879	664	0.177315	0.0489298	0.000381911	0.0663356	0.31775	832	1
rs17661062	1	150929727	T	A	ENSG00000264522.6	OTUD7B	150010726	-919001	0.0906191	0.0341805	0.00877006	0.433602	1	854	1
rs2305815	1	150984471	C	T	ENSG00000136631.16	VPS45	150067279	-917192	0.126399	0.0445031	0.00505224	0.338373	1	889	1
rs10888464	1	149800313	G	A	ENSG00000285184.5	ENSG00000285184	150067722	267409	0.102054	0.0378108	0.00764746	0.409655	1	887	1
rs1195536071	1	150166575	AT	A	ENSG00000143401.15	ANP32E	150236156	69581	0.262702	0.0961964	0.00697456	0.393634	1	940	1
rs3811402	1	151147269	G	C	ENSG00000118298.12	CA14	150257251	-890018	-0.418021	0.122652	0.000814538	0.11459	0.769739	945	1
rs11205387	1	150510262	G	A	ENSG00000117362.13	APH1A	150269580	-240682	-0.0818567	0.0252905	0.00145093	0.167467	1	949	1
rs10888573	1	150158640	A	G	ENSG00000289041.1	ENSG00000289041	150282171	123531	0.149306	0.0526969	0.00515801	0.341803	1	953	1
rs11205303	1	149934520	T	C	ENSG00000159208.16	CIART	150282543	348023	-0.251959	0.0840937	0.00313823	0.264467	1	953	1
rs12121421	1	150432190	A	G	ENSG00000266472.6	MRPS21	150293861	-138329	0.0732073	0.0208829	0.000580998	0.0903446	0.554272	954	1
rs12029359	1	150460326	G	A	ENSG00000117360.13	PRPF3	150321479	-138847	-0.0932504	0.0332997	0.00568926	0.358336	1	959	1
rs66958685	1	150702531	C	A	ENSG00000143374.18	TARS2	150487414	-215117	-0.0780824	0.0236	0.00114207	0.143843	1	1074	1
rs147211319	1	149922343	C	T	ENSG00000143369.15	ECM1	150508062	585719	0.179233	0.0795007	0.0254275	0.621508	1	1089	1
rs34714364	1	150262258	G	T	ENSG00000143382.16	ADAMTSL4	150549369	287111	0.16687	0.0491449	0.000850768	0.118022	0.96392	1133	1
rs11589120	1	151219650	T	C	ENSG00000143384.14	MCL1	150579738	-639912	-0.107714	0.0353968	0.0027095	0.243614	1	1174	1
rs60060012	1	150586521	C	T	ENSG00000143420.19	ENSA	150629612	43091	-0.128263	0.0362084	0.000510567	0.0822964	0.622381	1219	1
rs72702591	1	150726442	A	G	ENSG00000288880.2	ENSG00000288880	150629814	-96628	0.259938	0.0903378	0.00451794	0.319972	1	1219	1
rs114940305	1	151509833	G	C	ENSG00000143437.21	ARNT	150876708	-633125	-0.16309	0.0517624	0.00192108	0.199402	1	1237	1
rs61820168	1	150590369	C	T	ENSG00000143379.13	SETDB1	150926263	335894	0.166834	0.0522564	0.00167668	0.183268	1	1245	1
rs12143614	1	150960220	T	A	ENSG00000143418.20	CERS2	150975003	14783	-0.0916487	0.0261068	0.000571082	0.0892439	0.692722	1213	1
rs10788819	1	151922617	C	T	ENSG00000143409.17	MINDY1	151008376	-914241	-0.0988468	0.0314973	0.00200017	0.204356	1	1219	1
rs3007713	1	152006664	T	C	ENSG00000143363.17	PRUNE1	151008420	-998244	-0.177703	0.0568343	0.00207611	0.209011	1	1220	1
rs1195536071	1	150166575	AT	A	ENSG00000143443.10	C1orf56	151047751	881176	-0.25394	0.0931136	0.00704969	0.395443	1	1255	1
rs371481797	1	151029583	A	G	ENSG00000213190.4	MLLT11	151060397	30814	-0.311051	0.109747	0.00514351	0.341309	1	1236	1
rs11204764	1	151043920	T	C	ENSG00000197622.13	CDC42SE1	151070325	26405	0.243894	0.0669862	0.000359127	0.063421	0.442085	1231	1
rs111623044	1	151937573	A	G	ENSG00000143458.12	GABPB2	151070578	-866995	-0.0943059	0.0357967	0.00919553	0.441966	1	1226	1
rs111673636	1	151481735	CA	C	ENSG00000143434.17	SEMA6C	151146631	-335104	0.0785729	0.0252951	0.00221681	0.217098	1	1188	1
rs71625136	1	151739724	C	G	ENSG00000163154.6	TNFAIP8L2	151156649	-583075	-0.152858	0.0638239	0.0176951	0.558833	1	1185	1
rs12045886	1	151809614	T	C	ENSG00000163159.15	VPS72	151195321	-614293	-0.0874134	0.0248737	0.000563581	0.0883714	0.675734	1199	1
rs6587562	1	151273765	C	G	ENSG00000143398.20	PIP5K1A	151197949	-75816	-0.0957728	0.0277277	0.000695369	0.102712	0.842787	1212	1
rs9017	1	151806207	C	T	ENSG00000159352.16	PSMD4	151254709	-551498	-0.0457422	0.0156835	0.00401101	0.30121	1	1221	1
rs3738479	1	151025366	T	A	ENSG00000143373.18	ZNF687	151281618	256252	-0.0938595	0.0273101	0.00073812	0.107175	0.916744	1242	1
rs3754210	1	150981785	G	T	ENSG00000232671.8	ZNF687-AS1	151282000	300215	0.349222	0.104834	0.00105845	0.136966	1	1243	1
rs61819479	1	151484520	C	A	ENSG00000143393.17	PI4KB	151327715	-156805	0.112284	0.0327426	0.000757463	0.109081	0.971068	1282	1
rs12143614	1	150960220	T	A	ENSG00000143390.18	RFX5	151347326	387106	0.132593	0.0474913	0.00583213	0.362457	1	1279	1
rs6664220	1	151018809	A	G	ENSG00000159377.11	PSMB4	151399560	380751	0.0548422	0.0217279	0.012507	0.496968	1	1307	1
rs66958685	1	150702531	C	A	ENSG00000143442.23	POGZ	151459494	756963	0.0793801	0.0234938	0.000900743	0.122726	1	1315	1
rs6663989	1	150548550	C	G	ENSG00000143375.15	CGN	151510510	961960	0.118616	0.038881	0.00264461	0.240481	1	1286	1
rs3122305	1	152143762	G	T	ENSG00000143367.17	TUFT1	151540305	-603457	-0.140878	0.0436664	0.00150164	0.171175	1	1290	1
rs2298168	1	151527159	C	T	ENSG00000143376.14	SNX27	151612006	84847	-0.0978517	0.0340006	0.0045106	0.319732	1	1243	1
rs16833584	1	151844758	G	A	ENSG00000143450.19	OAZ3	151762899	-81859	0.0826957	0.0293203	0.0053599	0.348205	1	1357	1
rs1933064	1	152329100	G	A	ENSG00000143436.11	MRPL9	151763496	-565604	0.0700413	0.0187755	0.000259332	0.0496136	0.351914	1357	1
rs57549133	1	151641825	G	A	ENSG00000203288.6	TDRKH-AS1	151790804	148979	-0.393486	0.126431	0.00217455	0.214746	1	1340	1
rs17648141	1	152170161	C	T	ENSG00000143365.20	RORC	151831845	-338316	-0.235293	0.0795945	0.00355262	0.282896	1	1333	1
rs4970934	1	151022760	G	A	ENSG00000234614.1	C2CD4D-AS1	151841877	819117	0.284778	0.108685	0.00957342	0.448814	1	1341	1
rs10494269	1	151809858	C	G	ENSG00000196407.12	THEM5	151853712	43854	0.2097	0.0678662	0.00233566	0.223901	1	1341	1
rs55670708	1	152527311	C	T	ENSG00000159445.13	THEM4	151909637	-617674	0.166046	0.0557166	0.00329808	0.271642	1	1376	1
rs1532133	1	152024132	C	T	ENSG00000163191.6	S100A11	152047907	23775	-0.0954102	0.0253327	0.000227275	0.0448519	0.303184	1334	1
rs72692781	1	151830163	C	T	ENSG00000159450.13	TCHH	152115444	285281	0.0531689	0.0182271	0.00400576	0.301018	1	1336	1
rs374815343	1	153379784	ACACCTAGGGTGGCGGCGGCTCCTTGGCAG	A	ENSG00000163221.9	S100A12	153375621	-4163	0.387249	0.119655	0.00145225	0.167554	1	1454	1
rs113576500	1	153294932	C	T	ENSG00000143546.10	S100A8	153391073	96141	0.331259	0.107413	0.00238026	0.226363	1	1442	1
rs184879875	1	152955819	C	T	ENSG00000197956.10	S100A6	153536244	580425	0.151183	0.0421889	0.000441287	0.0739743	0.616037	1396	1
rs113576500	1	153294932	C	T	ENSG00000196154.12	S100A4	153550136	255204	0.181897	0.0523493	0.000647286	0.0975997	0.954099	1474	1
rs7550676	1	152820729	A	G	ENSG00000285867.1	ENSG00000285867	153606283	785554	0.181831	0.0560382	0.00141256	0.16464	1	1458	1
rs72702899	1	152786439	G	T	ENSG00000188643.11	S100A16	153613145	826706	-0.060313	0.0196315	0.00247049	0.231255	1	1463	1
rs12139571	1	154067378	C	T	ENSG00000189334.9	S100A14	153616986	-450392	0.273787	0.088123	0.00221243	0.216874	1	1458	1
rs4845568	1	153731558	T	C	ENSG00000160679.13	CHTOP	153633982	-97576	0.106145	0.032496	0.0013148	0.157317	1	1437	1
rs7555477	1	153207621	C	A	ENSG00000143553.11	SNAPIN	153658703	451082	-0.0640394	0.019353	0.00114038	0.143699	1	1444	1
rs4075015	1	154416720	A	T	ENSG00000143621.17	ILF2	153671028	-745692	-0.0580688	0.0190461	0.00266034	0.24125	1	1452	1
rs1046381	1	153631636	G	A	ENSG00000169418.10	NPR1	153678688	47052	-0.155478	0.0444943	0.000604405	0.0929355	0.867926	1436	1
rs28818484	1	153604250	G	A	ENSG00000143624.14	INTS3	153728050	123800	-0.117203	0.0341853	0.000759692	0.109308	1	1507	1
rs114903842	1	153236839	G	T	ENSG00000143554.14	SLC27A3	153774354	537515	-0.350317	0.104589	0.00099505	0.131333	1	1533	1
rs148099531	1	154713837	A	AT	ENSG00000284738.2	ENSG00000284738	153923284	-790553	0.349755	0.106597	0.001252	0.152456	1	1689	1
rs4567311	1	153802207	A	T	ENSG00000143614.11	GATAD2B	153923360	121153	-0.126326	0.0336438	0.000237109	0.0463591	0.399055	1683	1
rs943139	1	153190901	A	G	ENSG00000198837.10	DENND4B	153946718	755817	-0.105253	0.0295242	0.000471284	0.0776975	0.757354	1607	1
rs12729561	1	154349187	C	T	ENSG00000160741.17	CRTC2	153958615	-390572	0.121223	0.0411519	0.00366836	0.287751	1	1636	1
rs17686872	1	153322072	T	C	ENSG00000143570.19	SLC39A1	153968184	646112	0.200338	0.0554952	0.000401373	0.0688963	0.661864	1649	1
rs943139	1	153190901	A	G	ENSG00000143543.15	JTB	153977674	786773	0.0895676	0.0308921	0.00422703	0.309255	1	1663	1
rs2335406	1	154814210	T	C	ENSG00000272654.2	JTB-DT	153977727	-836483	0.174943	0.0590307	0.00347184	0.279327	1	1662	1
rs310113	1	153085313	C	T	ENSG00000143545.10	RAB13	153986358	901045	0.180871	0.0526278	0.000738122	0.107176	1	1714	1
rs10157443	1	153722724	T	C	ENSG00000143549.22	TPM3	154194648	471924	-0.116125	0.0319067	0.000361002	0.0636596	0.619479	1716	1
rs55846424	1	154720930	T	C	ENSG00000143569.19	UBAP2L	154220179	-500751	0.15787	0.0441765	0.000457039	0.075929	0.718466	1572	1
rs6664817	1	154711630	G	T	ENSG00000143612.21	C1orf43	154220637	-490993	-0.116908	0.0428658	0.00704755	0.3954	1	1568	1
rs12083537	1	154408627	A	G	ENSG00000160712.13	IL6R	154405193	-3434	-0.134844	0.0386303	0.000612282	0.0937843	0.866379	1415	1
rs9426887	1	153739486	A	G	ENSG00000228013.1	IL6R-AS1	154406564	667078	0.300384	0.0935652	0.00158174	0.176904	1	1406	1
rs12044132	1	154489884	C	T	ENSG00000163239.12	TDRD10	154502219	12335	-0.145448	0.0541438	0.00793276	0.415675	1	1346	1
rs1218582	1	154861707	G	A	ENSG00000169291.10	SHE	154502412	-359295	0.0983721	0.0287849	0.000788891	0.112112	1	1345	1
rs3766922	1	154604579	T	G	ENSG00000160710.18	ADAR	154628013	23434	-0.103003	0.0277035	0.000271392	0.051289	0.33354	1229	1
rs79794939	1	154418456	C	T	ENSG00000143603.19	KCNN3	154870281	451825	0.100607	0.0305632	0.00120826	0.149021	1	1135	1
rs11579604	1	154758203	T	C	ENSG00000163344.6	PMVK	154936719	178516	-0.0455038	0.0157551	0.00437285	0.314653	1	1187	1
rs12758402	1	154019235	G	A	ENSG00000163348.4	PYGO2	154963853	944618	0.148439	0.0480813	0.00235549	0.224972	1	1172	1
rs12564199	1	153976064	G	A	ENSG00000160691.19	SHC1	154974395	998331	-0.140207	0.040926	0.000766477	0.109995	0.88988	1161	1
rs35374730	1	155885685	G	A	ENSG00000173207.13	CKS1B	154974653	-911032	0.10597	0.0413221	0.0111877	0.476909	1	1158	1
rs1010225	1	154820349	A	T	ENSG00000160688.19	FLAD1	154983338	162989	0.0711495	0.0217691	0.00130623	0.156671	1	1160	1
rs7414254	1	155728634	C	T	ENSG00000160685.14	ZBTB7B	155002630	-726004	-0.208408	0.0686372	0.00276712	0.246394	1	1165	1
rs12406117	1	154768403	G	A	ENSG00000163354.15	DCST2	155033781	265378	0.138187	0.0385781	0.000443597	0.0742566	0.520783	1174	1
rs10797049	1	154176808	A	T	ENSG00000163357.11	DCST1	155033824	857016	-0.132627	0.0362543	0.0003374	0.06052	0.395433	1172	1
rs61811879	1	154877185	C	T	ENSG00000232093.1	DCST1-AS1	155046118	168933	-0.297848	0.0992054	0.00307852	0.261724	1	1191	1
rs77710113	1	154646147	T	C	ENSG00000243364.8	EFNA4	155063737	417590	0.269671	0.0978194	0.00646664	0.380607	1	1210	1
rs2297607	1	154348466	A	G	ENSG00000169242.12	EFNA1	155127876	779410	-0.112523	0.0384579	0.00389893	0.296907	1	1242	1
rs6698385	1	154680096	A	G	ENSG00000163463.13	KRTCAP2	155173475	493379	0.0829432	0.0268298	0.00232411	0.22331	1	1259	1
rs12083537	1	154408627	A	G	ENSG00000173171.15	MTX1	155208695	800068	0.106104	0.0333667	0.00174755	0.188231	1	1284	1
rs148261599	1	155283495	C	G	ENSG00000177628.16	GBA	155244699	-38796	0.0812956	0.0266358	0.00263316	0.239885	1	1320	1
rs12756315	1	156190475	G	T	ENSG00000160767.22	FAM189B	155255483	-934992	0.203181	0.072439	0.00561343	0.356115	1	1335	1
rs11264264	1	154798309	A	G	ENSG00000116521.11	SCAMP3	155262430	464121	-0.0606671	0.0177516	0.000788694	0.112093	1	1348	1
rs953559	1	154796725	C	T	ENSG00000143630.10	HCN3	155277463	480738	0.229561	0.0765975	0.00313028	0.264096	1	1358	1
rs1702184	1	154792774	G	A	ENSG00000176444.19	CLK2	155278491	485717	-0.165167	0.0466487	0.000513619	0.0826586	0.699549	1362	1
rs55829123	1	154768729	G	A	ENSG00000143627.19	PKLR	155301438	532709	-0.159911	0.0489187	0.00130385	0.156504	1	1283	1
rs11264307	1	155075243	C	T	ENSG00000160752.15	FDPS	155308748	233505	-0.189994	0.0581104	0.00130118	0.156305	1	1269	1
rs115645567	1	155021497	C	T	ENSG00000160753.17	RUSC1	155320894	299397	-0.182999	0.0525926	0.000636402	0.096449	0.800594	1258	1
rs75925257	1	155166366	G	A	ENSG00000225855.7	RUSC1-AS1	155324176	157810	-0.14227	0.0448689	0.00180024	0.191695	1	1262	1
rs78739139	1	154703044	G	A	ENSG00000235919.5	ASH1L-AS1	155562026	858982	-0.328431	0.117977	0.00597288	0.366569	1	1173	1
rs111620474	1	156166928	CA	C	ENSG00000116539.14	ASH1L	155563162	-603766	0.0698002	0.0208962	0.00102625	0.134122	1	1172	1
rs915181	1	155944981	C	T	ENSG00000125459.18	MSTO1	155563235	-381746	-0.146959	0.0409135	0.000428154	0.0723184	0.502225	1173	1
rs1506985	1	154740865	T	C	ENSG00000287839.2	ENSG00000287839	155637604	896739	0.203474	0.0707636	0.00454537	0.320987	1	1150	1
chr1:155234896:G:GGCCCTGCTGTGCCCTCTTT	1	155234896	G	GGCCCTGCTGTGCCCTCTTT	ENSG00000132676.16	DAP3	155687960	453064	-0.127881	0.039539	0.00146229	0.168298	1	1168	1
rs11264489	1	156511039	A	G	ENSG00000163374.20	YY1AP1	155689000	-822039	-0.0864868	0.0259031	0.00103137	0.134583	1	1169	1
rs2242194	1	155017821	C	G	ENSG00000116580.20	GON4L	155859400	841579	-0.0639976	0.0227718	0.00552223	0.353382	1	992	1
rs79380792	1	155041232	G	A	ENSG00000132718.9	SYT11	155859567	818335	0.155096	0.0533067	0.00409866	0.304394	1	993	1
rs3790462	1	156383250	G	A	ENSG00000143622.12	RIT1	155911404	-471846	0.0984818	0.036071	0.00698831	0.394004	1	1106	1
rs4845700	1	155009232	C	T	ENSG00000132680.11	KHDC4	155934413	925181	-0.0923449	0.0361083	0.0114078	0.480443	1	1091	1
rs6680271	1	156975916	C	G	ENSG00000116584.22	ARHGEF2	156007070	-968846	-0.0767574	0.0246675	0.00217865	0.214982	1	1125	1
rs4661163	1	156385653	T	A	ENSG00000163479.14	SSR2	156020951	-364702	-0.0737601	0.0262359	0.00550525	0.352837	1	1135	1
rs4661184	1	156564733	A	C	ENSG00000160803.8	UBQLN4	156053798	-510935	-0.112883	0.0367299	0.00246213	0.230792	1	1132	1
rs2182760	1	156898198	G	A	ENSG00000116586.12	LAMTOR2	156054782	-843416	-0.0638472	0.0210823	0.00283672	0.249951	1	1133	1
rs4661180	1	156552521	A	G	ENSG00000254726.3	MEX3A	156082465	-470056	-0.140092	0.0463957	0.00291769	0.253932	1	1199	1
rs4661011	1	156908629	C	T	ENSG00000160789.24	LMNA	156082573	-826056	0.141336	0.0381074	0.000280652	0.0525739	0.33594	1197	1
rs6662838	1	156433909	G	A	ENSG00000196189.14	SEMA4A	156147366	-286543	0.322007	0.104093	0.00230942	0.222438	1	1227	1
rs7555224	1	156685198	G	A	ENSG00000160785.14	SLC25A44	156193932	-491266	-0.188321	0.0674773	0.00585053	0.362966	1	1251	1
rs56267425	1	156639134	T	C	ENSG00000160783.19	PMF1	156212993	-426141	-0.0880548	0.0265085	0.00109257	0.139737	1	1271	1
rs11548200	1	156320865	T	C	ENSG00000160781.17	PAQR6	156248117	-72748	-0.249807	0.080783	0.00231772	0.222933	1	1284	1
rs11264432	1	156073124	G	A	ENSG00000163472.19	TMEM79	156282935	209811	0.109057	0.0361156	0.00291615	0.253855	1	1318	1
rs2477972	1	156451862	G	A	ENSG00000163467.12	TSACC	156337314	-114548	0.204328	0.0788733	0.0104036	0.463713	1	1401	1
rs77160095	1	157280467	TAAC	T	ENSG00000163468.15	CCT3	156367873	-912594	-0.0509111	0.0160791	0.00182681	0.193414	1	1472	1
rs2768747	1	156830972	T	C	ENSG00000116604.19	MEF2D	156500779	-330193	-0.190645	0.0636346	0.00314058	0.264552	1	1610	1
rs11804599	1	157279533	T	G	ENSG00000183856.11	IQGAP3	156572604	-706929	-0.168188	0.0494985	0.000843937	0.117368	1	1737	1
rs16837430	1	156513264	T	A	ENSG00000187862.13	TTC24	156579723	66459	0.121937	0.0424018	0.00454065	0.320826	1	1759	1
rs61104051	1	156604587	A	G	ENSG00000160818.17	GPATCH4	156601496	-3091	-0.0801296	0.0222509	0.000414256	0.0705717	0.730333	1763	1
rs4971111	1	157511463	C	T	ENSG00000132692.19	BCAN	156641390	-870073	0.0566495	0.0196707	0.00448395	0.318806	1	1790	1
rs12073499	1	157300725	A	C	ENSG00000229953.1	ENSG00000229953	156661424	-639301	-0.291978	0.0856086	0.00080775	0.113962	1	1806	1
rs10682421	1	156661774	C	CAT	ENSG00000132688.11	NES	156677407	15633	0.0820897	0.0279499	0.00376783	0.291763	1	1810	1
rs12738394	1	157163254	G	T	ENSG00000143303.12	METTL25B	156728442	-434812	-0.179721	0.0575661	0.00210775	0.210832	1	1819	1
rs56254018	1	157215418	G	A	ENSG00000143319.17	ISG20L2	156728766	-486652	-0.176739	0.0519195	0.000825994	0.115692	1	1820	1
rs1338684	1	157286013	G	T	ENSG00000143314.12	MRPL24	156741590	-544423	0.0705667	0.0221114	0.00168323	0.183708	1	1835	1
rs11264801	1	157707224	G	C	ENSG00000143294.15	PRCC	156750610	-956614	-0.0990584	0.0313397	0.00185964	0.195535	1	1847	1
rs6665760	1	156367001	T	C	ENSG00000143321.19	HDGF	156766925	399924	0.0633562	0.0211942	0.00320588	0.26748	1	1858	1
rs4971126	1	157508979	G	A	ENSG00000027869.12	SH2D2A	156816848	-692131	-0.544648	0.143087	0.000195837	0.039973	0.358578	1831	1
rs7542045	1	156276682	G	C	ENSG00000187800.14	PEAR1	156893698	617016	0.117955	0.0320688	0.000313881	0.0572798	0.585389	1865	1
rs12120811	1	157484220	A	G	ENSG00000132694.19	ARHGEF11	157045742	-438478	0.0760084	0.0250143	0.00274783	0.245452	1	1882	1
rs3806410	1	156367343	C	T	ENSG00000117036.12	ETV3	157138474	771131	0.123188	0.0438093	0.00549718	0.352596	1	2115	1
rs909200	1	156808319	C	T	ENSG00000143297.19	FCRL5	157552515	744196	-0.0884029	0.0293537	0.0029903	0.257483	1	2078	1
rs1176529	1	157109338	G	A	ENSG00000132704.16	FCRL2	157777132	667794	0.0964201	0.0268162	0.000422604	0.0716497	0.996078	2357	1
rs72704916	1	158937633	T	C	ENSG00000183853.18	KIRREL1	157993273	-944360	0.168101	0.0573852	0.00385763	0.295425	1	2368	1
rs74229870	1	158117227	G	T	ENSG00000158473.8	CD1D	158178030	60803	-0.17702	0.0521806	0.000859626	0.118858	1	2258	1
rs3754471	1	158180329	C	T	ENSG00000158481.13	CD1C	158289923	109594	0.173632	0.0541437	0.00160021	0.178225	1	2342	1
rs76614224	1	157483807	C	G	ENSG00000158485.11	CD1B	158331531	847724	-0.301034	0.0798278	0.000223315	0.0442555	0.521888	2337	1
rs138459487	1	157489186	G	A	ENSG00000158488.16	CD1E	158353696	864510	-0.454604	0.143109	0.00176636	0.189517	1	2165	1
rs7366587	1	158079173	T	C	ENSG00000163563.8	MNDA	158831351	752178	-0.201222	0.0528145	0.000193244	0.0395871	0.44736	2315	1
rs3026942	1	159162067	A	G	ENSG00000163564.15	PYHIN1	158930796	-231271	-0.172539	0.0613195	0.00546689	0.351588	1	2348	1
rs56126095	1	158315516	C	G	ENSG00000163565.20	IFI16	158999968	684452	-0.218543	0.0678263	0.00152224	0.17266	1	2467	1
rs77289344	1	159721285	T	G	ENSG00000162706.13	CADM3	159171609	-549676	-0.0988876	0.0343491	0.00449751	0.319284	1	2423	1
rs1317712	1	159984579	C	T	ENSG00000163568.16	AIM2	159187843	-796736	0.0977635	0.0330319	0.00351419	0.281255	1	2401	1
rs863017	1	159244754	A	T	ENSG00000213088.12	ACKR1	159203307	-41447	0.355051	0.111749	0.00176302	0.189285	1	2451	1
rs860294	1	160187452	G	T	ENSG00000224943.1	LINC02819	159466321	-721131	0.234026	0.0687165	0.000821565	0.115258	1	2273	1
rs35485101	1	159596380	T	A	ENSG00000289484.1	ENSG00000289484	159581497	-14883	0.28299	0.0824032	0.000744742	0.10786	1	2335	1
rs2840587	1	159960314	C	T	ENSG00000132703.4	APCS	159587826	-372488	0.132629	0.0366522	0.000389224	0.0673123	0.887041	2279	1
rs16842662	1	159792330	A	G	ENSG00000132693.12	CRP	159714589	-77741	-1.01359	0.300484	0.000917981	0.124207	1	2400	1
rs11811956	1	159765212	A	G	ENSG00000158716.9	DUSP23	159780932	15720	0.0787994	0.0223982	0.000556067	0.0875094	1	2445	1
rs7549059	1	158860900	G	A	ENSG00000181036.14	FCRL6	159800511	939611	-0.243049	0.0626847	0.000150094	0.0323528	0.360527	2402	1
rs17373453	1	159828617	A	G	ENSG00000158714.11	SLAMF8	159826811	-1806	0.292974	0.0861345	0.000833807	0.116438	1	2333	1
rs146439917	1	159154367	G	A	ENSG00000158710.15	TAGLN2	159925507	771140	-0.150791	0.0522534	0.00440516	0.31582	1	2307	1
rs3806188	1	159780942	A	T	ENSG00000085552.18	IGSF9	159945613	164671	-0.210472	0.071374	0.00363324	0.286324	1	2372	1
rs10489639	1	160709737	G	A	ENSG00000162723.10	SLAMF9	159954237	-755500	0.216654	0.0673671	0.00155295	0.174913	1	2346	1
rs1983723	1	160158674	A	C	ENSG00000143315.8	PIGM	160031990	-126684	0.064314	0.0218043	0.00362492	0.285976	1	2293	1
rs2145386	1	160110258	T	C	ENSG00000177807.10	KCNJ10	160070160	-40098	0.135288	0.0386367	0.000589351	0.0912839	1	2285	1
rs2481076	1	160994907	A	G	ENSG00000162729.14	IGSF8	160098943	-895964	0.147911	0.0434179	0.000818751	0.11499	1	2284	1
rs2262422	1	159253997	G	A	ENSG00000018625.15	ATP1A2	160115759	861762	0.100527	0.0269711	0.000262452	0.0500644	0.608363	2318	1
rs12037999	1	160013610	A	C	ENSG00000162734.13	PEA15	160205380	191770	-0.188978	0.0506129	0.000256171	0.0491542	0.567931	2217	1
rs2820556	1	160036052	G	C	ENSG00000132716.19	DCAF8	160262549	226497	-0.0734751	0.0279713	0.00939731	0.44557	1	2263	1
rs1129923	1	159782276	G	A	ENSG00000258465.8	ENSG00000258465	160285130	502854	-0.139347	0.0436955	0.00169631	0.184658	1	2249	1
rs11578060	1	159765397	G	A	ENSG00000162735.19	PEX19	160286348	520951	-0.0870333	0.0260253	0.00101296	0.132951	1	2251	1
rs4656880	1	160126615	C	T	ENSG00000122218.17	COPA	160343566	216951	0.0915342	0.030987	0.00357676	0.283953	1	2388	1
rs3806186	1	159779320	T	G	ENSG00000162738.7	VANGL2	160400564	621244	-0.0541843	0.0160095	0.000883278	0.121079	1	2407	1
rs12120358	1	161474579	A	T	ENSG00000066294.15	CD84	160579516	-895063	-0.109726	0.0315951	0.00065134	0.0980377	1	2387	1
rs58714841	1	159939862	G	A	ENSG00000117090.16	SLAMF1	160647044	707182	-0.351803	0.0909	0.000154174	0.0330634	0.364006	2361	1
rs61822046	1	160172464	A	T	ENSG00000117091.10	CD48	160711831	539367	0.369273	0.0964255	0.000179579	0.0373468	0.428655	2387	1
rs6687641	1	160569482	C	T	ENSG00000026751.17	SLAMF7	160739057	169575	-0.142005	0.04	0.000496734	0.080715	1	2404	1
rs352684	1	160711985	A	G	ENSG00000122224.18	LY9	160796074	84089	0.0937976	0.0291293	0.00153253	0.173398	1	2447	1
rs7529215	1	160166560	G	A	ENSG00000122223.13	CD244	160862887	696327	-0.155241	0.0482293	0.00153876	0.173862	1	2438	1
rs7513326	1	159925746	G	A	ENSG00000179914.5	ITLN1	160885180	959434	-0.273913	0.0749998	0.000344861	0.0615043	0.834908	2421	1
rs2256633	1	160963677	C	T	ENSG00000158764.7	ITLN2	160954809	-8868	-0.167509	0.0547463	0.00257053	0.236746	1	2414	1
rs11585858	1	161186243	C	A	ENSG00000158769.18	F11R	161021343	-164900	-0.0953551	0.0288201	0.00114185	0.143827	1	2366	1
rs1249550	1	160491709	C	T	ENSG00000270149.5	ENSG00000270149	161038962	547253	-0.0913225	0.0238789	0.000183118	0.0379325	0.441864	2413	1
rs111465867	1	160460999	C	CAG	ENSG00000289121.1	ENSG00000289121	161046027	585028	0.308809	0.0787429	0.000126826	0.0283135	0.307426	2424	1
rs77505094	1	161936103	T	C	ENSG00000186517.14	ARHGAP30	161069970	-866133	-0.197037	0.0606886	0.00140363	0.163958	1	2394	1
rs3813611	1	161098450	G	A	ENSG00000143256.5	PFDN2	161118055	19605	0.0882851	0.025594	0.000706532	0.103914	1	2355	1
rs12065184	1	161308887	A	C	ENSG00000158793.14	NIT1	161118086	-190801	0.112555	0.0353449	0.00172182	0.186451	1	2352	1
rs61801821	1	161594467	G	A	ENSG00000158796.17	DEDD	161132688	-461779	-0.0726004	0.0212882	0.000808445	0.114026	1	2325	1
rs2340723	1	161970464	A	G	ENSG00000143222.12	UFC1	161152776	-817688	0.0545795	0.0172696	0.00186175	0.195676	1	2338	1
rs36100172	1	160680823	A	G	ENSG00000143258.17	USP21	161159450	478627	-0.142082	0.0456132	0.00215608	0.213669	1	2261	1
rs3754053	1	161606054	C	G	ENSG00000143224.18	PPOX	161166056	-439998	-0.084246	0.028948	0.00408925	0.304037	1	2259	1
rs61302958	1	160670822	T	A	ENSG00000158850.15	B4GALT3	161177968	507146	0.173896	0.0544182	0.00166066	0.182221	1	2262	1
rs16831846	1	160349194	T	C	ENSG00000158864.13	NDUFS2	161197104	847910	-0.142652	0.0468162	0.00267543	0.241987	1	2232	1
rs2501876	1	161212694	A	G	ENSG00000158859.10	ADAMTS4	161199054	-13640	-0.0720428	0.0244135	0.00361001	0.285357	1	2240	1
rs1249548	1	160498966	A	T	ENSG00000158874.11	APOA2	161223631	724665	0.116998	0.0400597	0.00396241	0.299322	1	2291	1
rs7555137	1	160777591	T	G	ENSG00000158882.15	TOMM40L	161225939	448348	-0.133629	0.0353545	0.00021627	0.0431596	0.495476	2291	1
rs10917750	1	161715801	C	T	ENSG00000143257.12	NR1I3	161238244	-477557	-0.0882606	0.0252001	0.000587605	0.0910828	1	2287	1
rs72718107	1	162297293	C	A	ENSG00000158887.19	MPZ	161309968	-987325	-0.0958879	0.027911	0.000741459	0.107526	1	2293	1
rs10918361	1	161982957	A	G	ENSG00000143252.16	SDHC	161314381	-668576	0.0369177	0.0149106	0.0142561	0.520768	1	2303	1
rs6674320	1	162010051	G	A	ENSG00000289106.2	ENSG00000289106	161364221	-645830	-0.213941	0.0753582	0.00507104	0.33895	1	2406	1
rs16849113	1	162071088	C	T	ENSG00000188931.4	CFAP126	161367876	-703212	0.433957	0.121206	0.000446234	0.0745812	1	2412	1
rs55857747	1	161408576	A	G	ENSG00000288670.1	ENSG00000288670	161368022	-40554	-0.239796	0.0699438	0.00075978	0.109316	1	2417	1
rs12119876	1	160490119	C	A	ENSG00000288093.1	ENSG00000288093	161399998	909879	0.151899	0.0461674	0.00121461	0.149515	1	2491	1
rs72703873	1	162442883	A	T	ENSG00000143226.16	FCGR2A	161505430	-937453	0.173146	0.0616498	0.00555264	0.354305	1	2531	1
rs2134697	1	161811189	G	A	ENSG00000173110.8	HSPA6	161524540	-286649	-0.198098	0.0603482	0.00124585	0.151976	1	2526	1
rs118456	1	161561805	C	A	ENSG00000203747.13	FCGR3A	161550968	-10837	0.129204	0.03857	0.00099373	0.131218	1	2423	1
rs12047527	1	162192544	T	C	ENSG00000162747.13	FCGR3B	161631963	-560581	0.244817	0.0696229	0.000559576	0.0879042	1	2395	1
rs12133579	1	162042717	A	G	ENSG00000132185.18	FCRLA	161706972	-335745	0.309591	0.0795155	0.000141202	0.0308609	0.337754	2392	1
rs35244913	1	162352063	CT	C	ENSG00000162746.15	FCRLB	161721544	-630519	0.132839	0.0461089	0.0044692	0.318234	1	2378	1
rs7543821	1	162565416	A	G	ENSG00000226889.4	ATF6-DT	161766227	-799189	-0.156043	0.046621	0.00100319	0.132064	1	2385	1
rs6658860	1	162055028	G	A	ENSG00000118217.7	ATF6	161766298	-288730	0.10037	0.031024	0.00145777	0.167959	1	2382	1
rs61801072	1	161062806	G	A	ENSG00000162745.11	OLFML2B	162023869	961063	0.172613	0.0534745	0.00149314	0.170597	1	2467	1
rs4657166	1	162191549	C	G	ENSG00000198929.13	NOS1AP	162069691	-121858	0.0807833	0.0262337	0.0024153	0.228254	1	2470	1
rs332391	1	161539250	A	G	ENSG00000254706.3	ENSG00000254706	162365407	826157	-0.207751	0.0650443	0.00166914	0.182786	1	2583	1
rs1964052	1	162365634	T	C	ENSG00000239887.6	C1orf226	162378841	13207	-0.272704	0.0784706	0.00064604	0.0974607	1	2542	1
rs78052548	1	162608043	C	T	ENSG00000198574.6	SH2D1B	162412138	-195905	-0.333294	0.106077	0.00197627	0.202849	1	2545	1
rs4657208	1	162593582	C	G	ENSG00000152332.16	UHMK1	162497251	-96331	-0.0630946	0.02072	0.00269205	0.242775	1	2597	1
rs72703873	1	162442883	A	T	ENSG00000272574.1	ENSG00000272574	162593103	150220	-0.435921	0.134779	0.00146208	0.168281	1	2689	1
rs17413015	1	161675021	C	T	ENSG00000162733.19	DDR2	162631373	956352	-0.148732	0.0461688	0.00152527	0.172878	1	2708	1
rs10917726	1	163325631	T	C	ENSG00000132196.16	HSD17B7	162790702	-534929	-0.13536	0.0472392	0.00468425	0.325849	1	2570	1
rs200029247	1	162737877	A	T	ENSG00000117152.14	RGS4	163068775	330898	0.237225	0.0841949	0.0054055	0.349652	1	2497	1
rs11366428	1	162868417	GA	G	ENSG00000143228.13	NUF2	163266576	398159	0.0878671	0.0291366	0.00295256	0.255625	1	2496	1
rs781465091	1	163374027	TCTTC	T	ENSG00000143248.13	RGS5	163321791	-52236	-0.237366	0.0679625	0.000608065	0.0933381	1	2569	1
rs2048334	1	162605808	C	G	ENSG00000232995.7	RGS5	163321894	716086	0.0932552	0.0271767	0.000751886	0.108537	1	2555	1
rs7546215	1	165686867	C	T	ENSG00000143149.13	ALDH9A1	165698562	11695	0.0860803	0.0240696	0.000452682	0.0753798	1	2620	1
rs183865	1	166540947	A	G	ENSG00000224358.1	TMCO1-AS1	165768929	-772018	0.196583	0.0593913	0.00113675	0.14338	1	2658	1
rs4535982	1	165846702	T	C	ENSG00000143179.16	UCK2	165827614	-19088	-0.112542	0.0329789	0.000802449	0.113461	1	2582	1
rs12741024	1	166704318	C	G	ENSG00000143183.18	TMCO1	165827755	-876563	0.0944881	0.0286315	0.00117482	0.146437	1	2582	1
rs34926089	1	167209645	C	T	ENSG00000143157.12	POGK	166839447	-370198	0.096407	0.027852	0.000677855	0.100857	1	2424	1
rs79437549	1	167665408	A	G	ENSG00000152382.6	TADA1	166876264	-789144	0.188158	0.0606988	0.00226251	0.219702	1	2514	1
rs28639434	1	167523772	C	T	ENSG00000143190.23	POU2F1	167220876	-302896	-0.0994563	0.027212	0.00034154	0.0610617	0.82277	2409	1
rs6673609	1	167446972	A	G	ENSG00000287218.1	ENSG00000287218	167455195	8223	-0.192873	0.0691577	0.00588506	0.363962	1	2468	1
rs75812264	1	166622573	A	C	ENSG00000198821.12	CD247	167518640	896067	0.128491	0.0404443	0.00176428	0.189376	1	2480	1
rs7533545	1	168597738	G	A	ENSG00000198771.11	RCSD1	167630093	-967645	0.172525	0.0489418	0.000542572	0.0859503	1	2482	1
rs2902467	1	167846578	T	G	ENSG00000197965.12	MPZL1	167721192	-125386	0.103817	0.0336284	0.00235592	0.224997	1	2506	1
rs79188378	1	168489231	C	G	ENSG00000143164.16	DCAF6	167935783	-553448	0.168683	0.0474041	0.000482359	0.0789991	1	2644	1
rs372283	1	167895941	C	G	ENSG00000143158.11	MPC2	167937072	41131	0.0675752	0.0184622	0.000335022	0.0602003	0.888479	2652	1
rs12031076	1	168643413	G	C	ENSG00000143147.15	GPR161	168137667	-505746	0.0638657	0.0180996	0.000535975	0.0851912	1	2848	1
rs12760223	1	168163660	C	T	ENSG00000143155.13	TIPRL	168178962	15302	-0.095447	0.0248116	0.000168337	0.0354823	0.461748	2743	1
rs2268559	1	168361562	G	C	ENSG00000143178.13	TBX19	168280877	-80685	0.153802	0.0452828	0.000847885	0.117745	1	2658	1
rs1015001	1	168657469	A	G	ENSG00000143196.5	DPT	168729206	71737	-0.254199	0.0730903	0.000640128	0.0968351	1	2620	1
rs2982467	1	169048181	T	C	ENSG00000143153.14	ATP1B1	169105697	57516	-0.0932333	0.0291956	0.00167237	0.18298	1	2979	1
rs1200136	1	169110426	T	C	ENSG00000117475.14	BLZF1	169367970	257544	-0.0740013	0.0251163	0.00366149	0.287447	1	3108	1
rs3007390	1	169015439	C	T	ENSG00000117479.15	SLC19A2	169485944	470505	-0.1531	0.0501711	0.00263782	0.240126	1	3011	1
rs78593807	1	170415873	T	C	ENSG00000213062.5	ENSG00000213062	169486076	-929797	0.131614	0.0341828	0.000166179	0.0351158	0.501696	3019	1
rs3216192	1	169601894	C	CA	ENSG00000188404.10	SELL	169711702	109808	-0.132469	0.0402992	0.00122701	0.15051	1	2776	1
rs73035088	1	169994246	G	A	ENSG00000075945.13	KIFAP3	170085208	90962	0.196495	0.0520983	0.000222835	0.0441825	0.620373	2784	1
rs6427249	1	170412321	C	T	ENSG00000120370.14	GORAB	170531819	119498	0.120782	0.0344809	0.000586593	0.0909723	1	3005	1
rs1073393	1	170977359	C	T	ENSG00000117523.18	PRRC2C	171485530	508171	0.0764169	0.0265188	0.00446082	0.317941	1	2342	1
rs28635793	1	170966662	A	C	ENSG00000010165.20	METTL13	171781660	814998	-0.180194	0.0557203	0.00146414	0.168437	1	2301	1
rs61807084	1	171760158	A	G	ENSG00000197959.15	DNM3	171817887	57729	0.066711	0.0230945	0.00436729	0.314421	1	2328	1
rs61814304	1	171171569	C	T	ENSG00000230630.5	DNM3OS	172144840	973271	-0.183545	0.053986	0.000838074	0.116845	1	2069	1
rs4916265	1	172481634	G	A	ENSG00000180999.11	C1orf105	172420685	-60949	0.150557	0.0386782	0.000141697	0.0309506	0.28141	1986	1
rs72724974	1	173358748	T	C	ENSG00000135845.10	PIGC	172444086	-914662	-0.131622	0.0427813	0.00243643	0.229408	1	1858	1
rs1234318	1	173128296	G	A	ENSG00000094975.14	SUCO	172532349	-595947	0.0906503	0.0249932	0.000377626	0.065774	0.714846	1893	1
rs80122300	1	172772399	G	A	ENSG00000117560.8	FASLG	172659103	-113296	-0.33888	0.118821	0.00487681	0.332465	1	1655	1
rs6681724	1	173047049	A	T	ENSG00000120337.10	TNFSF18	173050941	3892	0.135258	0.0381783	0.000509744	0.0822025	0.832412	1633	1
rs6678286	1	174200481	A	G	ENSG00000117586.11	TNFSF4	173207331	-993150	-0.107741	0.0369399	0.00401028	0.301179	1	1486	1
rs2145378	1	174102505	G	A	ENSG00000076321.11	KLHL20	173714941	-387564	-0.112905	0.0348401	0.00143183	0.166067	1	1248	1
rs10912588	1	173319258	G	T	ENSG00000120334.16	CENPL	173824883	505625	-0.129627	0.055869	0.0215046	0.592618	1	1194	1
rs1813135	1	174756471	T	A	ENSG00000185278.16	ZBTB37	173868082	-888389	0.0660386	0.0202851	0.00136315	0.16097	1	1252	1
rs77725785	1	174422385	TA	T	ENSG00000234741.10	GAS5	173868882	-553503	0.210573	0.0601158	0.000586782	0.0909928	0.735238	1253	1
rs941987	1	173871661	C	T	ENSG00000117601.15	SERPINC1	173917327	45666	-0.0776678	0.0274109	0.00515546	0.341718	1	1224	1
rs3753563	1	174954209	T	C	ENSG00000135870.12	RC3H1	174022357	-931852	-0.05256	0.0232234	0.0248712	0.617756	1	1248	1
rs72724954	1	173303574	G	C	ENSG00000152061.24	RABGAP1L	174159410	855836	-0.116345	0.0309608	0.000234495	0.0459797	0.304375	1298	1
rs148394129	1	174541254	C	T	ENSG00000227373.6	RABGAP1L-DT	174160165	-381089	0.0418887	0.0140898	0.00337256	0.275039	1	1299	1
rs79541623	1	175549844	A	C	ENSG00000116161.18	CACYBP	174999163	-550681	0.104183	0.0377455	0.00640385	0.37888	1	1781	1
rs35039562	1	175095617	A	G	ENSG00000287697.1	ENSG00000287697	174999623	-95994	-0.12036	0.0411734	0.00393015	0.298088	1	1783	1
rs11807709	1	175241322	A	C	ENSG00000235750.10	KIAA0040	175192999	-48323	0.142577	0.0437084	0.0013341	0.158781	1	1822	1
rs2861315	1	175639796	C	T	ENSG00000116147.17	TNR	175743616	103820	0.138969	0.0483913	0.00459521	0.32276	1	1998	1
rs4652192	1	176779000	C	A	ENSG00000143207.21	COP1	176207286	-571714	0.179089	0.0484465	0.000293492	0.0544355	0.60929	2076	1
rs6662739	1	177019992	C	T	ENSG00000236021.4	COP1-DT	176207646	-812346	0.0516835	0.0176926	0.00395507	0.29904	1	2058	1
rs12742614	1	176471043	C	T	ENSG00000116183.11	PAPPA2	176463171	-7872	-0.0765302	0.0222844	0.000744666	0.107853	1	1841	1
rs726252	1	176691111	C	T	ENSG00000198797.7	BRINP2	177170958	479847	0.0750377	0.0222347	0.000912983	0.123759	1	1929	1
rs7536647	1	176471509	G	T	ENSG00000224968.4	LINC01645	177351560	880051	0.179124	0.0529801	0.000893981	0.1221	1	1891	1
rs7413442	1	177960805	G	A	ENSG00000254154.8	CRYZL2P-SEC16B	178038007	77202	0.0660703	0.0170264	0.000148322	0.0320583	0.281811	1900	1
rs56220849	1	177716620	T	C	ENSG00000075391.18	RASAL2	178094104	377484	0.0908397	0.025754	0.000538567	0.0854888	1	1908	1
rs4652341	1	178987418	C	T	ENSG00000273062.1	RALGPS2-AS1	178726285	-261133	0.166289	0.0516415	0.00153239	0.173391	1	2167	1
rs78922901	1	179711813	A	G	ENSG00000116199.12	FAM20B	179025804	-686009	-0.248581	0.0661229	0.000233147	0.0457726	0.45184	1938	1
rs1128952	1	179095990	C	T	ENSG00000186283.14	TOR3A	179082070	-13920	-0.147058	0.0393621	0.000254075	0.048869	0.489095	1925	1
rs183123509	1	179040531	C	T	ENSG00000143322.22	ABL2	179229684	189153	0.0848694	0.0222258	0.000187197	0.0386093	0.377576	2017	1
rs16853647	1	179093362	A	G	ENSG00000057252.13	SOAT1	179293714	200352	0.0806043	0.0261939	0.00243183	0.22915	1	2171	1
rs4652485	1	180215509	T	C	ENSG00000143340.7	FAM163A	179743291	-472218	-0.110178	0.0380986	0.00432369	0.312818	1	2366	1
rs61811227	1	180861898	A	G	ENSG00000169905.13	TOR1AIP2	179877803	-984095	0.185852	0.0475688	0.000134127	0.0296123	0.315602	2353	1
rs2777910	1	179931843	T	G	ENSG00000143337.19	TOR1AIP1	179882042	-49801	0.123995	0.0357908	0.00067075	0.100123	1	2365	1
rs357044	1	180270338	C	T	ENSG00000135837.17	CEP350	179954674	-315664	0.0738334	0.0267156	0.006338	0.377027	1	2385	1
rs2297183	1	180949569	C	G	ENSG00000260360.2	ENSG00000260360	179954705	-994864	-0.173213	0.0486142	0.000474571	0.0780793	1	2383	1
rs12092435	1	181012560	G	C	ENSG00000143324.14	XPR1	180632022	-380538	0.144367	0.0418902	0.000714247	0.104739	1	2237	1
rs7545423	1	181567428	C	G	ENSG00000135835.12	KIAA1614	180912897	-654531	0.0531381	0.016591	0.0016216	0.179659	1	2257	1
rs2609483	1	181322730	C	A	ENSG00000135823.14	STX6	181023121	-299609	-0.112468	0.0358028	0.00198059	0.203129	1	2263	1
rs9943046	1	180564176	A	G	ENSG00000162783.11	IER5	181088700	524524	0.102047	0.0282546	0.000398963	0.0685813	0.914423	2292	1
rs6424829	1	181938370	A	G	ENSG00000224810.1	ENSG00000224810	182069253	130883	0.114561	0.0363009	0.00188948	0.197476	1	2099	1
rs12120101	1	182688924	G	A	ENSG00000135821.19	GLUL	182392206	-296718	0.20002	0.0730091	0.00679887	0.389173	1	1873	1
rs12083230	1	183038099	G	T	ENSG00000121446.20	RGSL1	182409192	-628907	0.085624	0.0268276	0.00168204	0.183624	1	1897	1
rs503715	1	181796075	G	C	ENSG00000135828.11	RNASEL	182589256	793181	-0.103658	0.0380939	0.00717523	0.398527	1	1840	1
rs584158	1	182633925	T	A	ENSG00000143333.7	RGS16	182604389	-29536	0.41583	0.111257	0.000252663	0.0486611	0.465657	1843	1
rs10911184	1	182996532	C	T	ENSG00000135838.14	NPL	182789293	-207239	-0.150201	0.0440752	0.000815517	0.114687	1	1609	1
rs557934	1	182579472	C	A	ENSG00000135829.17	DHX9	182839347	259875	-0.0667552	0.0262438	0.0118505	0.487178	1	1680	1
rs61824786	1	183942035	G	A	ENSG00000135862.6	LAMC1	183023420	-918615	-0.177201	0.0596165	0.00337923	0.275351	1	1851	1
rs61823461	1	184110595	A	G	ENSG00000058085.15	LAMC2	183186238	-924357	-0.262538	0.082098	0.00164819	0.181406	1	1747	1
rs10489963	1	182697300	C	G	ENSG00000116698.22	SMG7	183472216	774916	0.139375	0.0368324	0.000212816	0.0426251	0.34987	1644	1
rs1926869	1	183972594	C	T	ENSG00000116701.16	NCF2	183590905	-381689	0.107754	0.0421795	0.0114965	0.481912	1	1621	1
rs35641542	1	183703597	C	T	ENSG00000143344.16	RGL1	183636085	-67512	-0.100683	0.0289332	0.000635777	0.0963802	0.937771	1475	1
rs28619984	1	183962678	T	C	ENSG00000198860.14	TSEN15	184051651	88973	-0.134041	0.0356164	0.000229664	0.0452234	0.339214	1477	1
rs7523448	1	185125145	G	T	ENSG00000116406.20	EDEM3	184754907	-370238	0.0720888	0.0221885	0.00139323	0.163191	1	1482	1
rs71634147	1	185828614	C	T	ENSG00000135842.17	NIBAN1	184974508	-854106	0.130091	0.0517685	0.0128929	0.502497	1	1230	1
rs929941	1	184194268	T	C	ENSG00000121481.11	RNF2	185045526	851258	-0.0923237	0.0354914	0.0100963	0.458262	1	1129	1
rs72741817	1	185166918	T	A	ENSG00000121486.12	TRMT1L	185157072	-9846	-0.131471	0.0458824	0.00468448	0.325857	1	1070	1
rs4596837	1	185738432	T	A	ENSG00000143341.12	HMCN1	185734391	-4041	-0.0717083	0.0267357	0.00802902	0.417693	1	1317	1
rs9425663	1	187295561	G	A	ENSG00000116690.13	PRG4	186296279	-999282	-0.243515	0.0798029	0.0026387	0.240173	1	1771	1
rs10489406	1	186843995	G	A	ENSG00000047410.14	TPR	186375693	-468302	-0.159475	0.0504006	0.00183947	0.194225	1	1866	1
rs7523149	1	186827959	T	C	ENSG00000157181.16	ODR4	186375838	-452121	0.100744	0.0295288	0.000804677	0.113666	1	1865	1
rs111463595	1	186827715	G	T	ENSG00000073756.13	PTGS2	186680922	-146793	-0.0665715	0.0188301	0.000523286	0.0837636	1	1988	1
rs201689308	1	187759084	A	G	ENSG00000116711.10	PLA2G4A	186828949	-930135	-0.227515	0.0805569	0.00529866	0.346238	1	2308	1
rs6675725	1	191461939	G	A	ENSG00000150681.10	RGS18	192158462	696523	0.286969	0.102623	0.00575688	0.360298	1	1522	1
rs10801202	1	193500530	T	C	ENSG00000090104.12	RGS1	192575763	-924767	0.139863	0.0405572	0.000708781	0.10416	1	1490	1
rs6663538	1	191930054	C	T	ENSG00000116741.8	RGS2	192809039	878985	-0.322042	0.103303	0.0021386	0.212668	1	1419	1
rs1936673	1	192339226	A	T	ENSG00000116747.13	RO60	193059454	720228	0.0788876	0.0255525	0.0023553	0.224964	1	1566	1
rs10489872	1	192589553	C	T	ENSG00000116750.14	UCHL5	193060080	470527	-0.135633	0.0364797	0.000271411	0.0512913	0.425844	1569	1
rs56270536	1	192782837	T	G	ENSG00000023572.10	GLRX2	193106114	323277	0.165123	0.049808	0.001117	0.14178	1	1601	1
rs35197737	1	192562515	C	A	ENSG00000134371.14	CDC73	193121983	559468	0.0843726	0.0358846	0.0198448	0.578863	1	1538	1
rs193066686	1	195621380	C	T	ENSG00000162687.19	KCNT2	196609225	987845	-0.178131	0.0535255	0.00106996	0.137954	1	1722	1
rs6695321	1	196706731	A	G	ENSG00000066279.19	ASPM	197146694	439963	0.0609394	0.0210629	0.00430675	0.312171	1	1630	1
rs4915344	1	197133615	A	G	ENSG00000177888.8	ZBTB41	197201293	67678	0.0939414	0.0275552	0.000811665	0.114323	1	1504	1
rs12120616	1	196852736	C	T	ENSG00000213047.13	DENND1B	197775696	922960	-0.0668507	0.0227166	0.00370149	0.289135	1	1835	1
rs12069217	1	197873014	T	C	ENSG00000203724.11	C1orf53	197902630	29616	0.234457	0.0655157	0.000448932	0.0749267	0.852072	1898	1
rs4915277	1	198325724	T	C	ENSG00000151414.15	NEK7	198156994	-168730	-0.134242	0.0449877	0.00325962	0.269917	1	1864	1
rs570794153	1	198629259	G	GA	ENSG00000081237.21	PTPRC	198638457	9198	-0.100209	0.0272996	0.000322488	0.0584904	0.730112	2264	1
rs34125915	1	200052831	G	A	ENSG00000116833.14	NR5A2	200027614	-25217	0.185749	0.0520299	0.000462869	0.0766515	1	2337	1
rs148640965	1	200549949	GT	G	ENSG00000162702.8	ZNF281	200410056	-139893	-0.148373	0.0399191	0.000272601	0.0514624	0.739566	2713	1
rs71872289	1	201103989	GGCCCT	G	ENSG00000118193.12	KIF14	200620751	-483238	0.0653805	0.0183159	0.000463573	0.0767395	1	2761	1
rs3753967	1	201155282	C	T	ENSG00000118197.14	DDX59	200669907	-485375	-0.11998	0.0333817	0.00042475	0.0719139	1	2714	1
rs61030164	1	201163198	G	A	ENSG00000118200.15	CAMSAP2	200738893	-424305	-0.0987212	0.0282351	0.000600044	0.0924825	1	2703	1
rs2816929	1	200171578	A	G	ENSG00000170128.5	GPR25	200872981	701403	-0.187564	0.0520597	0.000411779	0.0702618	1	2738	1
rs10494825	1	200504351	C	T	ENSG00000163362.11	INAVA	200891048	386697	-0.10182	0.0323164	0.00192127	0.199416	1	2711	1
rs832178	1	201278568	A	G	ENSG00000116852.15	KIF21B	201023714	-254854	-0.0634038	0.0197609	0.00159148	0.177604	1	2722	1
rs576697	1	201484161	T	C	ENSG00000282221.1	ENSG00000282221	201399633	-84528	0.309634	0.10169	0.00269404	0.242874	1	2716	1
rs12032370	1	201055821	C	T	ENSG00000159166.15	LAD1	201399915	344094	-0.234808	0.0639401	0.000320635	0.0582263	0.872449	2721	1
rs72751115	1	201108796	C	T	ENSG00000174307.7	PHLDA3	201469237	360441	0.267723	0.0844471	0.00180307	0.191863	1	2681	1
rs12076215	1	201504865	G	A	ENSG00000159176.14	CSRP1	201509456	4591	-0.100521	0.026462	0.000201534	0.0408487	0.520159	2581	1
rs9651057	1	201206146	A	G	ENSG00000134369.16	NAV1	201539127	332981	-0.0426234	0.0155458	0.00675674	0.388138	1	2566	1
rs10920265	1	201853827	C	T	ENSG00000198892.7	SHISA4	201888680	34853	-0.217093	0.0586616	0.000289104	0.0537989	0.692692	2396	1
rs56379160	1	201569571	A	G	ENSG00000134375.11	TIMM17A	201955503	385932	0.122684	0.0415628	0.0036009	0.284971	1	2436	1
rs3934648	1	202161626	T	C	ENSG00000163435.16	ELF3	202007945	-153681	0.219094	0.0648594	0.000903157	0.122915	1	2389	1
rs2819383	1	201561836	C	G	ENSG00000234678.2	ELF3-AS1	202010463	448627	0.151078	0.0443921	0.000828367	0.115916	1	2392	1
rs1256925	1	201501942	C	T	ENSG00000143862.8	ARL8A	202144743	642801	-0.328999	0.0859851	0.000181869	0.0377305	0.424664	2335	1
rs788815	1	202283624	G	A	ENSG00000143851.16	PTPN7	202161588	-122036	-0.255468	0.0851935	0.00311379	0.263367	1	2320	1
rs747640	1	202581943	A	G	ENSG00000077152.12	UBE2T	202341984	-239959	0.19963	0.0609638	0.00127958	0.154622	1	2258	1
rs674085	1	201619812	A	G	ENSG00000077157.23	PPP1R12B	202348699	728887	0.104944	0.0290737	0.000401966	0.0689746	0.910452	2265	1
rs4971212	1	203522264	T	G	ENSG00000117139.18	KDM5B	202808487	-713777	0.0662079	0.0205242	0.00150352	0.171304	1	2229	1
rs11240723	1	203677909	C	T	ENSG00000228288.9	PCAT6	202810850	-867059	-0.116397	0.0371233	0.00201858	0.20552	1	2232	1
rs2486070	1	203226561	G	A	ENSG00000183155.5	RABIF	202889149	-337412	-0.110286	0.0334613	0.00119154	0.147737	1	2341	1
rs7539542	1	202940846	G	C	ENSG00000117153.16	KLHL12	202928636	-12210	0.113834	0.0310051	0.000321635	0.0583657	0.745229	2317	1
rs3935295	1	202160767	G	A	ENSG00000159346.13	ADIPOR1	202958572	797805	0.0686764	0.0210643	0.00134163	0.159346	1	2330	1
rs12566148	1	203400014	C	T	ENSG00000159348.13	CYB5R1	202967275	-432739	0.0799143	0.0206051	0.000149497	0.0322578	0.346086	2315	1
rs1856750	1	202644941	G	C	ENSG00000122176.12	FMOD	203351758	706817	-0.251723	0.065156	0.000158193	0.0337455	0.37112	2346	1
rs11240668	1	204105155	G	A	ENSG00000188783.6	PRELP	203475806	-629349	-0.180044	0.0580161	0.00223756	0.218278	1	2439	1
rs12402799	1	202647023	C	T	ENSG00000058668.16	ATP2B4	203626832	979809	0.131868	0.0379617	0.000649457	0.0978381	1	2490	1
rs7540131	1	203648263	T	A	ENSG00000122188.13	LAX1	203765177	116914	-0.474018	0.127238	0.000264151	0.0503137	0.652716	2471	1
rs4073136	1	204265097	G	A	ENSG00000182004.13	SNRPE	203861599	-403498	0.13463	0.0347849	0.000154101	0.0330506	0.381245	2474	1
rs11240665	1	204098952	A	G	ENSG00000143842.15	SOX13	204073115	-25837	-0.0788258	0.027445	0.00459037	0.322592	1	2550	1
rs3766536	1	203227087	C	T	ENSG00000230550.2	ERLNC1	204141404	914317	0.225501	0.0608843	0.000285959	0.0533406	0.730052	2553	1
rs3806342	1	204685959	G	C	ENSG00000143845.15	ETNK2	204152044	-533915	-0.13781	0.044072	0.0020745	0.208907	1	2546	1
rs113640301	1	204293705	T	C	ENSG00000143850.16	PLEKHA6	204377665	83960	0.201933	0.0621951	0.00140323	0.163928	1	2401	1
rs12057136	1	204419868	G	C	ENSG00000288934.2	ENSG00000288934	204411365	-8503	-0.25482	0.0680339	0.000245394	0.047616	0.587964	2396	1
rs61817056	1	204272379	C	T	ENSG00000158615.10	PPP1R15B	204411887	139508	0.10758	0.0273439	0.000120884	0.0272572	0.290001	2399	1
rs28572112	1	203523772	C	A	ENSG00000133056.14	PIK3C2B	204494805	971033	-0.181134	0.0514015	0.000544867	0.0862171	1	2432	1
rs1512114	1	204390636	G	C	ENSG00000198625.14	MDM4	204516379	125743	0.103855	0.0285558	0.0003644	0.0640847	0.89278	2450	1
rs4951303	1	204086366	C	T	ENSG00000163531.17	NFASC	204828651	742285	-0.0610728	0.0186238	0.00125962	0.153043	1	2369	1
rs12133152	1	205926002	G	A	ENSG00000174529.7	TMEM81	205084460	-841542	-0.167248	0.0570848	0.00385195	0.295229	1	2428	1
rs2293335	1	204134490	G	A	ENSG00000117222.14	RBBP5	205122015	987525	0.0776558	0.027007	0.00454533	0.320987	1	2399	1
rs55969652	1	204420042	G	A	ENSG00000133059.17	DSTYK	205211702	791660	-0.16163	0.0540599	0.0032008	0.267256	1	2291	1
rs7537464	1	205033342	C	G	ENSG00000163545.11	NUAK2	205321745	288403	-0.395597	0.117625	0.000949737	0.127068	1	2239	1
rs11240492	1	205492095	G	C	ENSG00000117266.16	CDK18	205504596	12501	-0.159046	0.0479293	0.00110519	0.140807	1	2180	1
rs146439197	1	205733331	AAGG	A	ENSG00000174514.13	MFSD4A	205568885	-164446	-0.21562	0.0758571	0.00501879	0.337242	1	2204	1
rs9438401	1	205918104	A	T	ENSG00000158711.14	ELK4	205632011	-286093	-0.0693205	0.0240609	0.0044685	0.318224	1	2270	1
rs708723	1	205770138	C	T	ENSG00000158715.6	SLC45A3	205680509	-89629	0.145525	0.0490888	0.00346201	0.278861	1	2252	1
rs6673687	1	205701241	A	T	ENSG00000069275.13	NUCKS1	205750182	48941	-0.0766886	0.0235638	0.00136771	0.161307	1	2150	1
rs11240501	1	205505180	G	C	ENSG00000196188.12	CTSE	206023909	518729	-0.192812	0.0512684	0.000231893	0.0455731	0.469352	2024	1
rs11240495	1	205493047	A	G	ENSG00000266028.8	SRGAP2	206203346	710299	0.0628192	0.0192209	0.00130663	0.156703	1	2017	1
rs17552052	1	206922735	C	T	ENSG00000196550.11	FAM72A	206204414	-718321	-0.0850555	0.0256835	0.00113022	0.142844	1	2014	1
rs552933986	1	206523481	TATA	T	ENSG00000263528.8	IKBKE	206470476	-53005	0.359778	0.100133	0.000426548	0.0721262	0.767787	1800	1
rs11120183	1	207089986	T	A	ENSG00000266094.8	RASSF5	206507531	-582455	0.0789211	0.0268176	0.00370065	0.289107	1	1795	1
rs11119083	1	206580154	G	C	ENSG00000143479.18	DYRK3	206635536	55382	0.0953703	0.0252126	0.000213921	0.0427919	0.357461	1671	1
rs1226817358	1	206180363	CT	C	ENSG00000162889.11	MAPKAPK2	206684905	504542	0.325093	0.112386	0.00431428	0.312469	1	1581	1
rs17021100	1	207120662	G	C	ENSG00000136634.7	IL10	206774541	-346121	0.125383	0.0414593	0.00287455	0.251916	1	1601	1
rs7540878	1	206488636	C	T	ENSG00000162894.12	FCMR	206923247	434611	0.270127	0.0928391	0.00409716	0.304337	1	1683	1
rs672588	1	207867260	T	A	ENSG00000162896.6	PIGR	206946466	-920794	-0.232896	0.0655211	0.000489058	0.0798006	0.75266	1539	1
rs1463421550	1	206460828	GA	G	ENSG00000162897.16	FCAMR	206970625	509797	-0.326018	0.123901	0.00927924	0.443387	1	1557	1
rs572150146	1	206231744	A	G	ENSG00000182795.13	C1orf116	207032756	801012	0.2487	0.0838575	0.00344893	0.278295	1	1512	1
chr1:206235223:T:G	1	206235223	T	G	ENSG00000123836.15	PFKFB2	207034366	799143	0.226379	0.0637154	0.000491755	0.0801307	0.738125	1501	1
rs72468038	1	207694677	G	T	ENSG00000180667.11	YOD1	207052980	-641697	-0.166644	0.0517184	0.00152199	0.172639	1	1488	1
rs2883036	1	206851417	C	T	ENSG00000123843.13	C4BPB	207088860	237443	0.079706	0.0221389	0.000415612	0.0707533	0.6043	1454	1
rs72741263	1	208237183	A	G	ENSG00000203710.12	CR1	207496147	-741036	0.0953525	0.027061	0.000545433	0.086283	0.971961	1782	1
rs80227522	1	206739472	T	C	ENSG00000197721.17	CR1L	207645113	905641	0.130798	0.0433228	0.00292096	0.254088	1	1884	1
rs12729557	1	207672723	G	A	ENSG00000117335.21	CD46	207752037	79314	0.0998791	0.0395028	0.0123582	0.494881	1	1812	1
rs141099032	1	208220339	TC	T	ENSG00000203709.13	MIR29B2CHG	207879115	-341224	0.0971744	0.0273516	0.000492069	0.080164	0.9679	1967	1
rs716461	1	208084284	G	A	ENSG00000174059.17	CD34	207911402	-172882	-0.126036	0.0374209	0.000934168	0.125634	1	2070	1
rs11803397	1	208756441	A	C	ENSG00000284237.1	LINC02767	207959292	-797149	0.10372	0.0349371	0.00341673	0.277027	1	2083	1
rs12032512	1	207479833	C	G	ENSG00000076356.7	PLXNA2	208244384	764551	0.0917895	0.0289213	0.00178294	0.190593	1	2187	1
rs17187722	1	208771522	G	A	ENSG00000196878.15	LAMB3	209652425	880903	0.294927	0.0756597	0.000138763	0.0304246	0.346075	2494	1
rs4844432	1	208684834	C	T	ENSG00000123689.6	G0S2	209675412	990578	-0.229286	0.0761558	0.00299868	0.257895	1	2484	1
rs17013209	1	208752584	G	A	ENSG00000227591.6	HSD11B1-AS1	209724125	971541	0.456209	0.153032	0.00328843	0.271174	1	2436	1
rs2066721	1	210404529	G	C	ENSG00000009790.15	TRAF3IP3	209756032	-648497	-0.133579	0.0342784	0.00013938	0.030538	0.342874	2460	1
rs6684558	1	209478190	C	T	ENSG00000162757.4	C1orf74	209784559	306369	0.070663	0.0210635	0.000977312	0.129719	1	2402	1
rs139861931	1	208881642	A	G	ENSG00000117595.13	IRF6	209806175	924533	-0.290327	0.0857834	0.000883532	0.121106	1	2382	1
rs6656906	1	209690424	C	T	ENSG00000117597.18	UTP25	209827972	137548	-0.0835428	0.0236922	0.000540519	0.0857127	1	2431	1
rs2255709	1	210554652	C	G	ENSG00000054392.13	HHAT	210328252	-226400	0.241858	0.0770798	0.00200343	0.204562	1	2414	1
rs17017432	1	211371752	T	C	ENSG00000117625.14	RCOR3	211258377	-113375	-0.116586	0.0335524	0.00064716	0.0975859	1	2570	1
rs11277	1	211571812	C	G	ENSG00000082512.15	TRAF5	211326615	-245197	0.0828416	0.0235754	0.000564355	0.0884647	1	2582	1
rs6540691	1	211603433	T	C	ENSG00000170385.10	SLC30A1	211579161	-24272	0.100312	0.0317814	0.00188684	0.19731	1	2255	1
rs7529198	1	212184824	G	C	ENSG00000117650.13	NEK2	211675630	-509194	-0.129749	0.044156	0.00375176	0.291102	1	2360	1
rs4543871	1	212584316	T	C	ENSG00000123684.13	LPGAT1	211830763	-753553	-0.145439	0.0434337	0.000998149	0.131615	1	2290	1
rs4804	1	212445997	T	C	ENSG00000143476.18	DTL	212035553	-410444	-0.176531	0.0498948	0.000518352	0.0832016	1	2130	1
rs3125294	1	212594398	T	C	ENSG00000143493.13	INTS7	212035557	-558841	-0.0870146	0.0331883	0.00952965	0.448053	1	2130	1
rs2792561	1	212865033	G	A	ENSG00000066027.12	PPP2R5A	212285410	-579623	0.13911	0.0399934	0.000639136	0.0967354	1	1893	1
rs6704258	1	213165415	G	T	ENSG00000065600.13	PACC1	212414901	-750514	-0.367576	0.111673	0.00120911	0.149087	1	1945	1
rs145330322	1	211576883	TACTA	T	ENSG00000117691.10	NENF	212432920	856037	-0.194826	0.0546705	0.000473502	0.0779446	0.929484	1963	1
rs72151469	1	212163495	AGGTT	A	ENSG00000288007.1	ENSG00000288007	212559363	395868	-0.14075	0.0450336	0.0020845	0.209518	1	1894	1
rs351390	1	212299866	A	G	ENSG00000162772.17	ATF3	212565334	265468	-0.155402	0.0438116	0.000502146	0.0813569	0.937005	1866	1
rs2492789	1	212671692	G	A	ENSG00000123685.9	BATF3	212699840	28148	0.157633	0.0495909	0.00175475	0.188737	1	1984	1
rs937348	1	212924587	A	G	ENSG00000117697.15	NSL1	212791782	-132805	-0.0731876	0.0227538	0.00155051	0.174739	1	1967	1
rs72753520	1	213778548	G	A	ENSG00000203705.11	TATDN3	212791828	-986720	-0.137094	0.0495014	0.00623062	0.374076	1	1966	1
rs10399914	1	212835477	C	G	ENSG00000162769.13	FLVCR1	212858275	22798	-0.111815	0.0325787	0.00075003	0.108362	1	2031	1
rs61833777	1	213394607	C	T	ENSG00000174606.14	ANGEL2	213015867	-378740	0.222434	0.0613935	0.000382982	0.0664766	0.782048	2042	1
rs340880	1	213979801	G	C	ENSG00000136643.12	RPS6KC1	213051233	-928568	0.160784	0.0474577	0.000872943	0.120112	1	2010	1
rs7554063	1	213335038	G	A	ENSG00000117707.16	PROX1	213983181	648143	0.16115	0.0526026	0.00253969	0.235069	1	2289	1
rs340882	1	213972388	C	G	ENSG00000274895.1	ENSG00000274895	213986419	14031	0.147428	0.0379431	0.000145527	0.031573	0.332821	2287	1
rs17703092	1	213511019	G	A	ENSG00000230461.10	PROX1-AS1	213988508	477489	-0.153504	0.0510365	0.00302709	0.259206	1	2298	1
rs36015325	1	213593433	C	T	ENSG00000272167.2	ENSG00000272167	214030901	437468	0.239466	0.0782406	0.00256312	0.236319	1	2275	1
rs10710682	1	213608635	GA	G	ENSG00000152104.12	PTPN14	214552449	943814	0.115524	0.0342103	0.000906583	0.12319	1	2233	1
rs10864136	1	214865244	G	A	ENSG00000117724.14	CENPF	214603195	-262049	0.0622466	0.0188281	0.00115182	0.144657	1	2212	1
rs11487873	1	214597552	T	G	ENSG00000136636.13	KCTD3	215567304	969752	0.183571	0.0550135	0.00103843	0.13522	1	1917	1
rs7522593	1	216784691	T	C	ENSG00000196482.18	ESRRG	217137755	353064	-0.183314	0.0518329	0.000520983	0.0835111	1	2613	1
rs2818805	1	217026284	C	T	ENSG00000092978.11	GPATCH2	217631090	604806	-0.208153	0.0752228	0.0062738	0.375288	1	2766	1
rs265138	1	217433768	G	A	ENSG00000092969.12	TGFB2	218345336	911568	-0.0768182	0.0237844	0.00148419	0.169945	1	2377	1
rs34638637	1	219395457	C	T	ENSG00000143353.12	LYPLAL1	219173869	-221588	-0.208863	0.0610583	0.000780192	0.111315	1	2388	1
rs12088448	1	218372828	A	C	ENSG00000228063.4	LYPLAL1-DT	219173961	801133	0.051294	0.0156742	0.00128837	0.155324	1	2386	1
rs4481855	1	220534642	A	G	ENSG00000162813.18	BPNT1	220090462	-444180	-0.12315	0.0437448	0.00544411	0.350835	1	1955	1
rs2647459	1	219988018	C	T	ENSG00000118873.17	RAB3GAP2	220272529	284511	-0.0562347	0.0170526	0.00118436	0.147176	1	2025	1
rs12029534	1	221382815	A	G	ENSG00000116141.17	MARK1	220528136	-854679	0.0354395	0.013145	0.00771395	0.411202	1	2098	1
rs80349205	1	220674454	A	G	ENSG00000162817.7	C1orf115	220690363	15909	-0.234978	0.0691087	0.000837331	0.116778	1	2040	1
rs1459231	1	221490426	A	T	ENSG00000186205.14	MTARC1	220786352	-704074	-0.0976876	0.0289282	0.000906471	0.123182	1	2049	1
rs66796030	1	220158766	CT	C	ENSG00000136630.13	HLX	220879431	720665	0.123536	0.0427733	0.00437326	0.314671	1	2032	1
rs11118608	1	220814127	C	G	ENSG00000234754.2	LINC02817	221336489	522362	0.118739	0.032064	0.00028657	0.0534292	0.512101	1787	1
rs114746724	1	221364554	C	A	ENSG00000286398.1	ENSG00000286398	221549362	184808	-0.581053	0.172064	0.000906304	0.123167	1	1798	1
rs34630232	1	222548988	C	T	ENSG00000143498.18	TAF1A	222589933	40945	0.121294	0.0363837	0.00104934	0.136175	1	2071	1
rs12136350	1	221770005	C	T	ENSG00000162819.12	BROX	222712553	942548	0.112391	0.0404282	0.00604109	0.36865	1	2018	1
rs66700641	1	223665397	C	A	ENSG00000186063.13	AIDA	222713210	-952187	-0.159116	0.0517331	0.0024435	0.229801	1	2019	1
rs17163737	1	223129809	G	T	ENSG00000187554.14	TLR5	223143248	13439	0.172829	0.0510547	0.000881239	0.120883	1	1815	1
rs73128184	1	223539171	C	T	ENSG00000143514.18	TP53BP2	223845954	306783	0.167191	0.0583307	0.0046724	0.32544	1	1877	1
rs10753475	1	224624151	C	T	ENSG00000288999.2	ENSG00000288999	223846081	-778070	-0.197609	0.0697491	0.00516044	0.341889	1	1879	1
rs6426107	1	224082108	G	A	ENSG00000143756.12	FBXO28	224114111	32003	-0.0782596	0.0298103	0.00943852	0.446332	1	1960	1
rs78602772	1	224522713	C	T	ENSG00000143753.13	DEGS1	224175756	-346957	0.157929	0.0581033	0.00723879	0.400049	1	1935	1
rs6676094	1	224350629	G	A	ENSG00000143748.18	NVL	224330189	-20440	-0.105843	0.0290238	0.000351697	0.0624189	0.739268	2102	1
rs1806563	1	224838215	T	C	ENSG00000143786.8	CNIH3	224434660	-403555	-0.13969	0.044632	0.00205538	0.207724	1	2229	1
rs6686405	1	225423049	G	A	ENSG00000162923.18	WDR26	224437033	-986016	-0.067439	0.0206775	0.00133652	0.158975	1	2246	1
rs76695982	1	224314546	C	T	ENSG00000185842.16	DNAH14	224896262	581716	0.0645008	0.0187243	0.000718075	0.105144	1	2176	1
rs2615071	1	225749526	A	G	ENSG00000143815.15	LBR	225428925	-320601	0.104413	0.0291563	0.000444945	0.0744221	1	2316	1
rs2055657	1	225038431	T	A	ENSG00000143742.14	SRP9	225777813	739382	0.0779306	0.0227098	0.000751522	0.108498	1	2339	1
rs12028207	1	224858126	A	C	ENSG00000143819.13	EPHX1	225810124	951998	0.144312	0.0404456	0.000466127	0.0770585	1	2366	1
rs650112	1	225230754	G	A	ENSG00000242861.1	ENSG00000242861	225846522	615768	0.370969	0.121164	0.0025545	0.235883	1	2288	1
rs7545092	1	226487565	G	A	ENSG00000143811.20	PYCR2	225924340	-563225	-0.166667	0.0434063	0.00017292	0.0362404	0.391838	2266	1
rs12405588	1	225103605	C	T	ENSG00000143751.10	SDE2	225999343	895738	0.17693	0.0457659	0.000156658	0.0334852	0.360941	2304	1
rs750426	1	226460962	G	A	ENSG00000163041.13	H3-3A	226061851	-399111	-0.0737141	0.0212025	0.000642823	0.0971238	1	2337	1
rs2749691	1	225959945	A	G	ENSG00000272562.2	H3-3A-DT	226061898	101953	-0.321691	0.0889875	0.000394234	0.0679598	0.920932	2336	1
rs71646786	1	226425729	T	G	ENSG00000182827.9	ACBD3	226186741	-238988	-0.189292	0.0582037	0.00137806	0.162078	1	2346	1
rs7526010	1	226568315	C	T	ENSG00000183814.16	LIN9	226309869	-258446	0.152479	0.0535402	0.00493705	0.334472	1	2445	1
rs113541075	1	225938038	AT	A	ENSG00000287627.1	ENSG00000287627	226542729	604691	0.450904	0.141294	0.00168423	0.183779	1	2508	1
rs2271343	1	226379862	C	G	ENSG00000143772.11	ITPKB	226739323	359461	-0.110704	0.0317458	0.000619668	0.094601	1	2440	1
rs1527362	1	226455134	A	G	ENSG00000288674.1	ENSG00000288674	226870184	415050	0.0256133	0.00692813	0.000293094	0.0543784	0.688478	2349	1
rs6426549	1	226827851	T	G	ENSG00000143801.18	PSEN2	226870184	42333	-0.0395073	0.0142855	0.00630322	0.376091	1	2351	1
rs12738771	1	226732730	T	G	ENSG00000163050.18	COQ8A	226940286	207556	-0.0891305	0.0291172	0.00255948	0.236143	1	2346	1
rs59562576	1	227323884	T	A	ENSG00000143776.20	CDC42BPA	227318492	-5392	0.162357	0.0440092	0.000301586	0.0555896	0.714458	2369	1
rs2029837	1	227499842	A	G	ENSG00000181450.18	ZNF678	227563543	63701	0.0647292	0.0193025	0.000981775	0.130102	1	2275	1
rs12033610	1	227562151	C	G	ENSG00000081692.13	JMJD4	227735411	173260	-0.0763491	0.0270203	0.00527759	0.345611	1	2180	1
rs4606285	1	228751797	G	T	ENSG00000143761.17	ARF1	228082708	-669089	0.045475	0.0117086	0.000146415	0.0317292	0.328117	2241	1
rs13376141	1	228916549	G	A	ENSG00000143793.13	C1orf35	228105411	-811138	-0.0901468	0.0239226	0.000225616	0.0446007	0.498161	2208	1
rs6426488	1	227986827	T	C	ENSG00000162910.19	MRPL55	228109312	122485	-0.0805852	0.0251556	0.00161816	0.179444	1	2210	1
rs10495275	1	227454418	T	C	ENSG00000143774.17	GUK1	228139962	685544	0.0688659	0.0227499	0.00284907	0.250577	1	2170	1
rs6666826	1	227380202	T	C	ENSG00000181873.13	IBA57	228165804	785602	0.11207	0.0335766	0.0010353	0.134927	1	2216	1
rs669406	1	228988251	G	C	ENSG00000154358.23	OBSCN	228208044	-780207	0.032937	0.0100365	0.00124942	0.152254	1	2210	1
rs623891	1	228963703	C	A	ENSG00000154370.16	TRIM11	228406835	-556868	0.0934292	0.0299495	0.00212422	0.211779	1	2028	1
rs34460873	1	227920434	GA	G	ENSG00000181218.6	H2AW	228457873	537439	-0.155573	0.049797	0.00209319	0.209991	1	2033	1
rs34002342	1	227833527	CA	C	ENSG00000168159.15	RNF187	228487382	653855	0.283399	0.0880241	0.00153495	0.173584	1	1989	1
rs708126	1	228096175	T	C	ENSG00000116574.6	RHOU	228735479	639304	-0.20055	0.0610608	0.00123816	0.151326	1	2012	1
rs12122834	1	230158111	T	C	ENSG00000154429.11	CCSAP	229343294	-814817	-0.0980979	0.0269998	0.00036919	0.0646917	0.813695	2204	1
rs617982	1	229095058	T	C	ENSG00000069248.12	NUP133	229508341	413283	-0.121334	0.032801	0.000290874	0.0540543	0.670755	2306	1
rs11588987	1	230191558	T	C	ENSG00000135776.5	ABCB10	229558707	-632851	0.174231	0.0498804	0.00060729	0.093252	1	2213	1
rs484947	1	229029741	C	A	ENSG00000135801.11	TAF5L	229626122	596381	-0.113876	0.0328357	0.00066235	0.0992221	1	2324	1
rs7554292	1	229590230	A	C	ENSG00000135763.10	URB2	229626247	36017	0.139526	0.0407588	0.000773531	0.110672	1	2311	1
rs10864742	1	230327791	A	G	ENSG00000177614.11	PGBD5	230426332	98541	-0.160883	0.0425261	0.000213523	0.0427375	0.511174	2394	1
rs10779824	1	230095509	C	T	ENSG00000135775.14	COG2	230642481	546972	0.0793621	0.0250065	0.00178349	0.190629	1	2361	1
rs146519721	1	230915777	TTC	T	ENSG00000135744.9	AGT	230745576	-170201	0.147986	0.0409702	0.000398449	0.068512	0.932371	2340	1
rs56320436	1	230385075	G	A	ENSG00000119280.17	C1orf198	230869589	484514	-0.112372	0.0352594	0.00170761	0.18544	1	2519	1
rs1202587	1	230868685	T	C	ENSG00000173409.14	ARV1	230978981	110296	-0.110494	0.0281012	0.000121959	0.0274484	0.318191	2609	1
rs7079	1	230702585	G	T	ENSG00000182118.8	FAM89A	231040254	337669	-0.158742	0.0478697	0.00111345	0.1415	1	2650	1
rs12071555	1	232189784	A	G	ENSG00000143633.13	C1orf131	231241187	-948597	-0.196481	0.0535011	0.000320452	0.0581993	0.831572	2595	1
rs853453	1	230552948	G	A	ENSG00000116906.13	GNPAT	231241207	688259	-0.124709	0.0321915	0.000152003	0.0326884	0.393991	2592	1
rs12040510	1	230389380	C	T	ENSG00000116903.7	EXOC8	231337852	948472	-0.101342	0.0293604	0.000701155	0.103328	1	2484	1
rs4658939	1	231734943	C	T	ENSG00000135766.9	EGLN1	231422287	-312656	-0.138153	0.0370508	0.000260966	0.049854	0.659983	2529	1
rs4644444	1	232282155	T	A	ENSG00000233461.6	ENSG00000233461	231528618	-753537	0.106724	0.0333512	0.00163672	0.180675	1	2528	1
rs3895368	1	230747327	C	T	ENSG00000162946.23	DISC1	231626790	879463	-0.109688	0.0290251	0.00021678	0.0432393	0.530245	2446	1
rs1538976	1	231761883	C	G	ENSG00000236497.2	LINC01744	232751299	989416	0.155834	0.0448385	0.000645573	0.0974115	1	3104	1
rs72180557	1	232820953	CGTTCTTTTAGTATTTTA	C	ENSG00000212916.6	MAP10	232805416	-15537	0.451785	0.121685	0.000276719	0.052014	0.860044	3108	1
rs607869	1	232348485	T	A	ENSG00000135749.19	PCNX2	233295725	947240	-0.0597586	0.0170475	0.000581413	0.0903922	1	3134	1
rs789651	1	232558105	A	C	ENSG00000143674.11	MAP3K21	233327724	769619	0.271577	0.0769783	0.000537126	0.0853275	1	3204	1
rs4430273	1	233466067	A	G	ENSG00000135750.15	KCNK1	233614106	148039	-0.224922	0.0651146	0.00069488	0.10266	1	3265	1
rs12123230	1	234933758	A	G	ENSG00000231663.3	COA6-AS1	234373664	-560094	-0.293641	0.0790092	0.000272909	0.0515023	0.795255	2914	1
rs564212	1	234655975	T	C	ENSG00000059588.10	TARBP1	234479179	-176796	-0.0955819	0.0270449	0.000525479	0.0840071	1	2836	1
rs12087906	1	233904222	G	T	ENSG00000231768.2	LINC01354	234531803	627581	0.189072	0.0637938	0.00346976	0.279224	1	2768	1
rs12046523	1	233825872	C	T	ENSG00000168264.11	IRF2BP2	234610178	784306	0.0916342	0.0285146	0.00156539	0.175744	1	2674	1
rs10910372	1	234180192	G	A	ENSG00000282097.1	ENSG00000282097	234709383	529191	0.260951	0.071865	0.000372069	0.0650528	0.976681	2625	1
rs2786022	1	234757705	G	A	ENSG00000280587.3	LINC01348	235074220	316515	-0.221923	0.065241	0.00083314	0.116373	1	2491	1
rs9663057	1	235083146	G	C	ENSG00000173726.11	TOMM20	235128837	45691	-0.0625214	0.0170755	0.000333485	0.059986	0.826709	2479	1
rs4492603	1	236136642	C	T	ENSG00000188739.15	RBM34	235161283	-975359	0.0944339	0.032385	0.00401851	0.301489	1	2459	1
rs6692976	1	236112771	C	A	ENSG00000285053.1	TBCE	235328570	-784201	0.0528029	0.0148614	0.000491675	0.0801207	1	2294	1
rs58127948	1	235354075	C	T	ENSG00000284770.2	TBCE	235367360	13285	0.0532335	0.0160517	0.00111252	0.141421	1	2370	1
rs35758628	1	234626785	C	T	ENSG00000162885.14	B3GALNT2	235504452	877667	0.115796	0.0365777	0.0018299	0.193606	1	2292	1
rs4659697	1	236642085	C	T	ENSG00000143669.16	LYST	235883724	-758361	-0.0520393	0.015984	0.00136227	0.160907	1	2277	1
rs4659482	1	236947559	A	G	ENSG00000116962.15	NID1	236065109	-882450	-0.135313	0.0457592	0.00354261	0.282449	1	2119	1
rs16834839	1	237107991	T	C	ENSG00000077585.14	GPR137B	236142505	-965486	0.442293	0.121931	0.000377069	0.065701	0.808813	2145	1
rs7551672	1	237098884	G	A	ENSG00000186197.15	EDARADD	236348257	-750627	-0.138271	0.041532	0.00106534	0.137565	1	2284	1
rs1266384	1	236520757	A	G	ENSG00000116977.19	LGALS8	236518000	-2757	0.102035	0.0270499	0.000222429	0.0441193	0.538278	2420	1
rs594566	1	236485454	G	A	ENSG00000223776.5	LGALS8-AS1	236524508	39054	-0.198792	0.0529366	0.000236696	0.046297	0.572568	2419	1
rs10925170	1	236612349	G	T	ENSG00000119285.11	HEATR1	236604516	-7833	-0.168303	0.0480975	0.000594183	0.0918374	1	2446	1
rs10925293	1	237015444	G	C	ENSG00000198626.18	RYR2	237042184	26740	0.0218384	0.00634908	0.00073097	0.106432	1	2568	1
rs61832554	1	241103389	C	A	ENSG00000180875.5	GREM2	240612155	-491234	0.262473	0.0826216	0.00176539	0.189448	1	3220	1
rs10803002	1	241927112	C	T	ENSG00000091483.8	FH	241519799	-407313	-0.122484	0.0327062	0.000245848	0.0476804	0.840799	3420	1
rs596695	1	241034968	G	A	ENSG00000203668.3	CHML	241640369	605401	0.0709175	0.019543	0.000375197	0.065459	1	3552	1
rs7554442	1	241265251	G	T	ENSG00000054277.14	OPN3	241677376	412125	-0.151163	0.0420545	0.000424331	0.0718622	1	3504	1
rs182331303	1	241190027	T	C	ENSG00000174371.17	EXO1	241847967	657940	0.293318	0.0806848	0.000366449	0.064341	1	3549	1
rs400904	1	242228481	A	T	ENSG00000197769.6	MAP1LC3C	241999098	-229383	0.16665	0.0497945	0.00100418	0.132152	1	3593	1
rs7512379	1	242923268	G	A	ENSG00000054282.16	SDCCAG8	243256034	332766	0.0881871	0.0241491	0.000345373	0.0615736	0.823369	2384	1
rs2907127	1	242989459	G	A	ENSG00000117020.19	AKT3	243851079	861620	0.0653179	0.0207729	0.00196104	0.201864	1	2286	1
rs12049124	1	243435691	C	T	ENSG00000289055.2	ENSG00000289055	244048245	612554	-0.273589	0.0783065	0.000605466	0.0930478	1	2236	1
rs10803121	1	243177256	A	T	ENSG00000179456.12	ZBTB18	244048547	871291	-0.0893902	0.0264589	0.000901672	0.122789	1	2239	1
rs55829702	1	244170558	G	A	ENSG00000035687.10	ADSS2	244451909	281351	0.14252	0.0365527	0.000138256	0.030342	0.373845	2704	1
rs2500497	1	244091315	G	T	ENSG00000179397.18	CATSPERE	244454377	363062	-0.110593	0.0280149	0.000114876	0.0261808	0.310165	2700	1
rs61839847	1	246508553	G	A	ENSG00000185420.19	SMYD3	246507312	-1241	-0.103143	0.0302184	0.000800489	0.113275	1	3252	1
rs10733111	1	247450046	A	T	ENSG00000162852.14	CNST	246566444	-883602	0.0969973	0.0277867	0.000611941	0.0937469	1	3266	1
rs141448896	1	246574808	GTCCT	G	ENSG00000227953.7	LINC01341	246775880	201072	-0.187492	0.0523882	0.000448535	0.0748727	1	3157	1
rs11204537	1	247880344	G	A	ENSG00000153207.16	AHCTF1	246931948	-948396	-0.109175	0.0328102	0.00107179	0.138109	1	3362	1
rs12143655	1	246581792	G	A	ENSG00000277462.2	ZNF670	247078811	497019	-0.154256	0.0408684	0.000220513	0.0438309	0.724165	3284	1
rs34196327	1	246545061	TC	T	ENSG00000188295.15	ZNF669	247104372	559311	-0.215411	0.0629157	0.000771932	0.110516	1	3274	1
rs13373863	1	247994384	G	A	ENSG00000196418.13	ZNF124	247172020	-822364	-0.240177	0.0676373	0.000495259	0.0805444	1	3202	1
rs11588722	1	246679768	C	T	ENSG00000259865.1	ENSG00000259865	247188526	508758	-0.230581	0.0638889	0.000402691	0.06907	1	3194	1
rs7529750	1	247360200	T	G	ENSG00000162714.13	ZNF496	247331867	-28333	0.218106	0.0615157	0.00050486	0.0816352	1	3178	1
rs12122102	1	246793852	A	T	ENSG00000289234.2	ZNF496-DT	247332054	538202	-0.0342244	0.0108226	0.00185056	0.194952	1	3179	1
rs71570444	1	247767037	T	A	ENSG00000162711.18	NLRP3	247416156	-350881	0.0818282	0.0242453	0.000912298	0.123703	1	3186	1
rs9435915	1	248162914	T	C	ENSG00000162722.9	TRIM58	247857187	-305727	0.121881	0.0353387	0.000707796	0.104053	1	2819	1
rs11810171	1	248181323	C	T	ENSG00000175137.11	SH3BP5L	248825915	644592	-0.112385	0.0423583	0.00872006	0.432541	1	1256	1
rs1406506846	1	248118881	T	TC	ENSG00000171161.13	ZNF672	248838210	719329	0.197535	0.0688333	0.00462338	0.323715	1	1192	1
rs11204525	1	247862826	C	A	ENSG00000171163.16	ZNF692	248859144	996318	-0.180885	0.0722707	0.0132515	0.507726	1	1127	1
rs182097547	1	247986481	C	T	ENSG00000185220.12	PGBD2	248906196	919715	0.166095	0.0676925	0.0151378	0.530837	1	1019	1
rs56078605	2	635439	C	A	ENSG00000184731.6	FAM110C	46870	-588569	0.12073	0.0449985	0.00800912	0.417287	1	1314	1
rs13398773	2	553732	G	A	ENSG00000143727.16	ACP1	264140	-289592	0.0480961	0.0172614	0.00592939	0.365252	1	1775	1
rs6732811	2	31318	G	C	ENSG00000189292.16	ALKAL2	288851	257533	0.200216	0.077317	0.0104337	0.464184	1	1801	1
rs60132252	2	1220221	T	C	ENSG00000130508.11	PXDN	1744852	524631	-0.163645	0.0425796	0.000170623	0.0358631	0.546507	3203	1
rs7419575	2	1640011	G	A	ENSG00000186487.21	MYT1L	2331664	691653	-0.0155169	0.00392097	0.000110667	0.0254337	0.345725	3124	1
rs2164793	2	4065447	T	C	ENSG00000171853.16	TRAPPC12	3379675	-685772	-0.15157	0.0474532	0.0016686	0.182746	1	3453	1
rs35920471	2	3571878	G	A	ENSG00000171865.10	RNASEH1	3558333	-13545	-0.100963	0.0298133	0.000877228	0.120507	1	3367	1
rs2029730	2	3926768	G	A	ENSG00000286905.1	ENSG00000286905	3558333	-368435	0.189701	0.0604505	0.00200107	0.204413	1	3372	1
rs201937578	2	6901333	T	TA	ENSG00000225964.6	NRIR	6840464	-60869	-0.172185	0.0512723	0.000965834	0.128614	1	2763	1
rs34507334	2	6661678	AG	A	ENSG00000134321.13	RSAD2	6865557	203879	-0.334956	0.109499	0.0025766	0.237053	1	2765	1
rs34507334	2	6661678	AG	A	ENSG00000134326.12	CMPK2	6866635	204957	-0.354226	0.0949079	0.000257576	0.0493649	0.711682	2763	1
rs16865565	2	6730567	C	G	ENSG00000151692.15	RNF144A	6917412	186845	-0.113295	0.0293774	0.000162323	0.034449	0.441032	2717	1
rs3893111	2	8635214	A	G	ENSG00000235576.3	LINC01871	7725682	-909532	0.153229	0.0461982	0.00111108	0.14131	1	2629	1
rs66961529	2	8580566	A	G	ENSG00000236790.7	LINC00299	8488284	-92282	-0.0494852	0.0134161	0.000302337	0.0557001	0.65456	2165	1
rs56019842	2	7677014	T	C	ENSG00000231083.1	ENSG00000231083	8622942	945928	-0.294679	0.0844556	0.000615424	0.0941327	1	2150	1
rs139031293	2	8458597	TCA	T	ENSG00000134313.17	KIDINS220	8837630	379033	0.100572	0.0285181	0.000539746	0.0856222	1	2341	1
rs138289787	2	8204537	TATTA	T	ENSG00000143797.12	MBOAT2	9003709	799172	-0.107443	0.0318071	0.000903264	0.122924	1	2417	1
rs62105477	2	8595324	G	A	ENSG00000151693.11	ASAP2	9206765	611441	0.142383	0.0435991	0.00131769	0.157524	1	2607	1
rs4313949	2	9406561	C	T	ENSG00000119185.13	ITGB1BP1	9423528	16967	0.129926	0.0359333	0.000393196	0.0678231	1	2834	1
rs78542030	2	9814061	T	C	ENSG00000119203.14	CPSF3	9423651	-390410	0.169973	0.0565802	0.00306152	0.260902	1	2815	1
rs56740187	2	10271721	A	G	ENSG00000134330.19	IAH1	9473658	-798063	0.0669767	0.0189992	0.000542317	0.0859191	1	2819	1
rs4668597	2	9066798	T	C	ENSG00000134308.14	YWHAQ	9630997	564199	-0.0633837	0.0175733	0.000405977	0.069509	1	2773	1
rs1686475	2	10841846	G	A	ENSG00000269973.1	ENSG00000269973	9936360	-905486	-0.152366	0.0461476	0.00116871	0.14595	1	2981	1
rs111947306	2	9545960	T	C	ENSG00000134317.18	GRHL1	9951693	405733	-0.307259	0.081004	0.000205754	0.0414922	0.618496	3006	1
rs4669639	2	10881723	C	T	ENSG00000172059.11	KLF11	10042849	-838874	0.340386	0.09218	0.000297807	0.0550288	0.944346	3171	1
rs34671757	2	9769408	GC	G	ENSG00000171848.16	RRM2	10120698	351290	-0.296109	0.0740666	9.47079e-05	0.022431	0.304581	3216	1
rs1734394	2	10846179	C	T	ENSG00000115758.14	ODC1	10448327	-397852	0.173462	0.0448798	0.000157219	0.0335816	0.507346	3227	1
rs10803722	2	10545301	C	G	ENSG00000257135.8	ODC1-DT	10448654	-96647	0.20266	0.0526453	0.000166651	0.0351947	0.537782	3227	1
rs12988179	2	10298882	G	A	ENSG00000115761.17	NOL10	10689987	391105	0.102735	0.0288789	0.000484029	0.0792042	1	3349	1
rs56372442	2	11626064	C	T	ENSG00000243819.4	RN7SL832P	10690344	-935720	0.189516	0.0514732	0.000309724	0.0567198	1	3352	1
rs35466574	2	9885644	G	T	ENSG00000143882.12	ATP6V1C2	10721100	835456	0.0784025	0.0225942	0.000657869	0.0987528	1	3328	1
rs79716367	2	10479157	G	A	ENSG00000272275.1	ENSG00000272275	10770058	290901	0.398086	0.125325	0.00176758	0.189602	1	3389	1
rs17456935	2	11024198	T	C	ENSG00000143870.13	PDIA6	10837977	-186221	-0.0768232	0.0238628	0.00153592	0.173661	1	3210	1
rs12987119	2	11154080	C	T	ENSG00000162976.13	SLC66A3	11155198	1118	-0.0877582	0.0220734	0.000103139	0.0240228	0.342214	3318	1
rs75775764	2	11522243	G	A	ENSG00000134318.16	ROCK2	11348330	-173913	-0.176709	0.0511689	0.000696844	0.102874	1	3056	1
rs74997115	2	10906057	G	T	ENSG00000224177.8	LINC00570	11372612	466555	0.21031	0.0627088	0.000980641	0.129998	1	3069	1
rs111510535	2	11845725	G	A	ENSG00000169016.17	E2F6	11466177	-379548	0.125032	0.0324616	0.000165319	0.0349706	0.489509	2961	1
rs4669589	2	10548955	G	A	ENSG00000196208.14	GREB1	11482341	933386	-0.353395	0.0901225	0.000127051	0.0283532	0.38255	3011	1
rs7573736	2	12232040	C	T	ENSG00000134324.12	LPIN1	11677595	-554445	-0.0976996	0.0295394	0.00114647	0.144216	1	3026	1
rs2716628	2	11875637	G	A	ENSG00000071575.12	TRIB2	12716910	841273	-0.101971	0.032134	0.00178553	0.19076	1	2932	1
rs56080621	2	16110970	T	C	ENSG00000151779.14	NBAS	15561340	-549630	-0.0560248	0.0179675	0.0021341	0.212393	1	2267	1
rs1559032	2	15686326	C	T	ENSG00000079785.16	DDX1	15591178	-95148	-0.0558923	0.0164107	0.000821077	0.115212	1	2283	1
rs62114476	2	16200776	A	G	ENSG00000197872.11	CYRIA	16666331	465555	-0.169419	0.0570072	0.00338408	0.275603	1	2485	1
rs75938849	2	18094797	G	C	ENSG00000240857.2	RDH14	18560679	465882	0.196961	0.0558518	0.00053991	0.0856417	1	2672	1
rs17439558	2	19273786	T	C	ENSG00000185013.17	NT5C1B	18589572	-684214	0.117976	0.0342069	0.000707872	0.104062	1	2718	1
rs112532085	2	19782734	C	A	ENSG00000236204.7	LINC01376	19348067	-434667	0.106765	0.0330176	0.00146574	0.168554	1	2563	1
rs79913540	2	19788776	C	T	ENSG00000228784.9	LINC00954	19868860	80084	0.0937055	0.0297638	0.00193638	0.200355	1	2750	1
rs7421179	2	19862650	G	T	ENSG00000118965.16	WDR35	19990105	127455	0.188381	0.0554223	0.000840551	0.117045	1	2851	1
rs557423923	2	20845840	T	TA	ENSG00000055917.17	PUM2	20352234	-493606	0.162521	0.0495709	0.00126267	0.153295	1	2609	1
rs58949447	2	20511826	CA	C	ENSG00000143878.10	RHOB	20447074	-64752	-0.320293	0.101646	0.00191911	0.199293	1	2641	1
rs11685359	2	20149672	C	T	ENSG00000269976.1	ENSG00000269976	20586686	437014	0.373658	0.126487	0.00357484	0.28386	1	2324	1
rs17656011	2	20552718	C	T	ENSG00000231948.2	HS1BP3-IT1	20592548	39830	0.34835	0.0979929	0.000488491	0.0797295	1	2350	1
rs73916843	2	20512013	C	T	ENSG00000118960.13	HS1BP3	20651130	139117	0.161793	0.0493441	0.00126135	0.153192	1	2277	1
rs875412	2	20134199	T	G	ENSG00000143869.7	GDF7	20667144	532945	-0.105466	0.0337726	0.00210197	0.210478	1	2253	1
rs9306897	2	20938306	T	C	ENSG00000261012.2	ENSG00000261012	21000917	62611	0.203639	0.0559062	0.000357117	0.0631536	0.696736	1951	1
rs2279330	2	20674466	C	T	ENSG00000084674.15	APOB	21044073	369607	0.120369	0.032414	0.00027596	0.0519057	0.531775	1927	1
rs11694766	2	21203907	T	C	ENSG00000287956.1	ENSG00000287956	21096543	-107364	0.191339	0.0536303	0.000466655	0.0771267	0.871711	1868	1
rs111769638	2	20643841	G	A	ENSG00000218819.6	TDRD15	21123968	480127	0.141413	0.0388116	0.00035574	0.0629713	0.667012	1875	1
rs13034962	2	20423953	A	G	ENSG00000233005.2	ENSG00000233005	21221169	797216	0.318289	0.0958503	0.00109651	0.140071	1	1747	1
rs6715208	2	23235050	T	C	ENSG00000119771.15	KLHL29	23385179	150129	0.0749369	0.0221911	0.000906484	0.123183	1	1962	1
rs12477732	2	23322016	T	C	ENSG00000119778.15	ATAD2B	23927123	605107	0.0817569	0.0273498	0.00320602	0.267482	1	2025	1
rs11680491	2	24193423	T	A	ENSG00000173960.14	UBXN2A	23927285	-266138	-0.0802962	0.0238144	0.000922509	0.124615	1	2019	1
rs57802314	2	23516233	C	CT	ENSG00000163026.12	WDCP	24049575	533342	0.200851	0.0578867	0.000658548	0.0988215	1	1923	1
rs77619458	2	24841039	G	C	ENSG00000115128.7	SF3B6	24076373	-764666	0.0931285	0.0352449	0.0089936	0.438014	1	1934	1
rs112524239	2	24143949	G	T	ENSG00000219626.9	FAM228B	24076526	-67423	-0.142057	0.0383355	0.000284019	0.0530688	0.54986	1936	1
rs188571496	2	24464741	T	C	ENSG00000176732.7	PFN4	24123464	-341277	0.192439	0.0550017	0.000595074	0.0919387	1	1832	1
rs72301801	2	24786227	CCAGA	C	ENSG00000198399.16	ITSN2	24360536	-425691	0.136495	0.041155	0.00111163	0.141354	1	1861	1
rs11681881	2	25221652	A	G	ENSG00000084676.16	NCOA1	24491254	-730398	-0.142996	0.0453232	0.00189474	0.197805	1	1803	1
rs5829968	2	25307006	AG	A	ENSG00000138092.11	CENPO	24793136	-513870	-0.122742	0.0336384	0.000349025	0.0620645	0.543432	1557	1
rs893588	2	25036651	A	C	ENSG00000184924.6	PTRHD1	24793391	-243260	-0.100072	0.034056	0.00375132	0.291084	1	1558	1
rs116426383	2	24019762	C	T	ENSG00000138031.15	ADCY3	24920237	900475	-0.143489	0.0449299	0.00167118	0.182921	1	1496	1
rs13387987	2	25459547	G	A	ENSG00000224165.8	DNAJC27-AS1	24971390	-488157	-0.113495	0.0376646	0.00297465	0.256726	1	1549	1
rs112384482	2	24008950	C	G	ENSG00000115137.12	DNAJC27	24972094	963144	0.167997	0.049843	0.000926389	0.124966	1	1548	1
rs2012222	2	24435293	G	A	ENSG00000084710.14	EFR3B	25042076	606783	0.0517064	0.0156259	0.00114034	0.143696	1	1570	1
rs6711117	2	25709899	G	T	ENSG00000119772.19	DNMT3A	25342590	-367309	0.0723933	0.023951	0.00288974	0.252648	1	1430	1
rs72851462	2	25500169	G	C	ENSG00000138101.20	DTNB	25673647	173478	-0.125317	0.0394294	0.00175701	0.188879	1	1576	1
rs77483992	2	24957024	C	T	ENSG00000143970.18	ASXL2	25878487	921463	0.103186	0.038325	0.00779528	0.41282	1	1450	1
rs2384319	2	25983386	T	G	ENSG00000084731.15	KIF3C	25982749	-637	0.136443	0.0418886	0.00135521	0.160385	1	1417	1
rs10188004	2	25698621	C	T	ENSG00000084733.11	RAB10	26034084	335463	0.0596924	0.01851	0.00150839	0.171653	1	1355	1
rs149061949	2	25353527	G	A	ENSG00000157833.13	GAREM2	26173088	819561	0.106561	0.0322073	0.00114193	0.143833	1	1272	1
rs10186644	2	26300585	G	C	ENSG00000138029.14	HADHB	26243170	-57415	-0.231384	0.0670264	0.000700014	0.1032	0.907919	1297	1
rs34780859	2	26495311	C	T	ENSG00000084754.12	HADHA	26244672	-250639	-0.0837729	0.0255091	0.00123977	0.151466	1	1297	1
rs80150595	2	26080213	G	T	ENSG00000286707.1	ENSG00000286707	26298570	218357	0.227283	0.0689297	0.001186	0.147295	1	1227	1
rs7582117	2	26510809	G	A	ENSG00000173567.16	ADGRF3	26346817	-163992	-0.121888	0.0344599	0.000520119	0.0834092	0.626223	1204	1
rs116672443	2	27005904	C	T	ENSG00000171303.8	KCNK3	26692722	-313182	0.123956	0.0419914	0.00359899	0.28489	1	1054	1
rs62128416	2	26792959	C	T	ENSG00000213699.9	SLC35F6	26764284	-28675	-0.132164	0.0513551	0.0109096	0.472383	1	978	1
rs77507980	2	26550252	G	A	ENSG00000084764.12	MAPRE3	26970637	420385	-0.239585	0.0785782	0.00265917	0.241198	1	924	1
rs77132538	2	26107792	A	G	ENSG00000119777.20	TMEM214	27032910	925118	-0.179647	0.0547735	0.00125738	0.152863	1	869	1
rs6745807	2	26962449	A	C	ENSG00000084693.16	AGBL5	27042364	79915	-0.11336	0.0312795	0.000381599	0.0662999	0.332754	872	1
rs6745807	2	26962449	A	C	ENSG00000228474.6	OST4	27071654	109205	0.0540068	0.0148404	0.000361434	0.0637194	0.313725	868	1
rs62130519	2	26341251	C	T	ENSG00000138080.14	EMILIN1	27078615	737364	0.183898	0.0734001	0.0131604	0.506368	1	876	1
rs10181777	2	26964386	G	A	ENSG00000138030.13	KHK	27086747	122361	-0.0826095	0.0263532	0.0020232	0.205803	1	867	1
rs1554903	2	26586738	G	C	ENSG00000138028.17	CGREF1	27119128	532390	0.262114	0.0974677	0.00786645	0.414262	1	899	1
rs4665850	2	26304352	T	C	ENSG00000138073.14	PREB	27134666	830314	0.109596	0.0318526	0.0007282	0.106177	0.669944	920	1
rs2140074	2	26518430	A	G	ENSG00000138074.15	SLC5A6	27212958	694528	0.134166	0.0393969	0.000822077	0.115308	0.808924	984	1
rs56120917	2	27380806	G	A	ENSG00000084774.14	CAD	27217369	-163437	-0.14302	0.056477	0.0122251	0.492852	1	980	1
rs77694125	2	28263470	A	G	ENSG00000163794.6	UCN	27308445	-955025	0.557634	0.174897	0.00170018	0.184926	1	1065	1
rs60687675	2	26455922	G	A	ENSG00000115204.15	MPV17	27325680	869758	-0.118331	0.0484454	0.0155944	0.536205	1	1076	1
rs13391781	2	26530346	A	G	ENSG00000234072.1	GTF3C2-AS2	27356246	825900	0.141927	0.0419102	0.000877398	0.120523	0.946712	1079	1
rs6745807	2	26962449	A	C	ENSG00000115207.15	GTF3C2	27356999	394550	-0.0762264	0.0257718	0.00353518	0.282144	1	1073	1
rs11127134	2	28175457	G	A	ENSG00000115211.17	EIF2B4	27370338	-805119	-0.064641	0.0213764	0.00287726	0.252039	1	1063	1
rs935175	2	26635004	C	T	ENSG00000115234.11	SNX17	27370496	735492	-0.0494999	0.0137182	0.000403797	0.069212	0.430044	1065	1
rs79258844	2	26518172	C	T	ENSG00000163795.14	ZNF513	27380790	862618	0.361343	0.102827	0.000563984	0.0884207	0.610795	1083	1
rs2384386	2	26543185	G	A	ENSG00000115241.11	PPM1G	27409591	866406	0.0684596	0.0213945	0.00163735	0.180716	1	1095	1
rs2303370	2	27428508	C	T	ENSG00000115216.14	NRBP1	27427790	-718	-0.0491259	0.0152143	0.00148841	0.170251	1	1113	1
rs1260328	2	27488764	T	C	ENSG00000157992.12	KRTCAP3	27442366	-46398	0.248422	0.0667943	0.00027026	0.0511707	0.307015	1136	1
rs1275511	2	27150802	T	C	ENSG00000138002.16	IFT172	27489805	339003	-0.0689012	0.0231192	0.0032973	0.271605	1	1198	1
rs898031	2	27980427	C	T	ENSG00000115226.10	FNDC4	27495200	-485227	-0.155882	0.0426816	0.000344836	0.0615009	0.412424	1196	1
rs2048048	2	28136095	G	A	ENSG00000221843.6	C2orf16	27537386	-598709	-0.0379459	0.0137608	0.00645324	0.380213	1	1170	1
rs4666097	2	28570304	T	C	ENSG00000243943.10	ZNF512	27582969	-987335	-0.229711	0.0738378	0.00218317	0.215245	1	1187	1
rs62129551	2	26718044	C	T	ENSG00000119760.16	SUPT7L	27663840	945796	-0.148368	0.0484635	0.00255675	0.236002	1	1307	1
rs192865230	2	28639069	A	G	ENSG00000289326.2	ENSG00000289326	27752831	-886238	0.324166	0.100032	0.00143203	0.166082	1	1229	1
rs2940801	2	28445240	T	C	ENSG00000243147.8	MRPL33	27771717	-673523	0.0649929	0.0226145	0.00456528	0.321711	1	1250	1
rs10164730	2	28341430	G	A	ENSG00000158019.21	BABAM2	27889941	-451489	0.0975352	0.030797	0.00182236	0.193135	1	1296	1
rs2049689	2	28590812	G	T	ENSG00000171174.15	RBKS	27890681	-700131	0.0780502	0.028875	0.00756029	0.407698	1	1296	1
rs11895148	2	28100446	C	T	ENSG00000075426.12	FOSL2	28392448	292002	0.288065	0.0930626	0.00229516	0.221602	1	1933	1
rs9309665	2	28923957	G	T	ENSG00000163803.13	PLB1	28457145	-466812	0.113686	0.0315142	0.000405062	0.0693853	0.82187	2029	1
rs34802071	2	29194338	G	C	ENSG00000226833.7	PPP1CB-DT	28751722	-442616	0.169921	0.0496479	0.000775358	0.110849	1	2348	1
rs13397113	2	29239539	A	G	ENSG00000189350.13	TOGARAM2	28956611	-282928	0.0635677	0.0191174	0.0010803	0.138782	1	2531	1
rs1534478	2	28617824	C	T	ENSG00000115295.21	CLIP4	29097705	479881	-0.0495019	0.017088	0.00425907	0.310418	1	2637	1
rs75915603	2	29558306	T	C	ENSG00000171094.18	ALK	29921586	363280	0.0846643	0.0246825	0.00075528	0.108882	1	2939	1
rs7589120	2	29910120	C	T	ENSG00000119801.13	YPEL5	30146941	236821	0.0745483	0.0207999	0.000440321	0.0738525	1	2844	1
rs13026268	2	31756692	A	G	ENSG00000158089.15	GALNT14	31155202	-601490	0.214655	0.0693373	0.00229206	0.221418	1	2372	1
rs13386850	2	31222825	A	C	ENSG00000013016.16	EHD3	31234152	11327	-0.178085	0.0596963	0.00326752	0.270219	1	2422	1
rs829701	2	30421226	A	T	ENSG00000158125.10	XDH	31414742	993516	0.121521	0.0335681	0.000387061	0.0670319	0.816312	2109	1
rs6731305	2	30890038	A	G	ENSG00000277893.2	SRD5A2	31580938	690900	0.278039	0.0903373	0.00242745	0.228906	1	1998	1
rs207421	2	31322795	A	G	ENSG00000162959.14	MEMO1	32011230	688435	-0.0831375	0.0277662	0.00315753	0.265268	1	1844	1
rs3820922	2	31361664	T	C	ENSG00000271228.1	ENSG00000271228	32013061	651397	-0.266254	0.0908578	0.00384459	0.294929	1	1855	1
rs207421	2	31322795	A	G	ENSG00000162961.14	DPY30	32039805	717010	0.0623395	0.0177647	0.000573788	0.0895529	1	1983	1
rs668024	2	31304166	T	C	ENSG00000288937.2	ENSG00000288937	32039839	735673	-0.270702	0.0782058	0.000677862	0.100857	1	1979	1
rs75138572	2	31462830	T	C	ENSG00000021574.14	SPAST	32063556	600726	0.118798	0.0423502	0.00560899	0.356003	1	1886	1
rs72493393	2	32128086	C	T	ENSG00000152683.14	SLC30A6	32165841	37755	0.221287	0.0615411	0.000422346	0.071617	0.861163	2039	1
rs6719374	2	33121432	T	G	ENSG00000091106.19	NLRC4	32265732	-855700	-0.0989957	0.0302573	0.00129144	0.155567	1	1860	1
rs17012623	2	33165121	T	G	ENSG00000119820.11	YIPF4	32277904	-887217	-0.129003	0.0394006	0.00128138	0.154772	1	1902	1
rs10184437	2	31357928	A	C	ENSG00000115760.16	BIRC6	32357023	999095	0.0873697	0.0245607	0.000484281	0.0792359	0.878971	1815	1
rs6543666	2	32698746	C	T	ENSG00000276334.1	ENSG00000276334	32521927	-176819	-0.120039	0.043034	0.00587613	0.363691	1	1995	1
rs4952211	2	32386444	C	T	ENSG00000276517.1	ENSG00000276517	32526504	140060	-0.0744408	0.0225108	0.00114851	0.144384	1	1994	1
rs80077313	2	33296650	G	A	ENSG00000018699.13	TTC27	32628032	-668618	-0.168569	0.0496188	0.000845531	0.117529	1	2099	1
rs72782036	2	33778440	A	G	ENSG00000152689.18	RASGRP3	33436324	-342116	0.156301	0.0530119	0.0036383	0.286519	1	3163	1
rs4670546	2	36378161	G	A	ENSG00000150938.10	CRIM1	36355778	-22383	0.117965	0.0335884	0.000567957	0.0888851	1	2919	1
rs4670163	2	36712232	C	T	ENSG00000115808.12	STRN	36966536	254304	0.0541748	0.013982	0.000151638	0.032623	0.435048	2869	1
rs6726841	2	36668201	A	G	ENSG00000008869.12	HEATR5B	37084372	416171	-0.0757339	0.0224496	0.00091702	0.12412	1	2835	1
rs2270414	2	37148789	G	A	ENSG00000055332.19	EIF2AK2	37157522	8733	0.153063	0.0391536	0.000132973	0.0294075	0.380036	2858	1
rs13423835	2	36819760	C	G	ENSG00000218739.10	CEBPZOS	37196488	376728	-0.10155	0.0297423	0.000797485	0.112974	1	2881	1
rs7568510	2	37327959	C	T	ENSG00000272054.1	ENSG00000272054	37208875	-119084	-0.0650397	0.0175602	0.000285903	0.0533331	0.835122	2921	1
rs114885757	2	36728168	C	T	ENSG00000003509.16	NDUFAF7	37231631	503463	0.197297	0.0629646	0.00203142	0.206306	1	2885	1
rs7606701	2	38322705	A	C	ENSG00000115828.17	QPCT	37342827	-979878	-0.151309	0.0474312	0.0016906	0.184253	1	2803	1
rs3832129	2	37122157	CTA	C	ENSG00000289545.2	ENSG00000289545	37489453	367296	-0.224336	0.0660921	0.000854229	0.118358	1	2713	1
rs3770764	2	37262734	G	A	ENSG00000236213.4	ENSG00000236213	37562486	299752	0.142056	0.0371535	0.000183735	0.0380352	0.520337	2832	1
rs11124572	2	37264919	G	T	ENSG00000163171.8	CDC42EP3	37738468	473549	-0.147403	0.0445141	0.00113141	0.142949	1	2715	1
rs112158333	2	38138465	C	T	ENSG00000232973.14	CYP1B1-AS1	38073447	-65018	0.0797923	0.0224241	0.000482498	0.0790162	1	2603	1
rs7597052	2	37830531	A	T	ENSG00000119787.14	ATL2	38377285	546754	-0.119415	0.0361767	0.00117191	0.146202	1	2498	1
rs75943045	2	38408540	T	G	ENSG00000287313.1	ENSG00000287313	38408719	179	0.289073	0.0769073	0.000233717	0.0458617	0.5677	2429	1
rs2241162	2	39549393	A	G	ENSG00000143889.16	HNRNPLL	38603586	-945807	-0.0900048	0.0262953	0.000774508	0.110766	1	2317	1
rs10196602	2	39544863	C	A	ENSG00000143891.17	GALM	38666081	-878782	0.0692847	0.0225767	0.00249722	0.232692	1	2271	1
rs2707268	2	37893858	G	T	ENSG00000115875.19	SRSF7	38751494	857636	0.0955412	0.0247558	0.000160615	0.0341521	0.331348	2063	1
rs62144695	2	38275720	T	C	ENSG00000152147.11	GEMIN6	38751534	475814	-0.131282	0.0346271	0.000207158	0.0417186	0.42778	2065	1
rs62142659	2	38708715	C	T	ENSG00000163214.21	DHX57	38875934	167219	0.0863868	0.0283904	0.00271155	0.243715	1	1783	1
rs3953508	2	39840884	T	C	ENSG00000188010.16	MORN2	38875976	-964908	-0.490653	0.140748	0.000622163	0.0948823	1	1786	1
rs59962102	2	38636960	T	C	ENSG00000115904.15	SOS1	39124345	487385	0.107533	0.0301656	0.000471651	0.0777359	0.908871	1927	1
rs423066	2	40203887	T	A	ENSG00000011566.15	MAP4K3	39437301	-766586	0.0933034	0.0352975	0.00896768	0.437492	1	2093	1
rs13035563	2	40236970	G	C	ENSG00000138050.15	THUMPD2	39779267	-457703	0.239029	0.0620508	0.000165029	0.0349211	0.327748	1986	1
rs1861266	2	40056319	A	C	ENSG00000183023.19	SLC8A1	40611053	554734	0.0519042	0.0141135	0.000314509	0.0573611	0.659839	2098	1
rs4270393	2	41858636	G	A	ENSG00000162878.13	PKDCC	42048021	189385	-0.251186	0.0695981	0.000402688	0.0690695	0.93786	2329	1
rs6729516	2	43048558	G	A	ENSG00000143924.19	EML4	42169353	-879205	-0.07956	0.025192	0.00187562	0.196589	1	2402	1
rs11693207	2	41757138	G	A	ENSG00000057935.14	MTA3	42494569	737431	-0.0920527	0.0246008	0.000248701	0.0480769	0.647866	2605	1
rs7600465	2	42680708	C	G	ENSG00000162881.7	OXER1	42764135	83427	-0.317018	0.0892291	0.000491953	0.0801519	1	2545	1
rs2374564	2	43653651	C	G	ENSG00000230587.5	LINC02580	43217246	-436405	0.155142	0.0400408	0.000151642	0.0326235	0.389264	2567	1
rs11904363	2	43028768	G	A	ENSG00000152518.8	ZFP36L2	43226606	197838	0.205596	0.0556452	0.000295492	0.0547126	0.763551	2584	1
rs13402621	2	43231472	T	C	ENSG00000234936.1	ENSG00000234936	43229573	-1899	0.371075	0.109505	0.000870802	0.11991	1	2584	1
rs17031664	2	43815757	A	G	ENSG00000115970.19	THADA	43596038	-219719	0.128645	0.0438364	0.00379516	0.292871	1	2591	1
rs1837705	2	44242610	C	T	ENSG00000152527.14	PLEKHH2	43637260	-605350	0.0648397	0.0207749	0.00211401	0.211199	1	2603	1
rs7580583	2	44027815	A	G	ENSG00000138036.18	DYNC2LI1	43774039	-253776	0.117388	0.0334355	0.000570353	0.0891642	1	2657	1
rs4131229	2	43830928	A	G	ENSG00000143921.9	ABCG8	43831942	1014	0.08049	0.0246006	0.00129111	0.155538	1	2633	1
rs11124905	2	42969995	G	A	ENSG00000138075.14	ABCG5	43838865	868870	-0.108558	0.0318157	0.000803697	0.113575	1	2621	1
rs698792	2	44456080	T	G	ENSG00000138078.16	PREPL	44361862	-94218	0.116539	0.0292572	0.000100201	0.023463	0.27475	2742	1
rs4145981	2	44705715	T	C	ENSG00000143919.15	CAMKMT	44361947	-343768	-0.161221	0.0455673	0.000518327	0.0831996	1	2750	1
rs13418430	2	45201950	C	A	ENSG00000068784.13	SRBD1	45612165	410215	-0.112037	0.0339608	0.00117922	0.146759	1	3018	1
rs1374203	2	46263304	C	T	ENSG00000171132.14	PRKCE	45651345	-611959	-0.264331	0.0746033	0.000509115	0.0821248	1	3053	1
rs76692194	2	45905813	T	A	ENSG00000116016.14	EPAS1	46293667	387854	-0.124828	0.0371906	0.000971739	0.12918	1	3286	1
rs7569495	2	47071291	T	C	ENSG00000119729.12	RHOQ	46541806	-529485	0.129512	0.0355561	0.000357195	0.0631648	1	3180	1
rs10194819	2	46096972	G	A	ENSG00000250565.7	ATP6V1E2	46542577	445605	0.0879403	0.0274933	0.00164417	0.181141	1	3190	1
rs10207402	2	47252728	G	A	ENSG00000171150.9	SOCS5	46698952	-553776	0.114363	0.0285298	9.08793e-05	0.0216664	0.303991	3345	1
rs4245810	2	46324179	T	G	ENSG00000143933.20	CALM2	47176921	852742	0.0761976	0.0222483	0.000769095	0.110236	1	3029	1
rs11894860	2	47683199	G	C	ENSG00000226087.4	ENSG00000226087	47225781	-457418	0.129699	0.0403366	0.00155601	0.175114	1	2977	1
rs12712997	2	47857922	C	A	ENSG00000119888.11	EPCAM	47345158	-512764	-0.273629	0.0739039	0.000287277	0.0535332	0.79978	2784	1
rs59506560	2	47566364	T	C	ENSG00000095002.15	MSH2	47403067	-163297	-0.171849	0.0491283	0.000596766	0.092114	1	2886	1
rs75342628	2	47739538	A	C	ENSG00000233230.3	ENSG00000233230	47905678	166140	0.195245	0.0504872	0.000155933	0.0333663	0.482769	3096	1
rs10176665	2	47093153	T	C	ENSG00000138081.22	FBXO11	47906498	813345	0.11077	0.0306553	0.000396502	0.0682544	1	3099	1
rs139590927	2	47751312	GC	G	ENSG00000272663.1	PPP1R21-DT	48440597	689285	0.527137	0.183838	0.00465641	0.324856	1	2754	1
rs13415461	2	48887446	G	C	ENSG00000243244.7	STON1	48529383	-358063	-0.0670822	0.0214581	0.00207946	0.209215	1	2832	1
rs75963148	2	53356048	C	T	ENSG00000143942.5	CHAC2	53767804	411756	-0.357858	0.101263	0.00052596	0.0840639	1	2609	1
rs10197026	2	52996340	C	T	ENSG00000068912.15	ERLEC1	53787009	790669	0.0668729	0.019135	0.000603421	0.092828	1	2564	1
rs2292357	2	54665668	G	A	ENSG00000115239.24	ASB3	53860160	-805508	-0.0980446	0.0296206	0.00113657	0.143365	1	2609	1
rs6724214	2	53807744	G	T	ENSG00000170634.13	ACYP2	53970838	163094	-0.160465	0.0454284	0.00052907	0.0844215	1	2673	1
rs843683	2	54265305	C	G	ENSG00000068878.15	PSME4	53970993	-294312	-0.0809839	0.0265288	0.00262848	0.23966	1	2665	1
rs11125524	2	54152396	T	C	ENSG00000272156.1	ENSG00000272156	54082554	-69842	-0.196357	0.0562837	0.000616416	0.094239	1	2620	1
rs1134722	2	55263652	T	C	ENSG00000115306.16	SPTBN1	54456317	-807335	0.218811	0.0626058	0.000602861	0.0927692	1	2464	1
rs11904679	2	54539021	C	A	ENSG00000289627.1	ENSG00000289627	54581577	42556	-0.236087	0.0666416	0.000510055	0.0822379	1	2444	1
rs13391802	2	54918863	G	C	ENSG00000115310.19	RTN4	55112621	193758	0.0695733	0.018003	0.000157507	0.0336294	0.401486	2549	1
rs4672096	2	56186210	G	T	ENSG00000143947.15	RPS27A	55231903	-954307	-0.0862315	0.0273348	0.0018971	0.197945	1	2615	1
rs2864819	2	55217603	C	T	ENSG00000162994.16	CLHC1	55232563	14960	-0.0864432	0.0239456	0.000401412	0.068901	1	2615	1
rs56225989	2	55429709	A	G	ENSG00000289606.1	ENSG00000289606	55236047	-193662	0.332288	0.091257	0.00035877	0.0633745	0.93316	2601	1
rs2249856	2	55291606	T	C	ENSG00000240401.9	ENSG00000240401	55282350	-9256	0.197739	0.0526555	0.000236661	0.0462916	0.61958	2618	1
rs934278	2	55843217	G	A	ENSG00000115355.18	CCDC88A	55419895	-423322	0.036907	0.0127727	0.00435528	0.313994	1	2661	1
rs10189460	2	55819242	G	C	ENSG00000163001.12	CFAP36	55519604	-299638	0.199193	0.0613916	0.00141317	0.164686	1	2551	1
rs6759911	2	55166826	G	A	ENSG00000275052.5	PPP4R3B	55618880	452054	0.0553005	0.0167152	0.00114279	0.143901	1	2489	1
rs116681291	2	54728655	A	G	ENSG00000138035.15	PNPT1	55693863	965208	0.357095	0.110375	0.00145746	0.167933	1	2413	1
rs11436228	2	56127366	T	TC	ENSG00000115380.20	EFEMP1	55924139	-203227	-0.263789	0.0775439	0.000832518	0.116314	1	2180	1
rs12713386	2	58613374	C	T	ENSG00000028116.18	VRK2	57907629	-705745	0.106469	0.0363697	0.00388067	0.296205	1	2180	1
rs140470324	2	57194315	C	G	ENSG00000287875.1	ENSG00000287875	58046700	852385	-0.166858	0.0605492	0.00648724	0.381134	1	2308	1
rs13408500	2	57315747	T	C	ENSG00000115392.13	FANCL	58241410	925663	-0.03816	0.0141908	0.00787041	0.414348	1	2135	1
rs34829058	2	59954930	T	C	ENSG00000119866.22	BCL11A	60554467	599537	-0.0446875	0.0131083	0.000811961	0.114351	1	1795	1
rs925482	2	60313803	C	G	ENSG00000115421.13	PAPOLG	60756253	442450	0.0981886	0.0293372	0.0010037	0.132108	1	1788	1
rs17542592	2	61403294	T	G	ENSG00000162924.16	REL	60881491	-521803	-0.0976565	0.0332034	0.00372028	0.289848	1	1716	1
rs6709875	2	60831875	G	A	ENSG00000162927.14	PUS10	61018259	186384	-0.129814	0.0370822	0.000591077	0.0914724	0.989462	1674	1
rs13382363	2	60686521	G	A	ENSG00000162929.14	SANBR	61065871	379350	0.0916616	0.0240956	0.000197538	0.0402403	0.317444	1607	1
rs55794172	2	61696380	G	A	ENSG00000212978.6	C2orf74-DT	61144969	-551411	0.226252	0.0634402	0.000468937	0.0774114	0.744673	1588	1
rs4374359	2	62466254	T	G	ENSG00000115464.15	USP34	61471087	-995167	-0.0858355	0.025602	0.00098423	0.130326	1	1657	1
rs62177978	2	62429485	C	T	ENSG00000270820.8	USP34-DT	61471188	-958297	-0.146435	0.0534424	0.00679119	0.388989	1	1649	1
rs17514412	2	62035108	C	G	ENSG00000289410.2	ENSG00000289410	61764305	-270803	0.164622	0.0540195	0.00267221	0.241828	1	1675	1
rs62177680	2	62644184	C	A	ENSG00000170264.13	FAM161A	61854143	-790041	0.136388	0.0487113	0.00569606	0.358534	1	1592	1
rs11125928	2	62567215	A	G	ENSG00000115484.15	CCT4	61888671	-678544	-0.0571193	0.0209349	0.00702482	0.394887	1	1606	1
rs7604354	2	62510976	G	A	ENSG00000173163.11	COMMD1	61888724	-622252	0.0639085	0.0205918	0.00223575	0.218169	1	1610	1
rs72803388	2	62293993	C	T	ENSG00000170340.11	B3GNT2	62196115	-97878	0.131802	0.0402106	0.00126585	0.153538	1	1568	1
rs12620241	2	62269588	C	A	ENSG00000186889.10	TMEM17	62511894	242306	-0.212117	0.0646186	0.00124579	0.151971	1	1527	1
rs7579573	2	62198504	C	G	ENSG00000226622.7	ENSG00000226622	62662829	464325	0.0726278	0.0210162	0.000691146	0.102266	0.987648	1429	1
rs11125942	2	62739623	T	C	ENSG00000115504.15	EHBP1	62673851	-65772	0.101009	0.0297383	0.000847526	0.117713	1	1437	1
rs75040930	2	62413281	G	A	ENSG00000231609.7	EHBP1-AS1	63048640	635359	0.127497	0.0345966	0.000305908	0.056196	0.411753	1346	1
rs11692489	2	64440316	T	C	ENSG00000014641.21	MDH1	63588609	-851707	-0.0497554	0.0169893	0.00386613	0.295706	1	1174	1
rs201363412	2	64792271	T	G	ENSG00000143951.16	WDPCP	63827843	-964428	0.105499	0.034352	0.00247951	0.231746	1	1297	1
rs10183513	2	64089010	A	G	ENSG00000289943.1	ENSG00000289943	63840824	-248186	-0.281579	0.102826	0.0068238	0.389762	1	1301	1
rs77788950	2	62876890	T	C	ENSG00000169764.16	UGP2	63840952	964062	0.0894907	0.0352163	0.0119319	0.488309	1	1292	1
rs62140173	2	64856432	G	T	ENSG00000143952.20	VPS54	64019428	-837004	0.197438	0.0703378	0.00557808	0.355076	1	1622	1
rs10179917	2	64869091	T	A	ENSG00000225889.10	ENSG00000225889	64143239	-725852	0.0530778	0.0159941	0.00110431	0.140733	1	1666	1
rs10178664	2	64413711	A	G	ENSG00000197329.12	PELI1	64144420	-269291	0.119272	0.0381705	0.00208935	0.20977	1	1666	1
rs17029550	2	64879235	T	C	ENSG00000119862.13	LGALSL	64453969	-425266	-0.233067	0.0655259	0.000485024	0.0793259	0.918636	1894	1
rs13026295	2	64851594	G	A	ENSG00000119844.17	AFTPH	64524299	-327295	0.0702456	0.0234985	0.00320533	0.267453	1	1964	1
rs6712378	2	64899869	T	G	ENSG00000115902.11	SLC1A4	64988477	88608	-0.193907	0.0501783	0.00015762	0.0336488	0.372928	2366	1
rs113330192	2	65978358	A	G	ENSG00000237638.3	LINC02245	65056226	-922132	-0.13871	0.0383015	0.000385126	0.0667661	0.921608	2393	1
rs2723067	2	65050817	A	G	ENSG00000011523.15	CEP68	65056354	5537	-0.0848516	0.0227183	0.000255103	0.0490056	0.610717	2394	1
rs7604487	2	64368388	G	A	ENSG00000138069.18	RAB1A	65130331	761943	-0.0704886	0.0208643	0.00090174	0.122794	1	2425	1
rs1039767	2	65330029	G	A	ENSG00000138071.15	ACTR2	65227788	-102241	0.0899686	0.0233498	0.000164448	0.0348188	0.411121	2500	1
rs4671652	2	65291126	A	G	ENSG00000204929.13	LINC02934	65436711	145585	-0.0295374	0.0104601	0.00530605	0.346476	1	2362	1
rs2284706	2	66556808	A	G	ENSG00000143995.20	MEIS1	66433452	-123356	-0.143421	0.0448922	0.0016648	0.182498	1	2527	1
rs1367473	2	67651881	G	C	ENSG00000143971.9	ETAA1	67397322	-254559	0.112024	0.0312937	0.000447145	0.0746971	1	2631	1
rs12616967	2	68001080	C	T	ENSG00000115946.8	PNO1	68157888	156808	-0.145182	0.0392428	0.000290348	0.0539786	0.838524	2888	1
rs726085	2	67503540	G	A	ENSG00000221823.11	PPP3R1	68256237	752697	-0.171623	0.053005	0.00144512	0.16706	1	2787	1
rs143009007	2	68929099	TAA	T	ENSG00000119865.9	CNRIP1	68320051	-609048	0.124982	0.0407358	0.00250306	0.233038	1	2758	1
rs72833931	2	69462377	A	T	ENSG00000204923.4	FBXO48	68467294	-995083	-0.0691313	0.0253522	0.00705731	0.395655	1	2542	1
rs2861705	2	67643860	T	C	ENSG00000169621.11	APLF	68467572	823712	-0.0848181	0.0281181	0.0029452	0.255269	1	2542	1
rs11678489	2	68281773	A	C	ENSG00000163217.2	BMP10	68871397	589624	0.135453	0.0433731	0.00210103	0.210421	1	2072	1
rs36110423	2	68748633	A	AT	ENSG00000169604.21	ANTXR1	69013176	264543	0.0836338	0.0272355	0.00248219	0.231897	1	1966	1
rs11679722	2	69286953	T	A	ENSG00000198380.13	GFPT1	69387250	100297	0.278873	0.0752976	0.000286114	0.0533639	0.562499	1966	1
rs11902722	2	69757213	G	C	ENSG00000196975.16	ANXA4	69644425	-112788	-0.0773185	0.0231152	0.00101043	0.132715	1	2094	1
rs17543981	2	68806910	T	G	ENSG00000115977.21	AAK1	69674349	867439	-0.050942	0.0168359	0.00286071	0.251195	1	2102	1
rs72827647	2	69117121	A	C	ENSG00000087338.5	GMCL1	69829660	712539	0.168686	0.0467519	0.000404114	0.0692578	0.809036	2002	1
rs78409249	2	68980233	C	CAGTT	ENSG00000059728.11	MXD1	69897688	917455	-0.19473	0.0658546	0.00354361	0.282493	1	2033	1
rs183350797	2	71009500	G	T	ENSG00000169564.7	PCBP1	70087477	-922023	0.157239	0.0494985	0.00176636	0.189517	1	2114	1
rs7560275	2	70801757	A	G	ENSG00000179818.17	PCBP1-AS1	70103220	-698537	0.125862	0.0418081	0.00300135	0.258016	1	2091	1
rs848963	2	70529595	G	C	ENSG00000231327.3	LINC01816	70132923	-396672	-0.187152	0.0580002	0.0014991	0.171007	1	2008	1
rs2272532	2	70293366	A	G	ENSG00000116005.12	PCYOX1	70257386	-35980	0.130493	0.0337838	0.000158677	0.0338317	0.329096	2074	1
rs10177389	2	71054707	T	C	ENSG00000143977.14	SNRPG	70293740	-760967	0.0661315	0.0247382	0.00823531	0.422299	1	2173	1
rs12986792	2	71230319	A	G	ENSG00000035141.8	FAM136A	70302090	-928229	-0.0669679	0.0199417	0.000966012	0.128628	1	2234	1
rs10489984	2	70545323	C	T	ENSG00000163235.16	TGFA	70554193	8870	0.255141	0.0656752	0.000145866	0.0316308	0.365687	2507	1
rs2052273	2	70717748	A	G	ENSG00000075340.23	ADD2	70768225	50477	-0.0454299	0.0128165	0.000506468	0.0818165	1	2693	1
rs390966	2	71028561	C	G	ENSG00000116031.9	CD207	70835816	-192745	-0.256582	0.0763743	0.000961604	0.128209	1	2733	1
rs4852739	2	70994329	A	G	ENSG00000144031.12	ANKRD53	70978380	-15949	-0.395347	0.110504	0.000450509	0.0751274	1	2814	1
rs7570117	2	71937163	A	C	ENSG00000272735.2	ENSG00000272735	71068542	-868621	-0.275162	0.0888104	0.0022738	0.220356	1	2666	1
rs6710208	2	70944851	C	T	ENSG00000124370.11	MCEE	71130239	185388	0.067281	0.0223813	0.00304228	0.259942	1	2848	1
rs2239487	2	70946948	C	T	ENSG00000124383.11	MPHOSPH10	71130310	183362	0.125836	0.040793	0.00237442	0.226029	1	2850	1
rs357781	2	71186641	G	C	ENSG00000124374.9	PAIP2B	71227103	40462	-0.121596	0.032313	0.00022999	0.0452727	0.649261	2823	1
rs62147861	2	71704364	C	A	ENSG00000075292.19	ZNF638	71276561	-427803	0.0994856	0.0299227	0.00108161	0.138883	1	2646	1
rs35280662	2	71019375	G	A	ENSG00000289463.1	ENSG00000289463	71419974	400599	0.189347	0.0542289	0.00061015	0.0935627	1	2571	1
rs1813504	2	71131552	C	A	ENSG00000135636.16	DYSF	71453561	322009	0.152184	0.048226	0.00189093	0.197572	1	2714	1
rs12468750	2	71507824	T	A	ENSG00000003137.9	CYP26B1	72147862	640038	0.0823682	0.0263705	0.00209755	0.210225	1	1880	1
rs56161051	2	72992596	G	A	ENSG00000144036.16	EXOC6B	72826041	-166555	-0.154122	0.0525686	0.0038284	0.294293	1	1251	1
rs194241	2	72167884	C	G	ENSG00000116096.6	SPR	72887382	719498	0.0683313	0.0186234	0.000324385	0.0587641	0.39575	1220	1
rs75054060	2	73129900	C	G	ENSG00000144040.13	SFXN5	73075619	-54281	-0.163118	0.0464754	0.00057259	0.0894203	0.718601	1255	1
rs11677402	2	73927848	G	T	ENSG00000272702.1	ENSG00000272702	73113018	-814830	0.0819949	0.0255994	0.00162069	0.179602	1	1258	1
rs7587036	2	73265094	T	C	ENSG00000135631.17	RAB11FIP5	73156721	-108373	-0.135882	0.045121	0.00299155	0.257543	1	1211	1
rs10865397	2	73131164	A	G	ENSG00000135632.12	SMYD5	73214222	83058	0.105226	0.0311834	0.000914196	0.123868	1	1255	1
rs999494	2	72930266	C	T	ENSG00000135617.4	PRADC1	73233239	302973	0.112394	0.0298029	0.000223131	0.0442268	0.290963	1304	1
rs7608165	2	73975346	C	T	ENSG00000135624.17	CCT7	73233420	-741926	-0.0447045	0.0167266	0.00824939	0.422583	1	1304	1
rs626469	2	72447800	G	A	ENSG00000163013.12	FBXO41	73284478	836678	-0.103586	0.0367858	0.00543208	0.350483	1	1245	1
rs7608304	2	72901552	C	T	ENSG00000116127.20	ALMS1	73385758	484206	0.0463118	0.0178228	0.0101768	0.459744	1	1234	1
rs12617294	2	74285681	G	A	ENSG00000144035.4	NAT8	73642422	-643259	0.194422	0.0813979	0.0179982	0.561744	1	1165	1
rs56310843	2	73810817	T	TA	ENSG00000204872.4	NAT8B	73701340	-109477	-0.271788	0.0825567	0.00120672	0.148893	1	1206	1
rs2901412	2	73120157	A	G	ENSG00000144034.16	TPRKB	73737400	617243	-0.153009	0.0474243	0.00150091	0.171125	1	1216	1
chr2:73797819:C:T	2	73797819	C	T	ENSG00000144048.11	DUSP11	73780132	-17687	0.149687	0.0445353	0.000956546	0.127729	1	1244	1
rs34006864	2	74702380	CA	C	ENSG00000124356.17	STAMBP	73828916	-873464	-0.0978823	0.0335476	0.00399721	0.300697	1	1232	1
rs67421457	2	73116371	T	C	ENSG00000163017.14	ACTG2	73892314	775943	0.429647	0.132034	0.00136973	0.161456	1	1341	1
rs55693343	2	73255545	G	A	ENSG00000187605.16	TET3	73984910	729365	0.0798476	0.0259709	0.00245289	0.230302	1	1313	1
rs13413795	2	74122712	G	A	ENSG00000163170.12	BOLA3	74147912	25200	0.126555	0.0354302	0.000459747	0.0762624	0.630772	1372	1
rs115530975	2	73915299	C	A	ENSG00000114993.17	RTKN	74442422	527123	0.241879	0.0655888	0.000303082	0.0558095	0.529788	1748	1
rs34780416	2	75430578	T	C	ENSG00000239779.7	WBP1	74458400	-972178	0.102955	0.0279468	0.000307367	0.0564032	0.539121	1754	1
rs79181168	2	74465064	C	T	ENSG00000115275.15	MOGS	74465410	346	-0.216327	0.0615838	0.000566697	0.0887367	1	1774	1
rs11675401	2	74887214	C	T	ENSG00000115282.21	TTC31	74483073	-404141	-0.16708	0.0493365	0.00087715	0.120499	1	1827	1
rs11675344	2	74917147	C	G	ENSG00000135637.14	CCDC142	74483408	-433739	0.132957	0.0361379	0.000312755	0.0571304	0.570152	1823	1
rs34520474	2	74926423	C	T	ENSG00000257702.5	LBX2-AS1	74502552	-423871	-0.0930136	0.0286564	0.00140765	0.164249	1	1864	1
chr2:73802207:G:A	2	73802207	G	A	ENSG00000115289.14	PCGF1	74507695	705488	0.0923052	0.0337137	0.00683353	0.390019	1	1861	1
rs6745461	2	75464187	G	A	ENSG00000115317.13	HTRA2	74529596	-934591	0.0921297	0.0303414	0.00276659	0.246371	1	1858	1
rs2588496	2	75474287	G	A	ENSG00000115325.14	DOK1	74549026	-925261	-0.122553	0.0343739	0.000470738	0.0776304	0.896756	1905	1
rs35278984	2	75430936	AT	A	ENSG00000115318.12	LOXL3	74555690	-875246	0.138888	0.0470572	0.00360427	0.285109	1	1921	1
rs3755459	2	75094476	G	A	ENSG00000159374.18	M1AP	74648338	-446138	0.0868238	0.0256448	0.000879875	0.120758	1	2011	1
rs72809388	2	75267348	G	T	ENSG00000135622.13	SEMA4F	74654228	-613120	-0.26414	0.0809938	0.00133751	0.159043	1	2004	1
rs115603825	2	75560791	G	C	ENSG00000159399.10	HK2	74834127	-726664	0.125919	0.0347856	0.000387436	0.0670828	0.814003	2101	1
rs7589074	2	75549071	T	C	ENSG00000115363.14	EVA1A	75569722	20651	0.134099	0.0382359	0.000577895	0.0900124	1	2545	1
rs62231389	2	75839382	T	C	ENSG00000286045.1	ENSG00000286045	75710782	-128600	-0.0699466	0.0183304	0.000189041	0.0389073	0.509842	2697	1
rs1440884	2	75995006	T	C	ENSG00000270996.1	ENSG00000270996	75719120	-275886	-0.360936	0.118862	0.00276505	0.246298	1	2729	1
rs10208003	2	77879317	T	A	ENSG00000176204.14	LRRTM4	77593319	-285998	0.0957809	0.027524	0.000635607	0.0963606	1	2739	1
rs68178773	2	84159400	T	A	ENSG00000163541.12	SUCLG1	84460045	300645	0.171869	0.0458688	0.000244066	0.047416	0.532795	2183	1
rs11694037	2	84320140	G	T	ENSG00000034510.6	TMSB10	84905656	585516	0.0652767	0.0178594	0.000341333	0.0610348	0.804181	2356	1
rs115153832	2	85765580	C	T	ENSG00000176407.18	KCMF1	84971093	-794487	-0.184313	0.0548703	0.000963158	0.128359	1	2308	1
rs72934702	2	85308181	A	G	ENSG00000152284.5	TCF7L1	85133392	-174789	-0.140836	0.045438	0.00226513	0.219851	1	2279	1
rs3024798	2	85667185	G	T	ENSG00000115459.18	ELMOD3	85354394	-312791	-0.0944359	0.0296658	0.00172827	0.186916	1	2180	1
rs7597218	2	84534269	A	T	ENSG00000042493.16	CAPG	85418432	884163	0.141132	0.0483136	0.00395522	0.299045	1	2192	1
rs719023	2	85591365	T	C	ENSG00000286532.2	PARTICL	85538783	-52582	-0.176525	0.0515965	0.000778718	0.111169	1	2101	1
rs14976	2	85591763	C	T	ENSG00000168906.13	MAT2A	85539168	-52595	0.142492	0.0430762	0.00114461	0.144059	1	2099	1
rs2366640	2	85583611	A	C	ENSG00000118640.11	VAMP8	85561562	-22049	-0.0554165	0.0184827	0.0031176	0.263543	1	2096	1
rs71411829	2	85505595	A	G	ENSG00000168899.5	VAMP5	85584431	78836	-0.152754	0.0465137	0.00123968	0.15146	1	2047	1
rs1864804	2	85178139	G	A	ENSG00000288858.2	ENSG00000288858	85595586	417447	0.340739	0.10524	0.00144581	0.167111	1	2058	1
rs62162753	2	85418470	A	C	ENSG00000168894.10	RNF181	85595725	177255	0.0491685	0.015874	0.00228024	0.220727	1	2063	1
rs6733795	2	85333360	G	A	ENSG00000168883.20	USP39	85602856	269496	-0.0773285	0.0233397	0.00112459	0.142398	1	2075	1
rs6714317	2	86335373	T	C	ENSG00000168874.13	ATOH8	85751344	-584029	-0.381654	0.140819	0.00740485	0.404049	1	1913	1
rs11688246	2	85478554	C	A	ENSG00000232504.5	ST3GAL5-AS1	85889151	410597	0.289746	0.102653	0.00532575	0.347108	1	1910	1
rs4832020	2	85992162	G	A	ENSG00000272564.1	ENSG00000272564	85904279	-87883	0.35089	0.0909953	0.000162572	0.0344939	0.305311	1878	1
rs10183118	2	85971310	A	T	ENSG00000115525.18	ST3GAL5	85905199	-66111	0.0714257	0.0201765	0.000514755	0.0827954	0.963107	1871	1
rs34384756	2	85299492	CA	C	ENSG00000068654.17	POLR1A	86106155	806663	-0.127173	0.0339204	0.000242095	0.0471163	0.422213	1744	1
rs6717128	2	85454302	C	G	ENSG00000132300.19	PTCD3	86106223	651921	0.0678328	0.0206428	0.00123158	0.150815	1	1739	1
rs10201457	2	86230616	C	T	ENSG00000132305.22	IMMT	86195472	-35144	-0.0690395	0.0220521	0.00204922	0.207352	1	1615	1
rs7583990	2	85722832	A	G	ENSG00000068615.20	REEP1	86338083	615251	-0.276427	0.0763321	0.000385337	0.0667968	0.567601	1473	1
chr2:87018085:CAAAG:C	2	87018085	CAAAG	C	ENSG00000115548.17	KDM3A	86440647	-577438	-0.192444	0.0656627	0.00384053	0.294764	1	1348	1
rs13429351	2	87464389	G	A	ENSG00000115561.16	CHMP3	86563479	-900910	-0.0852989	0.0244079	0.000603575	0.0928406	0.77499	1284	1
rs62148175	2	87325415	C	T	ENSG00000239305.7	RNF103	86623866	-701549	-0.223396	0.06895	0.00143511	0.166302	1	1274	1
rs1415972430	2	87266654	G	A	ENSG00000153561.13	RMND5A	86720291	-546363	-0.205077	0.0645344	0.00175971	0.189055	1	1242	1
rs11890563	2	86030604	A	G	ENSG00000153563.17	CD8A	86808396	777792	-0.272607	0.0953905	0.00479293	0.329566	1	1105	1
rs56147721	2	86831830	T	G	ENSG00000172116.23	CD8B	86861924	30094	-0.169717	0.0588221	0.00441184	0.316084	1	1016	1
rs13028048	2	87450301	T	C	ENSG00000222041.13	CYTOR	87454781	4480	-0.0757657	0.0287077	0.00907322	0.43958	1	1354	1
rs1136562	2	88177097	A	G	ENSG00000280721.1	LINC01943	87459044	-718053	-0.128931	0.0434382	0.00342343	0.277289	1	1351	1
rs1350109668	2	87061524	GT	G	ENSG00000287670.1	ENSG00000287670	88016780	955256	0.26492	0.0931622	0.00500087	0.336593	1	1431	1
rs10181246	2	87995056	C	T	ENSG00000172086.9	KRCC1	88064252	69196	-0.0907895	0.0303338	0.00316918	0.265805	1	1455	1
rs796939176	2	87647427	CAAA	C	ENSG00000163586.10	FABP1	88128062	480635	0.221618	0.0627151	0.000526341	0.0841029	0.793723	1508	1
rs1258412	2	88318068	A	G	ENSG00000234028.4	EIF2AK3-DT	88627539	309471	0.203501	0.0622565	0.00130457	0.156554	1	1331	1
rs17037578	2	88690748	C	T	ENSG00000153574.9	RPIA	88691673	925	0.146813	0.0484665	0.00283051	0.249643	1	1270	1
rs62158751	2	88855809	G	A	ENSG00000211592.8	IGKC	88857683	1874	0.41472	0.118988	0.00062354	0.0950384	0.776307	1245	1
rs11674881	2	88239246	A	G	ENSG00000211594.2	IGKJ4	88860922	621676	0.969991	0.305421	0.00177047	0.189796	1	1242	1
rs232208	2	88870918	C	T	ENSG00000211597.2	IGKJ1	88861923	-8995	-0.931858	0.327416	0.00496428	0.335411	1	1242	1
rs10173160	2	88223655	G	T	ENSG00000290104.1	ENSG00000290104	88866196	642541	-0.226013	0.0660592	0.000778428	0.11114	0.965251	1240	1
rs11127091	2	88242150	G	A	ENSG00000211598.2	IGKV4-1	88885397	643247	0.274631	0.0969414	0.00516321	0.341986	1	1248	1
rs1914733	2	88192539	G	A	ENSG00000243466.1	IGKV1-5	88947957	755418	-0.311405	0.0954944	0.00133872	0.159135	1	1265	1
rs72848909	2	88934148	G	A	ENSG00000239855.1	IGKV1-6	88966767	32619	0.641818	0.202746	0.00183074	0.19366	1	1284	1
rs6718807	2	88438785	G	A	ENSG00000241351.3	IGKV3-11	89027731	588946	0.267879	0.0893743	0.00312751	0.263975	1	1230	1
rs64222	2	88854554	C	T	ENSG00000243290.3	IGKV1-12	89040745	186191	0.565016	0.1611	0.000577676	0.0899881	0.714008	1236	1
rs62158752	2	88857062	T	C	ENSG00000244437.1	IGKV3-15	89085787	228725	0.43343	0.139388	0.00219381	0.215845	1	1244	1
rs13391082	2	88398980	G	C	ENSG00000240864.3	IGKV1-16	89100361	701381	-0.433542	0.167307	0.0103829	0.463365	1	1189	1
rs11127091	2	88242150	G	A	ENSG00000239951.1	IGKV3-20	89143160	901010	0.368082	0.10431	0.000535714	0.0851656	0.623036	1163	1
rs62157051	2	88204912	T	C	ENSG00000211611.2	IGKV6-21	89160366	955454	0.609194	0.226001	0.00772534	0.411418	1	1135	1
rs151123569	2	88292135	TGATA	T	ENSG00000244575.3	IGKV1-27	89213928	921793	0.787654	0.264275	0.00329547	0.271514	1	1114	1
rs12714213	2	88242961	C	T	ENSG00000244116.3	IGKV2-28	89222461	979500	0.368483	0.125682	0.00382796	0.294275	1	1121	1
rs9752398	2	88438485	T	C	ENSG00000243238.1	IGKV2-30	89245596	807111	0.299678	0.0991036	0.00287781	0.252068	1	1122	1
rs232208	2	88870918	C	T	ENSG00000242076.3	IGKV1-33	89268506	397588	-0.519446	0.162504	0.00165543	0.181872	1	1100	1
rs6718807	2	88438785	G	A	ENSG00000242371.1	IGKV1-39	89320146	881361	0.288573	0.103782	0.00603115	0.36836	1	1034	1
rs151197	2	88878560	T	C	ENSG00000251039.3	IGKV2D-40	89851791	973231	-0.710102	0.22248	0.00168141	0.183583	0.96513	574	1
rs232220	2	88864481	T	C	ENSG00000251546.1	IGKV1D-39	89862482	998001	-0.555083	0.265032	0.0376901	0.685122	1	547	1
rs71416357	2	89131597	T	C	ENSG00000239975.3	IGKV1D-33	89913982	782385	0.377574	0.190013	0.0484989	0.722705	1	496	1
rs34727908	2	88958027	G	A	ENSG00000239571.1	IGKV2D-30	89936859	978832	0.301664	0.120916	0.013545	0.511595	1	489	1
rs111964609	2	90251895	C	T	ENSG00000243264.3	IGKV2D-29	89947512	-304383	-0.832223	0.242608	0.000754819	0.108832	0.358539	475	1
rs199599834	2	90176566	T	TA	ENSG00000242534.3	IGKV2D-28	89959979	-216587	-0.274361	0.176516	0.121947	0.84302	1	469	1
rs4972095	2	89059890	T	C	ENSG00000211625.2	IGKV3D-20	90038848	978958	-0.517477	0.277553	0.063966	0.762096	1	421	1
rs3929270	2	90173209	A	G	ENSG00000241244.1	IGKV1D-16	90100236	-72973	0.308118	0.140981	0.0302025	0.649667	1	392	1
rs142084874	2	90138413	G	A	ENSG00000224041.3	IGKV3D-15	90114838	-23575	0.499406	0.187771	0.00856135	0.42924	1	379	1
rs112901007	2	89186851	G	T	ENSG00000211632.4	IGKV3D-11	90172802	985951	0.293354	0.179721	0.104452	0.825542	1	336	1
rs139052187	2	90123614	T	A	ENSG00000239819.2	IGKV1D-8	90220727	97113	-0.551729	0.231216	0.0181094	0.562881	1	289	1
rs34119529	2	95544711	G	A	ENSG00000259916.2	AQP7B	94587101	-957610	0.0489818	0.0183438	0.00830737	0.423821	1	275	1
rs34233881	2	95879511	G	A	ENSG00000172005.11	MAL	95025677	-853834	-0.144271	0.0528858	0.00703406	0.395111	1	342	1
rs749458	2	96130118	T	C	ENSG00000275111.5	ZNF2	95165432	-964686	-0.138188	0.0517312	0.00828207	0.423265	1	356	1
rs138491075	2	95707886	A	T	ENSG00000144026.14	ZNF514	95165668	-542218	-0.0818953	0.0303327	0.0076289	0.409259	1	357	1
rs111397326	2	95709048	C	T	ENSG00000289370.2	ENSG00000289370	95207459	-501589	0.179242	0.071424	0.0130129	0.50425	1	364	1
rs62146920	2	94840949	C	A	ENSG00000233757.7	ENSG00000233757	95207521	366572	0.047142	0.0163437	0.00442324	0.316527	1	364	1
rs72825850	2	96160113	A	G	ENSG00000155066.16	PROM2	95274449	-885664	0.0762876	0.0364824	0.0379905	0.686282	1	377	1
rs7560571	2	95027029	G	A	ENSG00000115041.14	KCNIP3	95297327	270298	-0.0520364	0.0185689	0.00565555	0.357338	1	379	1
rs116675189	2	95098859	A	G	ENSG00000115042.10	FAHD2A	95402708	303849	0.0913732	0.0342932	0.00844468	0.426822	1	391	1
chr2:95435382:G:A	2	95435382	G	A	ENSG00000272913.2	ENSG00000272913	95526754	91372	0.233341	0.0715566	0.00133891	0.15915	0.55297	413	1
rs4907230	2	96189503	G	A	ENSG00000186281.13	GPAT2	96039451	-150052	0.123262	0.038703	0.00171989	0.186313	0.885742	515	1
chr2:95898950:G:A	2	95898950	G	A	ENSG00000274286.2	ADRA2B	96116571	217621	0.30356	0.104082	0.00401146	0.301227	1	547	1
rs13005320	2	97032743	A	C	ENSG00000158050.5	DUSP2	96145440	-887303	-0.22143	0.082476	0.00796777	0.416375	1	563	1
rs11688134	2	96948219	C	T	ENSG00000204685.9	STARD7-AS1	96208389	-739830	-0.127755	0.037698	0.00087011	0.119846	0.498573	573	1
rs72948081	2	95727132	A	G	ENSG00000084090.14	STARD7	96208827	481695	-0.156795	0.0518036	0.00285238	0.250762	1	572	1
rs7572852	2	96907689	C	T	ENSG00000144028.15	SNRNP200	96321271	-586418	0.102602	0.0320033	0.00160482	0.178517	0.890677	555	1
rs4907236	2	96521868	C	T	ENSG00000163121.10	NEURL3	96508109	-13759	0.166096	0.0665307	0.0134825	0.510769	1	542	1
rs11688674	2	96571356	A	G	ENSG00000158158.12	CNNM4	96760902	189546	0.180854	0.0727028	0.0138142	0.515102	1	565	1
rs6758174	2	96862628	T	C	ENSG00000289135.2	ENSG00000289135	96816078	-46550	-0.161976	0.0601946	0.00782953	0.413545	1	587	1
rs35109506	2	96566289	TA	T	ENSG00000168763.16	CNNM3	96816245	249956	-0.0840323	0.0284393	0.00356743	0.283553	1	585	1
rs75790961	2	97719562	G	T	ENSG00000163126.15	ANKRD23	96857934	-861628	0.0882048	0.0339823	0.0102584	0.461193	1	601	1
rs7580337	2	96680597	A	T	ENSG00000213337.9	ANKRD39	96858016	177419	0.054106	0.0228346	0.0189217	0.570502	1	600	1
rs11683207	2	97716827	T	C	ENSG00000168758.11	SEMA4C	96870757	-846070	-0.0969944	0.0401664	0.0167913	0.549533	1	602	1
rs56092602	2	96541195	C	G	ENSG00000144199.12	FAHD2B	97094882	553687	0.161946	0.0578336	0.00569134	0.358396	1	690	1
rs12464868	2	96895703	A	G	ENSG00000135976.21	ANKRD36	97113153	217450	-0.0709607	0.0228209	0.00219419	0.215866	1	702	1
rs13021375	2	98637568	G	A	ENSG00000135940.7	COX5B	97646062	-991506	-0.0570954	0.0162541	0.000566804	0.0887459	0.583808	1030	1
rs796688742	2	97348169	CAATA	C	ENSG00000115073.8	ACTR1B	97664044	315875	0.0836458	0.0256884	0.00136019	0.160771	1	1059	1
rs4851884	2	98179329	C	G	ENSG00000228486.11	C2orf92	97664217	-515112	-0.063474	0.0170051	0.000257256	0.0493164	0.272177	1058	1
rs298908	2	98071378	T	C	ENSG00000115085.15	ZAP70	97713576	-357802	0.184916	0.0551691	0.000987191	0.130611	1	1069	1
rs3769707	2	98574163	C	T	ENSG00000075568.17	TMEM131	97995948	-578215	0.113127	0.0375203	0.00295813	0.25591	1	970	1
rs79016474	2	98202208	T	G	ENSG00000168658.19	VWA3B	98087116	-115092	0.0923296	0.0251353	0.000319489	0.0580687	0.304154	952	1
rs905484	2	97973620	T	A	ENSG00000040933.16	INPP4A	98444854	471234	0.0827908	0.027417	0.00291588	0.253852	1	1034	1
rs11673844	2	98913334	G	C	ENSG00000183513.9	COA5	98608515	-304819	-0.157185	0.053615	0.00382933	0.294329	1	1119	1
rs10865055	2	97971426	C	T	ENSG00000115446.12	UNC50	98608579	637153	0.065162	0.0217047	0.00307965	0.261771	1	1121	1
rs1442576450	2	98303421	G	GGT	ENSG00000226791.9	LINC02611	98775361	471940	0.107297	0.0372485	0.00447471	0.318439	1	1180	1
rs3769695	2	98642557	G	T	ENSG00000241962.9	ENSG00000241962	99141485	498928	0.106213	0.0363717	0.00396685	0.299502	1	1268	1
rs17426403	2	98146696	C	T	ENSG00000273045.7	C2orf15	99141707	995011	0.166683	0.0526934	0.00184484	0.194572	1	1273	1
rs4851212	2	99550777	G	A	ENSG00000158411.11	MITD1	99181058	-369719	0.0922946	0.0254096	0.000370534	0.0648595	0.456498	1232	1
rs113135111	2	98356251	T	C	ENSG00000185414.20	MRPL30	99181152	824901	-0.152291	0.0530991	0.00464708	0.324542	1	1229	1
rs13400045	2	100290675	G	A	ENSG00000144214.10	LYG1	99304742	-985933	0.245239	0.0724693	0.000884665	0.121217	0.983748	1112	1
rs72202845	2	99802293	TAGG	T	ENSG00000158417.11	EIF5B	99337371	-464922	-0.163525	0.0562096	0.00410232	0.304539	1	1132	1
rs11674894	2	99202509	C	T	ENSG00000115514.12	TXNDC9	99340702	138193	0.0882841	0.0269704	0.00128468	0.155038	1	1142	1
rs75824702	2	100433236	A	G	ENSG00000135945.10	REV1	99490035	-943201	0.12831	0.0414985	0.00232072	0.223105	1	1181	1
rs72819199	2	100216534	C	T	ENSG00000144218.21	AFF3	100192428	-24106	0.14519	0.0402743	0.000408608	0.0698527	0.794333	1944	1
rs1023841	2	99526356	G	A	ENSG00000170500.13	LONRF2	100322501	796145	0.0459132	0.0122095	0.000232232	0.0456256	0.457264	1969	1
rs13027415	2	100805977	G	A	ENSG00000115526.11	CHST10	100417668	-388309	0.0775307	0.0267004	0.00417133	0.307147	1	2043	1
rs2309857	2	100455445	G	A	ENSG00000115539.14	PDCL3	100562993	107548	-0.115323	0.0316382	0.00035387	0.0627146	0.762944	2156	1
rs76860867	2	101571598	T	G	ENSG00000170485.17	NPAS2	100820139	-751459	0.091573	0.0269856	0.000856815	0.1186	1	2179	1
rs55677186	2	101917950	A	G	ENSG00000071082.11	RPL31	101002229	-915721	0.0853918	0.0281682	0.00280988	0.248584	1	2148	1
rs3835795	2	100930622	A	AT	ENSG00000272902.2	TBC1D8-AS1	101151660	221038	0.124544	0.0346301	0.000421359	0.0714931	0.981345	2329	1
rs12613110	2	101115243	C	T	ENSG00000204634.13	TBC1D8	101252866	137623	0.12221	0.0316043	0.000156126	0.0333976	0.368457	2360	1
rs35952417	2	102188758	T	G	ENSG00000158435.8	CNOT11	101252886	-935872	0.174085	0.0591682	0.00370831	0.289398	1	2367	1
rs4305299	2	101793528	A	G	ENSG00000163162.9	RNF149	101308701	-484827	-0.0966845	0.0287789	0.00096153	0.128202	1	2342	1
rs11693697	2	102299202	T	C	ENSG00000071054.17	MAP4K4	101696850	-602352	-0.103016	0.0342392	0.00301779	0.258781	1	2300	1
rs111067393	2	101530281	A	G	ENSG00000115594.12	IL1R1	102064544	534263	-0.10455	0.0294013	0.000486601	0.0795033	0.997532	2050	1
rs4851008	2	102410151	G	C	ENSG00000115598.10	IL1RL2	102187006	-223145	-0.229617	0.0661742	0.00065817	0.098782	1	1898	1
rs2540320	2	102834671	C	T	ENSG00000115602.17	IL1RL1	102311502	-523169	0.163116	0.0474125	0.000729119	0.106258	1	1865	1
rs3917281	2	102164193	G	T	ENSG00000115604.12	IL18R1	102311529	147336	-0.137423	0.0488241	0.00545265	0.351122	1	1868	1
rs6760956	2	101459984	G	A	ENSG00000115607.10	IL18RAP	102418689	958705	-0.15493	0.052804	0.00380234	0.293161	1	1782	1
rs56254727	2	102713722	T	C	ENSG00000135953.11	MFSD9	102736888	23166	0.101867	0.0309949	0.00122933	0.15065	1	1466	1
rs78409817	2	103698365	C	A	ENSG00000170417.16	TMEM182	102736905	-961460	0.209196	0.0645882	0.00144008	0.166679	1	1464	1
rs4851104	2	105991971	A	T	ENSG00000135972.9	MRPS9	105038069	-953902	0.0976996	0.0285581	0.000779214	0.111218	1	2567	1
rs10496386	2	104573962	G	A	ENSG00000272994.2	C2orf49-DT	105337509	763547	0.0879444	0.0245588	0.000445215	0.0744553	1	2490	1
rs66989638	2	106073280	G	A	ENSG00000119147.10	ECRG4	106063246	-10034	-0.337878	0.0918923	0.000315351	0.0574771	0.914832	2901	1
rs62145230	2	106392331	T	C	ENSG00000153165.19	RGPD3	106468413	76082	-0.062105	0.0188682	0.00120925	0.149096	1	2825	1
rs1584370	2	106818758	A	T	ENSG00000144057.16	ST6GAL2	106887108	68350	0.196723	0.0511746	0.000170058	0.0357717	0.422594	2485	1
rs6743855	2	107892813	T	G	ENSG00000198075.10	SULT1C4	108377911	485098	0.153597	0.053903	0.00491361	0.333692	1	1707	1
rs1847172	2	109094770	C	T	ENSG00000169756.17	LIMS1	108533671	-561099	-0.108552	0.032384	0.000986475	0.130541	1	1875	1
rs874594	2	108920379	G	C	ENSG00000214184.3	GCC2-AS1	108534196	-386183	0.171117	0.0601514	0.00498406	0.336027	1	1877	1
rs4676251	2	109162213	G	C	ENSG00000153201.17	RANBP2	108719482	-442731	-0.0673719	0.0212862	0.00183414	0.193871	1	1790	1
rs28425740	2	109587406	T	C	ENSG00000163006.12	CCDC138	108786757	-800649	-0.0897469	0.0320639	0.00571179	0.359028	1	1817	1
rs12053476	2	109302761	C	T	ENSG00000135960.10	EDAR	108989372	-313389	0.216667	0.0597419	0.000378005	0.0658249	0.607454	1607	1
rs7568045	2	109665687	C	T	ENSG00000172985.11	SH3RF3	109129205	-536482	-0.111083	0.0319755	0.000648835	0.0977693	0.973252	1500	1
rs67594167	2	109650428	C	T	ENSG00000144063.4	MALL	110116022	465594	0.140329	0.0433449	0.00144691	0.167194	1	1109	1
rs1509414	2	110102085	C	G	ENSG00000144061.14	NPHP1	110205066	102981	-0.0549808	0.0180983	0.00275387	0.245753	1	1109	1
rs12474907	2	110827729	G	A	ENSG00000175701.11	MTLN	110245420	-582309	-0.142752	0.0469268	0.00271848	0.244019	1	1144	1
rs72824767	2	109502880	T	C	ENSG00000273471.1	ENSG00000273471	110433673	930793	-0.336282	0.0923125	0.000356664	0.0630986	0.367721	1031	1
rs1483532	2	111000226	C	T	ENSG00000169679.15	BUB1	110678063	-322163	0.26855	0.0850267	0.00187396	0.196484	1	1078	1
rs13016265	2	111534441	A	G	ENSG00000153094.24	BCL2L11	111119378	-415063	0.141775	0.0508989	0.00594563	0.365784	1	1229	1
rs41335148	2	111727756	G	T	ENSG00000172965.17	MIR4435-2HG	111523376	-204380	0.0907032	0.0240896	0.000228155	0.0449888	0.327403	1435	1
rs28653258	2	111484709	A	G	ENSG00000153107.13	ANAPC1	111884690	399981	0.0795011	0.0218534	0.000363076	0.0639201	0.632479	1742	1
rs80188811	2	111618214	C	T	ENSG00000153214.11	TMEM87B	112055269	437055	0.179353	0.0617649	0.00417044	0.307124	1	1750	1
rs6542095	2	112771606	C	T	ENSG00000144152.13	FBLN7	112138385	-633221	0.138211	0.0391571	0.000533959	0.0849681	0.954719	1788	1
rs72422127	2	111657254	TTC	T	ENSG00000144161.14	ZC3H8	112255136	597882	-0.077739	0.0282698	0.00659888	0.384074	1	1843	1
rs2071374	2	112779775	T	G	ENSG00000114999.8	TTL	112482156	-297619	0.052727	0.0188192	0.00566501	0.357612	1	1878	1
rs3849317	2	112616373	C	T	ENSG00000243389.1	ENSG00000243389	112589040	-27333	0.318218	0.09678	0.00122329	0.150212	1	1794	1
rs111288868	2	113349297	C	T	ENSG00000228251.1	ENSG00000228251	112590796	-758501	0.292843	0.101868	0.00455454	0.32133	1	1796	1
rs144938821	2	113355967	C	A	ENSG00000144136.11	SLC20A1	112645939	-710028	0.255925	0.0871427	0.00376982	0.291846	1	1838	1
rs71414609	2	111882652	G	A	ENSG00000169607.13	CKAP2L	112764664	882012	-0.104241	0.0336325	0.0022658	0.219886	1	1786	1
rs3811042	2	112913257	G	A	ENSG00000125538.12	IL1B	112836816	-76441	-0.18353	0.048541	0.000215293	0.0430095	0.394201	1831	1
rs12997898	2	112810599	C	T	ENSG00000136689.20	IL1RN	113099315	288716	-0.197349	0.0588965	0.000990601	0.130926	1	1969	1
rs10174682	2	114099966	A	G	ENSG00000125637.16	PSD4	113157325	-942641	0.0869559	0.0271343	0.00161198	0.17901	1	2000	1
rs56130054	2	113365481	A	G	ENSG00000234997.3	LINC02966	113325009	-40472	0.106377	0.0318867	0.00104109	0.135463	1	2016	1
rs1622692	2	113628884	T	C	ENSG00000144134.19	RABL2A	113627229	-1655	-0.152013	0.046518	0.00130859	0.15684	1	2027	1
rs12469600	2	112814780	T	C	ENSG00000115084.15	SLC35F5	113756693	941913	0.0710206	0.0213003	0.00104754	0.136015	1	1990	1
rs6542177	2	113867209	C	A	ENSG00000228857.3	ACTR3-AS1	113891020	23811	0.191382	0.0516609	0.000285109	0.05322	0.570218	2000	1
rs162747	2	118722833	A	G	ENSG00000088205.13	DDX18	117814691	-908142	-0.0769909	0.0204176	0.000223511	0.0442803	0.464456	2078	1
rs11694441	2	118783805	C	A	ENSG00000236255.2	ENSG00000236255	117833937	-949868	0.185643	0.0536409	0.000679179	0.101001	1	2135	1
rs140598316	2	117459584	G	C	ENSG00000125633.11	CCDC93	118014133	554549	0.16305	0.0571747	0.0048803	0.33258	1	2348	1
rs56063911	2	118998198	C	T	ENSG00000019169.11	MARCO	118942194	-56004	0.148826	0.0413195	0.00041327	0.0704486	0.898862	2175	1
rs896235	2	118770304	C	A	ENSG00000115107.20	STEAP3	119223831	453527	0.234557	0.0633027	0.00028433	0.0531115	0.553874	1948	1
rs759445686	2	119241066	G	GCA	ENSG00000229867.2	STEAP3-AS1	119270714	29648	0.14663	0.0520729	0.00543323	0.350514	1	1991	1
rs10186271	2	118823675	A	G	ENSG00000186132.15	C2orf76	119366834	543159	-0.166128	0.0527784	0.00194041	0.20061	1	1956	1
rs10864988	2	119703744	G	C	ENSG00000171227.7	TMEM37	119429901	-273843	0.0812067	0.0254363	0.00167702	0.183291	1	1984	1
rs77324525	2	118855281	G	C	ENSG00000080293.10	SCTR	119525301	670020	-0.202118	0.071592	0.0053158	0.346791	1	2067	1
rs62159383	2	119287937	T	C	ENSG00000115109.14	EPB41L5	120013077	725140	0.112512	0.0424512	0.00879036	0.433979	1	2038	1
rs3820768	2	120220792	T	G	ENSG00000226479.4	TMEM185B	120223400	2608	-0.127123	0.0367215	0.000676869	0.100752	1	2059	1
rs12622286	2	120368703	G	A	ENSG00000144118.14	RALB	120240064	-128639	-0.070198	0.0215531	0.00135657	0.160495	1	2093	1
rs34403292	2	121150842	A	C	ENSG00000232140.2	ENSG00000232140	120558119	-592723	0.168756	0.0534047	0.00186472	0.195874	1	1894	1
rs1830027	2	120478952	G	A	ENSG00000115112.8	TFCP2L1	121285202	806250	-0.116573	0.0298885	0.000137611	0.0302271	0.31334	2277	1
rs62150673	2	120793983	G	A	ENSG00000236859.8	NIFK-AS1	121649320	855337	-0.135815	0.0497163	0.00695638	0.393145	1	2053	1
rs17363721	2	122261228	A	G	ENSG00000074054.21	CLASP1	121649476	-611752	-0.0838049	0.0264501	0.00181418	0.192615	1	2074	1
rs13429178	2	122498196	G	A	ENSG00000155438.12	NIFK	121736911	-761285	-0.145738	0.0488664	0.00327579	0.27059	1	2144	1
rs113140746	2	120876063	C	T	ENSG00000211460.12	TSN	121737103	861040	0.0720808	0.0218133	0.00115798	0.14514	1	2140	1
rs60217843	2	126554807	T	C	ENSG00000136732.16	GYPC	126656133	101326	-0.0911131	0.0288859	0.00189957	0.198107	1	2723	1
rs55688363	2	127633183	G	A	ENSG00000163161.14	ERCC3	127294166	-339017	-0.13483	0.0428751	0.00195902	0.201731	1	2689	1
rs6735258	2	128059033	G	A	ENSG00000169967.17	MAP3K2	127388465	-670568	-0.0789376	0.0238912	0.00115955	0.145261	1	2634	1
rs74707659	2	127187893	T	C	ENSG00000287742.1	ENSG00000287742	127408221	220328	0.240691	0.0840031	0.0046865	0.325929	1	2668	1
rs12475191	2	127483758	T	C	ENSG00000231731.7	ENSG00000231731	127455394	-28364	-0.0628355	0.0183693	0.000780316	0.11133	1	2596	1
rs4663038	2	126665490	G	T	ENSG00000163166.15	IWS1	127526886	861396	0.0895698	0.0279291	0.00159939	0.178185	1	2707	1
rs62159787	2	126902747	C	T	ENSG00000136709.12	WDR33	127811187	908440	0.135079	0.0384634	0.000568357	0.0889316	1	2512	1
rs11903151	2	127902469	C	A	ENSG00000144233.12	AMMECR1L	127885967	-16502	0.123993	0.0430564	0.00448562	0.318852	1	2479	1
rs11696078	2	128785172	A	C	ENSG00000272667.1	ENSG00000272667	127886556	-898616	-0.188873	0.0544016	0.000653742	0.0982949	1	2484	1
rs79778960	2	128325889	G	A	ENSG00000286873.1	ENSG00000286873	127888829	-437060	0.198636	0.0727915	0.00701638	0.394669	1	2474	1
rs79315519	2	128645749	G	A	ENSG00000136715.19	SAP130	128028120	-617629	-0.206141	0.0693744	0.00338885	0.27582	1	2395	1
rs56031550	2	128039971	A	G	ENSG00000136731.13	UGGT1	128091200	51229	-0.116851	0.0345334	0.000885657	0.121318	1	2366	1
rs2083583	2	129318764	A	G	ENSG00000136720.7	HS6ST1	128318868	-999896	-0.229164	0.0658008	0.000629474	0.0956839	1	2263	1
rs55659070	2	130202119	T	C	ENSG00000136699.20	SMPD4	130182750	-19369	-0.147198	0.0468202	0.00196405	0.202066	1	1239	1
rs55659070	2	130202119	T	C	ENSG00000072135.13	PTPN18	130356045	153926	0.172793	0.0519497	0.00107648	0.138463	1	1216	1
rs62176560	2	131544592	T	G	ENSG00000136002.20	ARHGEF4	130836914	-707678	0.0517292	0.0156225	0.00113202	0.143	1	1246	1
rs149909923	2	130907724	C	T	ENSG00000152102.18	FAM168B	131093460	185736	-0.0823949	0.0302943	0.00720244	0.399204	1	1405	1
rs10176753	2	132289408	A	G	ENSG00000163040.15	CCDC74A	131527675	-761733	0.145952	0.0465115	0.00200209	0.204479	1	1814	1
rs10177129	2	131857720	A	G	ENSG00000183840.7	GPR39	132416805	559085	-0.176412	0.0517177	0.000806539	0.113847	1	2259	1
rs72842413	2	133013161	C	T	ENSG00000226953.8	NCKAP5-AS2	133264968	251807	0.256631	0.0811299	0.00184514	0.194591	1	2545	1
rs62164750	2	133944193	G	C	ENSG00000176771.18	NCKAP5	133568463	-375730	0.137406	0.0373913	0.000317737	0.0578174	0.834376	2626	1
rs4953905	2	134197192	A	G	ENSG00000152127.9	MGAT5	134119983	-77209	-0.12	0.0337618	0.000489412	0.0798454	1	2255	1
rs2139311	2	134154543	G	A	ENSG00000152128.13	TMEM163	134719000	564457	0.04326	0.0137796	0.00199276	0.203878	1	1842	1
rs13001159	2	134400191	A	G	ENSG00000153086.14	ACMSD	134838616	438425	0.132178	0.036542	0.000391229	0.0675593	0.6557	1676	1
rs3791327	2	134446001	C	G	ENSG00000082258.13	CCNT2	134918235	472234	-0.103386	0.0431421	0.0176287	0.558147	1	1531	1
rs749460	2	134510684	C	T	ENSG00000224043.9	CCNT2-AS1	134918712	408028	0.111864	0.0366316	0.00261959	0.239215	1	1535	1
rs76328456	2	134847444	A	G	ENSG00000121988.18	ZRANB3	135531218	683774	-0.122324	0.0337481	0.000380887	0.0662136	0.46773	1228	1
rs16831235	2	134987559	G	A	ENSG00000048991.17	R3HDM1	135531455	543896	-0.0899987	0.0330974	0.00721514	0.399502	1	1226	1
rs16836257	2	136738649	C	T	ENSG00000144224.17	UBXN4	135741734	-996915	0.106749	0.0337143	0.00182675	0.193409	1	1311	1
rs6736412	2	135071739	G	A	ENSG00000076003.5	MCM6	135876443	804704	-0.298735	0.124275	0.0172874	0.554621	1	1441	1
rs2304366	2	135709549	C	T	ENSG00000231890.10	DARS1-AS1	135985124	275575	-0.115604	0.0334258	0.000684657	0.101588	1	1510	1
rs309158	2	135922964	A	G	ENSG00000115866.11	DARS1	135986100	63136	0.109389	0.0328918	0.00107805	0.138593	1	1508	1
rs10206039	2	136661816	A	G	ENSG00000144229.13	THSD7B	136765545	103729	-0.0870363	0.0246592	0.000534119	0.0849871	1	2064	1
rs34957833	2	138020068	G	A	ENSG00000150540.14	HNMT	137964020	-56048	0.0836349	0.0271257	0.00238581	0.226681	1	2097	1
rs201388876	2	139048885	TG	T	ENSG00000228043.5	SPOPL-DT	138501698	-547187	-0.231082	0.0596886	0.00015345	0.0329386	0.33007	2151	1
rs12997941	2	138339420	A	G	ENSG00000144228.9	SPOPL	138501770	162350	0.160725	0.0463244	0.000658948	0.0988637	1	2151	1
rs73961715	2	143046278	T	C	ENSG00000115919.15	KYNU	142877657	-168621	0.0989748	0.0310392	0.00169825	0.18479	1	2060	1
rs17741497	2	144578804	G	A	ENSG00000121964.15	GTDC1	144332568	-246236	-0.0895254	0.0248463	0.000411311	0.0702007	0.628072	1527	1
rs147046794	2	143985737	A	ATATAC	ENSG00000169554.23	ZEB2	144521057	535320	-0.101252	0.0472598	0.0335638	0.666977	1	1401	1
rs138459852	2	147581636	A	G	ENSG00000204406.14	MBD5	148021011	439375	-0.0914555	0.0290736	0.00195301	0.201351	1	1292	1
rs73966605	2	148836312	G	A	ENSG00000115947.14	ORC4	148021604	-814708	0.133296	0.0443519	0.00304905	0.260265	1	1293	1
rs17355834	2	148353901	T	C	ENSG00000135999.12	EPC2	148644440	290539	-0.192027	0.0600447	0.00164706	0.181329	1	1571	1
rs73007176	2	148098987	C	T	ENSG00000289474.2	ENSG00000289474	148881841	782854	1.33081	0.493016	0.00764156	0.409531	1	1640	1
rs35143564	2	149415842	AT	A	ENSG00000150556.17	LYPD6B	149038107	-377735	0.1768	0.061627	0.00463572	0.324141	1	1794	1
rs11684344	2	149416223	G	A	ENSG00000187123.15	LYPD6	149329985	-86238	0.125028	0.039103	0.00165059	0.181562	1	1876	1
rs75220123	2	149970767	C	A	ENSG00000231969.4	MMADHC-DT	149587196	-383571	0.0647352	0.0167747	0.000160767	0.0341764	0.302563	1882	1
rs1032034	2	149073142	T	A	ENSG00000168288.13	MMADHC	149587778	514636	0.0509117	0.0177637	0.00467537	0.325536	1	1876	1
rs77586436	2	151096050	T	C	ENSG00000286081.2	ENSG00000286081	150166369	-929681	-0.375107	0.1064	0.000541927	0.0858756	1	2213	1
rs11681459	2	150519037	G	A	ENSG00000230645.2	LINC01818	150169474	-349563	0.231232	0.066157	0.000602574	0.0927369	1	2213	1
rs78917012	2	151132030	C	G	ENSG00000184898.7	RBM43	151261863	129833	0.173797	0.0511856	0.000850888	0.118031	1	1798	1
rs2190371	2	150911463	A	T	ENSG00000123609.11	NMI	151289894	378431	-0.0891372	0.0321034	0.00610274	0.370377	1	1836	1
rs77781660	2	150808971	G	A	ENSG00000123610.5	TNFAIP6	151357592	548621	-0.259403	0.0802484	0.00147094	0.16894	1	1889	1
rs77415626	2	152393329	A	G	ENSG00000080345.18	RIF1	151409883	-983446	-0.0974054	0.032049	0.00274204	0.24517	1	1922	1
rs12469219	2	150865128	G	A	ENSG00000288066.1	ENSG00000288066	151796688	931560	0.445172	0.118934	0.000247644	0.0479322	0.482906	1950	1
rs4664510	2	151955338	T	C	ENSG00000157827.20	FMNL2	152335174	379836	0.0811464	0.0241542	0.000961697	0.128218	1	2031	1
rs71417269	2	153302331	G	A	ENSG00000177917.12	ARL6IP6	152717647	-584684	-0.0672654	0.020192	0.00105803	0.136928	1	2307	1
rs75708282	2	153551136	C	G	ENSG00000196504.21	PRPF40A	152718012	-833124	-0.0872253	0.0303742	0.00459651	0.322803	1	2300	1
rs1517468	2	155643695	T	C	ENSG00000287900.1	ENSG00000287900	154697817	-945878	-0.0890416	0.0270738	0.00122005	0.149963	1	2094	1
rs707070	2	154445457	T	C	ENSG00000162989.5	KCNJ3	154697855	252398	-0.133876	0.0399259	0.000982787	0.130191	1	2094	1
rs6733665	2	155724217	T	A	ENSG00000153234.16	NR4A2	156342348	618131	-0.225139	0.0635291	0.000507818	0.0819728	0.788641	1553	1
rs111515883	2	156049753	A	T	ENSG00000115159.16	GPD2	156435290	385537	-0.154974	0.0497533	0.00215666	0.213698	1	1644	1
rs6713370	2	157924350	G	A	ENSG00000115165.10	CYTIP	157488961	-435389	-0.160669	0.0519824	0.0023287	0.223541	1	1773	1
rs10184376	2	157585493	C	T	ENSG00000123612.16	ACVR1C	157628864	43371	0.106875	0.0329968	0.00143996	0.166669	1	1823	1
rs4359592	2	157931028	C	T	ENSG00000115170.16	ACVR1	157876330	-54698	0.0735993	0.0298871	0.0147794	0.527265	1	2037	1
rs28404365	2	158385230	C	T	ENSG00000007001.13	UPP2	157876702	-508528	0.492743	0.137172	0.000427814	0.0722798	0.870602	2035	1
rs72941923	2	158878195	C	A	ENSG00000153237.18	CCDC148	158456753	-421442	0.0807536	0.022744	0.000495977	0.0806239	1	2165	1
rs28513494	2	159456427	G	A	ENSG00000144283.23	PKP4	158456952	-999475	0.1129	0.0342141	0.00117612	0.146528	1	2158	1
rs1549579	2	159812150	T	G	ENSG00000224152.3	BAZ2B-AS1	159615292	-196858	-0.109907	0.0309602	0.000497053	0.0807529	0.978201	1968	1
rs2528595	2	158682262	A	G	ENSG00000123636.19	BAZ2B	159616569	934307	0.0638629	0.020155	0.0018132	0.192547	1	1975	1
rs2528626	2	158727098	G	A	ENSG00000226266.8	ENSG00000226266	159712444	985346	0.0984158	0.0276014	0.000470211	0.0775657	0.899985	1914	1
rs4665014	2	158850684	G	C	ENSG00000136536.15	MARCHF7	159712457	861773	-0.188343	0.0563567	0.00102053	0.133625	1	1921	1
rs7589473	2	160512628	G	A	ENSG00000287091.1	ENSG00000287091	159798043	-714585	-0.244621	0.0699251	0.000596018	0.0920468	1	1923	1
rs10489998	2	159529830	T	C	ENSG00000241399.7	CD302	159798255	268425	0.20012	0.0546214	0.000330726	0.0596068	0.638302	1930	1
rs71423016	2	159496437	C	T	ENSG00000153250.21	RBMS1	160493807	997370	-0.135743	0.0537408	0.0124439	0.496022	1	1816	1
rs7598422	2	162136221	G	T	ENSG00000136560.14	TANK	161136908	-999313	0.0623343	0.0220059	0.00516843	0.342165	1	1832	1
chr2:160771182:G:A	2	160771182	G	A	ENSG00000115233.12	PSMD14	161308425	537243	-0.145815	0.060136	0.0163536	0.544713	1	1774	1
rs6432626	2	160518529	T	C	ENSG00000144290.17	SLC4A10	161424332	905803	-0.0413825	0.0147685	0.00565977	0.357459	1	1669	1
rs17715343	2	162311236	C	G	ENSG00000230918.3	DPP4-DT	162073256	-237980	-0.20575	0.0712982	0.00440499	0.315813	1	1348	1
rs3788979	2	162044379	C	T	ENSG00000197635.11	DPP4	162074394	30015	-0.186502	0.0514096	0.000376589	0.0656427	0.507266	1347	1
rs901304	2	162559852	A	G	ENSG00000078098.15	FAP	162245151	-314701	0.0864352	0.0268198	0.00151863	0.172403	1	1439	1
rs142969076	2	162673480	T	TC	ENSG00000115267.10	IFIH1	162318684	-354796	0.362863	0.113547	0.00165988	0.182167	1	1314	1
rs17734552	2	163142497	T	C	ENSG00000115271.11	GCA	162318840	-823657	-0.101488	0.0427392	0.0186698	0.568124	1	1317	1
rs58605639	2	163543757	A	AT	ENSG00000184611.13	KCNH7	162838767	-704990	-0.155721	0.0548059	0.00503572	0.337827	1	1200	1
rs62173900	2	164638844	G	T	ENSG00000182263.14	FIGN	163736012	-902832	-0.156767	0.0533821	0.00377173	0.291925	1	1396	1
rs6744405	2	164606510	A	G	ENSG00000115290.11	GRB14	164621482	14972	-0.196708	0.0581156	0.000882469	0.121	1	1722	1
rs7596422	2	165151706	A	G	ENSG00000236283.5	ENSG00000236283	164840661	-311045	-0.0607692	0.0170181	0.000461515	0.0764785	0.759653	1646	1
rs35683644	2	164239543	AT	A	ENSG00000082438.18	COBLL1	164843679	604136	-0.0837119	0.0255691	0.0012822	0.154837	1	1644	1
rs140041930	2	164584986	GGCTAGAGT	G	ENSG00000169507.10	SLC38A11	164955525	370539	0.113131	0.0395271	0.00473104	0.32747	1	1711	1
rs72882854	2	166304860	G	A	ENSG00000178662.16	CSRNP3	165469647	-835213	0.0636257	0.0170814	0.000264716	0.0503981	0.545316	2060	1
rs11894954	2	166600245	G	T	ENSG00000115339.14	GALNT3	165794659	-805586	0.113071	0.0299653	0.000221384	0.0439647	0.481732	2176	1
rs2014205	2	165160923	G	A	ENSG00000123607.16	TTC21B	165953851	792928	-0.0415643	0.0133004	0.0020872	0.209678	1	2092	1
rs576522793	2	165002704	T	TA	ENSG00000236107.10	SCN1A-AS1	165957188	954484	-0.0536253	0.0170497	0.00195563	0.201517	1	2105	1
rs183690180	2	167023567	T	C	ENSG00000136546.17	SCN7A	166611482	-412085	-0.0663898	0.0219157	0.00282902	0.249563	1	2048	1
rs6737261	2	168337090	T	A	ENSG00000198648.12	STK39	168247595	-89495	-0.0710576	0.023031	0.00237014	0.225785	1	2246	1
rs7579220	2	168700902	T	C	ENSG00000172292.15	CERS6	168456249	-244653	0.277149	0.0758286	0.00034145	0.0610487	0.814018	2384	1
rs3931	2	168864871	A	G	ENSG00000152253.9	SPC25	168913371	48500	-0.163245	0.0521709	0.0020605	0.208038	1	2401	1
rs6433102	2	168997123	C	T	ENSG00000073734.10	ABCB11	169031324	34201	0.150295	0.0452982	0.0011068	0.140945	1	2456	1
rs62171293	2	169408305	A	C	ENSG00000073737.17	DHRS9	169064789	-343516	0.326479	0.111238	0.00379166	0.292742	1	2464	1
rs113341625	2	170547262	G	A	ENSG00000138399.18	FASTKD1	169573875	-973387	-0.182445	0.0472334	0.000158653	0.0338273	0.405992	2559	1
rs918957	2	168680401	G	T	ENSG00000138398.17	PPIG	169584342	903941	-0.108007	0.0328002	0.00120374	0.14868	1	2572	1
rs2673170	2	169307910	G	C	ENSG00000144362.12	PHOSPHO2	169694454	386544	0.189608	0.056804	0.00103458	0.134861	1	2642	1
rs12479066	2	170116752	C	T	ENSG00000138385.16	SSB	169791933	-324819	-0.0884032	0.0304644	0.0041952	0.308016	1	2636	1
rs6716955	2	169746939	A	T	ENSG00000138382.15	METTL5	169824931	77992	0.145358	0.0448504	0.00143049	0.165969	1	2664	1
rs78567242	2	170656039	A	G	ENSG00000144357.18	UBR3	169827454	-828585	0.196381	0.0584225	0.000955546	0.127632	1	2721	1
rs17848175	2	169307562	G	A	ENSG00000071909.19	MYO3B	170178145	870583	0.0865532	0.026532	0.00133319	0.158708	1	2491	1
rs55721334	2	170118211	A	G	ENSG00000222033.1	LINC01124	170714567	596356	-0.224267	0.066775	0.000964831	0.128517	1	2584	1
rs7589962	2	170125677	T	G	ENSG00000204334.8	ERICH2	170766878	641201	-0.21094	0.0649604	0.00140122	0.16377	1	2492	1
rs10930468	2	171289591	T	A	ENSG00000234350.7	ERICH2-DT	170813670	-475921	-0.0430737	0.0131703	0.00129689	0.155961	1	2444	1
rs6732692	2	170315686	A	C	ENSG00000115806.13	GORASP2	170928464	612778	0.138263	0.0360536	0.000176038	0.0367624	0.39943	2269	1
rs144458028	2	170461844	GC	G	ENSG00000115827.14	DCAF17	171434217	972373	0.174517	0.0470679	0.000281794	0.0527415	0.627555	2227	1
rs7565021	2	170879837	G	A	ENSG00000123600.21	METTL8	171434802	554965	0.0867027	0.0296434	0.00391101	0.297359	1	2229	1
rs80002558	2	172436447	G	A	ENSG00000071967.12	CYBRD1	171522247	-914200	0.164555	0.0511249	0.0015394	0.17391	1	2270	1
rs6726661	2	171037601	T	A	ENSG00000077380.16	DYNC1I2	171687409	649808	0.152506	0.0436926	0.000612696	0.093833	1	2276	1
rs6731763	2	172428000	T	C	ENSG00000128708.13	HAT1	171922448	-505552	-0.0985342	0.0293084	0.000953662	0.127448	1	2290	1
rs58520674	2	171587439	G	C	ENSG00000115840.14	SLC25A12	171999859	412420	-0.15459	0.0523914	0.00361302	0.285473	1	2407	1
rs836628	2	172636341	A	G	ENSG00000172878.14	METAP1D	171999943	-636398	0.181761	0.0571262	0.00173721	0.187546	1	2406	1
rs75741866	2	173375142	T	G	ENSG00000091409.16	ITGA6	172427354	-947788	0.213139	0.0674482	0.00186419	0.195837	1	2598	1
rs11679376	2	173497323	G	C	ENSG00000152256.14	PDK1	172555373	-941950	0.0783266	0.0242313	0.00147117	0.168957	1	2686	1
rs13339794	2	171614437	T	A	ENSG00000225205.5	PDK1-AS1	172556596	942159	0.141806	0.0406101	0.000609566	0.0935071	1	2666	1
rs77977688	2	173480313	C	T	ENSG00000091428.18	RAPGEF4	172735274	-745039	-0.396944	0.119147	0.00105712	0.136851	1	2644	1
rs34853270	2	173067177	A	G	ENSG00000091436.17	MAP3K20	173075435	8258	0.0759462	0.0220102	0.000703969	0.103636	1	2878	1
rs13417181	2	173443666	C	T	ENSG00000144354.15	CDCA7	173354820	-88846	-0.124313	0.0362945	0.000768491	0.110175	1	2564	1
rs13426192	2	173778769	T	G	ENSG00000289296.2	ENSG00000289296	173965488	186719	-0.329783	0.0950999	0.000663072	0.0992989	1	2245	1
rs4432417	2	174347660	C	G	ENSG00000138430.16	OLA1	174248599	-99061	0.0783039	0.025103	0.00212596	0.211874	1	2242	1
rs35538182	2	173706882	T	G	ENSG00000138433.16	CIR1	174395712	688830	-0.135978	0.0429583	0.00183238	0.19376	1	2089	1
rs143855205	2	174056205	AC	A	ENSG00000144306.15	SCRN3	174395730	339525	0.111272	0.0404692	0.00660589	0.384262	1	2090	1
rs35463408	2	174755220	T	C	ENSG00000163328.14	GPR155	174487094	-268126	-0.149947	0.0412063	0.000361762	0.0637631	0.735825	2034	1
rs60336479	2	173818788	T	C	ENSG00000226853.5	GPR155-DT	174487380	668592	-0.200164	0.0612751	0.0013137	0.157229	1	2032	1
rs72921211	2	173894019	A	T	ENSG00000115935.19	WIPF1	174682916	788897	0.139293	0.038539	0.000395203	0.0680879	0.790011	1999	1
rs59666082	2	174700430	C	T	ENSG00000290018.1	ENSG00000290018	174719821	19391	0.257183	0.0829527	0.002259	0.219506	1	1978	1
rs10196497	2	175175845	T	C	ENSG00000128656.15	CHN1	175005381	-170464	0.202558	0.0563421	0.000423273	0.0717327	0.902841	2133	1
rs72918864	2	175687409	C	A	ENSG00000154518.10	ATP5MC3	175181710	-505699	0.0685648	0.021729	0.00189206	0.19764	1	2144	1
rs16864522	2	176824473	T	A	ENSG00000144320.14	LNPK	176002839	-821634	0.149626	0.0476663	0.00199522	0.204033	1	2280	1
rs12693104	2	176800044	A	G	ENSG00000128654.14	MTX2	176269395	-530649	0.0738855	0.0225044	0.00124343	0.151771	1	2236	1
rs1347731	2	177709885	G	A	ENSG00000170144.22	HNRNPA3	177212694	-497191	-0.0840879	0.0289498	0.00416019	0.306749	1	2170	1
rs6433683	2	177654532	G	A	ENSG00000213963.7	ENSG00000213963	177392699	-261833	0.0338597	0.0114768	0.00361743	0.285657	1	2257	1
rs3898818	2	176476085	T	C	ENSG00000018510.18	AGPS	177392746	916661	0.181594	0.0479599	0.000210978	0.0423337	0.475967	2256	1
rs1973047	2	177290695	T	C	ENSG00000116044.17	NFE2L2	177392756	102061	-0.0960545	0.0280791	0.000779839	0.111282	1	2260	1
rs749208	2	177746514	A	C	ENSG00000196659.10	TTC30B	177552796	-193718	0.157854	0.053669	0.0037192	0.289809	1	2132	1
rs4894009	2	178317382	A	C	ENSG00000197557.7	TTC30A	177618742	-698640	-0.174	0.0502572	0.000675994	0.100659	1	2074	1
rs10930836	2	178810112	C	G	ENSG00000155636.15	RBM45	178112424	-697688	-0.15123	0.0588962	0.0110869	0.475291	1	2020	1
rs11687811	2	178463418	G	A	ENSG00000223960.9	CHROMR	178413635	-49783	-0.108592	0.0310385	0.000595402	0.091978	1	2097	1
rs139156898	2	178892213	GTA	G	ENSG00000204311.15	PJVK	178451346	-440867	0.102783	0.0330828	0.00221268	0.216885	1	2192	1
rs201434813	2	177787569	C	T	ENSG00000180228.14	PRKRA	178451512	663943	-0.0895585	0.0254306	0.000549124	0.0867248	1	2202	1
rs16866746	2	179474268	A	G	ENSG00000116095.11	PLEKHA3	178480457	-993811	0.125381	0.0403968	0.00223473	0.21811	1	2223	1
rs11889272	2	177567650	C	T	ENSG00000237298.11	TTN-AS1	178521183	953533	-0.0327273	0.0100267	0.00132528	0.158099	1	2251	1
rs62180378	2	179759213	G	T	ENSG00000163510.14	CWC22	180007297	248084	0.155077	0.0455224	0.000818929	0.115005	1	2932	1
rs10172410	2	181487841	T	C	ENSG00000170035.16	UBE2E3	180967248	-520593	0.0582158	0.0227312	0.0112945	0.478615	1	2043	1
rs11695458	2	181914832	C	T	ENSG00000234663.7	LINC01934	181086076	-828756	0.0620366	0.0188508	0.00121163	0.149291	1	1930	1
rs34164863	2	182192298	C	A	ENSG00000115232.14	ITGA4	181457202	-735096	0.206212	0.0588354	0.000582457	0.0905162	1	1784	1
rs6739655	2	182085804	G	A	ENSG00000138434.17	ITPRID2	181891730	-194074	0.0791822	0.0241115	0.00123997	0.151484	1	1580	1
rs17198619	2	181325831	G	T	ENSG00000150722.11	PPP1R1C	181954241	628410	-0.20468	0.0752087	0.00716753	0.398329	1	1523	1
rs6706093	2	183517295	A	G	ENSG00000115252.19	PDE1A	182523359	-993936	-0.106696	0.0359377	0.00341539	0.276971	1	2061	1
rs955038	2	182588518	C	T	ENSG00000077232.19	DNAJC10	182716255	127737	-0.0830123	0.0233764	0.000494983	0.0805094	1	2140	1
rs79576701	2	182839931	T	C	ENSG00000061676.16	NCKAP1	183038858	198927	0.13371	0.0383596	0.000622927	0.0949684	1	2373	1
rs826177	2	183869739	A	G	ENSG00000162999.13	DUSP19	183078559	-791180	-0.142408	0.0424475	0.000976823	0.129673	1	2434	1
rs7597954	2	186411802	A	G	ENSG00000237877.8	LINC01473	186486005	74203	-0.0659015	0.0270814	0.0159786	0.540611	1	1269	1
rs76301866	2	185616168	T	G	ENSG00000065548.18	ZC3H15	186486253	870085	0.0902438	0.0268518	0.000957455	0.12782	1	1269	1
rs150537523	2	186797056	C	T	ENSG00000144369.14	FAM171B	186694060	-102996	0.107043	0.0366073	0.0039202	0.297706	1	1314	1
rs3771063	2	187443913	G	A	ENSG00000064989.13	CALCRL	187448460	4547	-0.189864	0.0611881	0.00224033	0.218452	1	1523	1
rs72910056	2	187749744	T	A	ENSG00000144366.17	GULP1	188291669	541925	0.0559502	0.0185861	0.00300259	0.258074	1	1530	1
rs77663937	2	188078732	A	C	ENSG00000168542.16	COL3A1	188974373	895641	-0.22493	0.077969	0.00441719	0.316302	1	1488	1
rs62184380	2	190171432	A	G	ENSG00000115368.10	WDR75	189441446	-729986	-0.108698	0.0305847	0.000489961	0.0799123	0.660468	1348	1
rs2882877	2	189576591	A	G	ENSG00000138381.10	ASNSD1	189661385	84794	0.0744385	0.0268786	0.00623198	0.374111	1	1482	1
rs7570284	2	190572087	G	T	ENSG00000151687.15	ANKAR	189674290	-897797	-0.153325	0.0473718	0.00145104	0.167477	1	1512	1
rs2196289	2	189984164	C	A	ENSG00000128694.12	OSGEPL1	189763227	-220937	0.160191	0.0456385	0.000572149	0.0893672	0.879393	1537	1
rs144973685	2	190433260	AT	A	ENSG00000064933.19	PMS1	189784085	-649175	-0.195486	0.0629423	0.00222	0.217277	1	1555	1
rs887695	2	190628440	C	T	ENSG00000187699.10	C2orf88	189879609	-748831	-0.0972866	0.0375484	0.0103924	0.463512	1	1523	1
rs3024921	2	191078546	A	T	ENSG00000151689.13	INPP1	190343570	-734976	-0.189324	0.0706599	0.00809264	0.41916	1	1468	1
rs72915455	2	190278447	G	A	ENSG00000151690.15	MFSD6	190408355	129908	0.101987	0.0317216	0.0015578	0.17523	1	1483	1
rs4577309	2	190424107	A	G	ENSG00000189362.12	NEMP2	190534722	110615	0.128469	0.034289	0.000244349	0.0474597	0.378496	1549	1
rs72916297	2	189569148	T	G	ENSG00000233654.2	NEMP2-DT	190534855	965707	-0.191003	0.0618374	0.00234395	0.224364	1	1549	1
rs13023860	2	191163685	A	C	ENSG00000138386.17	NAB1	190646746	-516939	0.160773	0.0559286	0.00455627	0.321392	1	1633	1
rs13017709	2	191426274	G	T	ENSG00000284052.1	ENSG00000284052	190649840	-776434	-0.123724	0.0442622	0.00577555	0.360836	1	1622	1
rs111941704	2	190029746	C	G	ENSG00000115419.13	GLS	190880821	851075	0.107086	0.0421477	0.0119468	0.488514	1	1772	1
rs13015182	2	191526262	C	A	ENSG00000115415.21	STAT1	191020960	-505302	-0.174586	0.0525442	0.0010893	0.139449	1	1787	1
rs6730504	2	190374143	G	A	ENSG00000138378.19	STAT4	191151596	777453	0.174652	0.0475371	0.000318651	0.0579493	0.581539	1825	1
rs10180390	2	191599812	A	G	ENSG00000128641.19	MYO1B	191245185	-354627	-0.0696431	0.0237403	0.00380837	0.293429	1	1803	1
rs41382444	2	191015488	C	T	ENSG00000227542.1	MYO1B-AS1	191246172	230684	0.368063	0.0958905	0.00017379	0.0363841	0.31317	1802	1
rs62179900	2	191747164	A	G	ENSG00000168497.5	CAVIN2	191847088	99924	0.205593	0.0645519	0.00171931	0.186272	1	1629	1
rs79406691	2	195588993	A	G	ENSG00000196950.14	SLC39A10	195575977	-13016	-0.103792	0.0348048	0.00327826	0.270689	1	1599	1
rs7575508	2	196245572	T	C	ENSG00000081320.11	STK17B	196176503	-69069	-0.0937954	0.0305816	0.00251158	0.233519	1	1544	1
rs16858528	2	196819717	A	C	ENSG00000138411.13	HECW2	196593684	-226033	-0.066158	0.0222139	0.00331815	0.272582	1	1467	1
rs143851124	2	197611428	A	G	ENSG00000144395.18	CCDC150	196639554	-971874	-0.0898738	0.02868	0.00202995	0.206221	1	1399	1
rs3108513	2	197262896	T	C	ENSG00000119041.11	GTF3C3	196799725	-463171	0.0894438	0.0328204	0.00708977	0.396448	1	1372	1
rs62185189	2	196904710	G	C	ENSG00000197121.15	PGAP1	196927796	23086	0.0888466	0.0255199	0.00063217	0.0959915	0.866704	1371	1
rs79937431	2	196750566	G	A	ENSG00000115524.17	SF3B1	197435079	684513	0.0685652	0.0214189	0.0016305	0.180247	1	1328	1
rs150001231	2	197505355	C	T	ENSG00000115520.9	COQ10B	197453493	-51862	-0.216278	0.0617557	0.000588073	0.0911376	0.771552	1312	1
rs72922699	2	197036099	G	A	ENSG00000115541.11	HSPE1	197500140	464041	0.109988	0.0444379	0.0142887	0.521208	1	1313	1
rs138199801	2	197333407	CT	C	ENSG00000115540.15	MOB4	197515571	182164	-0.245337	0.0772891	0.00177999	0.190392	1	1313	1
rs7566373	2	197334439	T	C	ENSG00000144381.18	HSPD1	197516737	182298	-0.0823041	0.0276309	0.00331326	0.272358	1	1319	1
rs60609358	2	197343925	CAG	C	ENSG00000162944.11	RFTN2	197676045	332120	0.0805522	0.0325377	0.0142672	0.520923	1	1236	1
rs79805276	2	197337041	T	G	ENSG00000247626.5	MARCH2	197705369	368328	-0.244092	0.102651	0.0185099	0.566681	1	1245	1
rs7585698	2	200391851	A	C	ENSG00000225953.5	SATB2-AS1	199457689	-934162	0.0979808	0.026891	0.000355688	0.0629648	0.407619	1146	1
rs295130	2	200365261	T	C	ENSG00000119042.18	SATB2	199471266	-893995	-0.0817296	0.0286147	0.00481585	0.330375	1	1122	1
rs11695021	2	198933929	C	T	ENSG00000178074.6	C2orf69	199911293	977364	-0.111399	0.0347649	0.00161347	0.179113	1	1421	1
rs4674211	2	200596118	G	C	ENSG00000162971.11	TYW5	199955736	-640382	-0.0964338	0.0272164	0.000508987	0.0821103	0.72836	1431	1
rs72924476	2	199835527	T	C	ENSG00000287299.1	ENSG00000287299	200478018	642491	-0.0826276	0.026244	0.00193555	0.2003	1	1491	1
rs11695319	2	200763198	G	A	ENSG00000163535.18	SGO2	200510008	-253190	-0.0609876	0.0181814	0.000978503	0.129823	1	1475	1
rs12477444	2	200496655	C	T	ENSG00000138356.14	AOX1	200586014	89359	-0.106344	0.0356414	0.0032621	0.270041	1	1464	1
rs4674108	2	200484727	C	A	ENSG00000082153.18	BZW1	200810594	325867	0.0856196	0.023649	0.000386655	0.0669756	0.608981	1575	1
rs7603910	2	200118485	C	T	ENSG00000013441.17	CLK1	200864691	746206	-0.222865	0.0677696	0.00122119	0.150054	1	1509	1
rs72926835	2	201789240	G	A	ENSG00000196290.17	NIF3L1	200889327	-899913	0.214839	0.0644143	0.00104393	0.135708	1	1504	1
rs11687102	2	200874021	T	C	ENSG00000115942.9	ORC2	200963680	89659	0.122926	0.0349817	0.000564159	0.0884417	0.899834	1595	1
rs41271445	2	200669461	A	C	ENSG00000119013.10	NDUFB3	201071433	401972	0.159252	0.045245	0.000552853	0.0871322	0.943167	1706	1
rs35927283	2	201958824	ATTT	A	ENSG00000155744.10	FAM126B	201071671	-887153	0.102635	0.0279234	0.000316833	0.0576876	0.54115	1708	1
rs4673234	2	202201563	G	T	ENSG00000064012.24	CASP8	201233443	-968120	0.0976533	0.0330066	0.00352584	0.28175	1	1804	1
rs871949	2	202072561	G	A	ENSG00000082146.13	STRADB	201387858	-684703	-0.120916	0.0317094	0.000190905	0.0392066	0.335038	1755	1
rs6739821	2	200781125	G	A	ENSG00000115993.13	TRAK2	201451500	670375	-0.0996339	0.0325478	0.00255895	0.236114	1	1773	1
rs13419481	2	202096124	T	A	ENSG00000155755.20	TMEM237	201643570	-452554	0.062804	0.0227665	0.00643285	0.379671	1	1656	1
rs11899016	2	201425725	T	A	ENSG00000003393.16	ALS2	201782112	356387	-0.126851	0.0414942	0.0025922	0.237855	1	1491	1
rs72926835	2	201789240	G	A	ENSG00000155760.3	FZD7	202033855	244615	0.197369	0.056329	0.000584583	0.0907499	0.880967	1507	1
rs73989603	2	201885073	G	A	ENSG00000116030.17	SUMO1	202238599	353526	0.0851366	0.0322598	0.00907639	0.43964	1	1466	1
rs76552560	2	202173123	G	A	ENSG00000055044.11	NOP58	202265736	92613	0.136293	0.0360082	0.000212023	0.042501	0.310826	1466	1
rs7598328	2	202773460	A	G	ENSG00000286223.1	ENSG00000286223	202303614	-469846	-0.136564	0.0428107	0.00169129	0.184306	1	1426	1
rs76284304	2	202427116	C	T	ENSG00000273456.2	ENSG00000273456	202376142	-50974	0.243053	0.0655803	0.000283433	0.0529884	0.40786	1439	1
rs7598328	2	202773460	A	G	ENSG00000138439.12	FAM117B	202634969	-138491	-0.0942364	0.0260324	0.000387286	0.0670632	0.568535	1468	1
rs11675462	2	202782553	C	T	ENSG00000163596.17	ICA1L	202871766	89213	-0.0401886	0.0121345	0.0011293	0.14277	1	1312	1
rs148381044	2	202732826	GTAAA	G	ENSG00000144426.19	NBEAL1	203014608	281782	0.0765697	0.0212467	0.000410327	0.0700776	0.521525	1271	1
rs12464033	2	203931371	G	A	ENSG00000138442.11	WDR12	203014798	-916573	-0.0807956	0.029054	0.00602572	0.368196	1	1267	1
rs1174607	2	203559943	G	A	ENSG00000289294.2	ENSG00000289294	203239295	-320648	-0.117865	0.043527	0.00745579	0.40527	1	1356	1
rs36097707	2	204157667	C	T	ENSG00000138443.17	ABI2	203328280	-829387	0.066743	0.0230978	0.00435437	0.313971	1	1358	1
rs12615537	2	203140992	T	A	ENSG00000173166.18	RAPH1	203535335	394343	-0.240067	0.068799	0.000614911	0.094082	0.930976	1514	1
rs13409418	2	202799521	G	T	ENSG00000178562.18	CD28	203706475	906954	0.111231	0.0414839	0.0080477	0.41814	1	1467	1
rs77489801	2	204560616	A	G	ENSG00000163600.13	ICOS	203936763	-623853	-0.27023	0.0924715	0.00394153	0.298516	1	1503	1
rs17450916	2	204832378	G	A	ENSG00000116117.19	PARD3B	204545475	-286903	0.137428	0.0356929	0.000166186	0.035117	0.341512	2055	1
rs79343157	2	206238811	A	G	ENSG00000118257.17	NRP2	205681990	-556821	-0.22985	0.0662327	0.000657135	0.0986696	1	2045	1
rs62194997	2	205858967	C	T	ENSG00000227946.3	INO80D-AS2	206084605	225638	-0.192321	0.0628175	0.00255545	0.23594	1	2239	1
rs7598482	2	206475415	T	C	ENSG00000114933.16	INO80D	206086303	-389112	0.0914301	0.0246851	0.000285852	0.0533256	0.640309	2240	1
rs78868634	2	205391266	C	T	ENSG00000023228.14	NDUFS1	206159509	768243	-0.143413	0.037105	0.000157196	0.0335777	0.365482	2325	1
rs13425179	2	206678299	G	A	ENSG00000114942.14	EEF1B2	206159585	-518714	-0.0579772	0.0214872	0.00766601	0.410105	1	2322	1
rs3770971	2	206506238	G	T	ENSG00000204186.10	ZDBF2	206274663	-231575	0.151785	0.0434552	0.000607398	0.0932635	1	2222	1
rs72952221	2	207249820	G	A	ENSG00000138400.13	MDH1B	206765328	-484492	0.116951	0.0349458	0.00100462	0.132191	1	2301	1
rs58178432	2	206730965	T	C	ENSG00000118246.14	FASTKD2	206765357	34392	-0.136253	0.043345	0.00196696	0.202259	1	2290	1
rs79791944	2	207114992	G	A	ENSG00000118263.16	KLF7	207173856	58864	-0.182283	0.0549132	0.00110102	0.140455	1	2300	1
rs79997771	2	206693901	A	G	ENSG00000118260.15	CREB1	207529737	835836	0.163481	0.0486862	0.000967094	0.128733	1	2265	1
rs6739008	2	207071817	C	T	ENSG00000223725.6	ENSG00000223725	207529795	457978	-0.17702	0.0455792	0.000146478	0.0317387	0.331187	2261	1
rs716630	2	207242105	T	C	ENSG00000144401.14	METTL21A	207625928	383823	0.152644	0.0401913	0.000202112	0.0409373	0.470516	2328	1
rs7566632	2	206711709	G	A	ENSG00000163249.13	CCNYL1	207711540	999831	-0.103616	0.0373731	0.00617651	0.372513	1	2150	1
rs10932263	2	208548159	G	A	ENSG00000225111.3	ENSG00000225111	207869934	-678225	0.322808	0.0909597	0.000498869	0.080959	1	2228	1
rs115340421	2	208064336	C	A	ENSG00000178385.15	PLEKHM3	208025527	-38809	0.156038	0.0490647	0.00174568	0.188111	1	2062	1
rs6715132	2	207276439	G	C	ENSG00000231908.2	IDH1-AS1	208255214	978775	0.24806	0.0825259	0.00304495	0.260059	1	2089	1
rs147579135	2	208229065	C	T	ENSG00000115020.17	PIKFYVE	208266255	37190	-0.212108	0.0571044	0.000275072	0.0517765	0.572701	2082	1
rs138045042	2	208458998	GTTC	G	ENSG00000078018.22	MAP2	209424047	965049	-0.0954493	0.0295762	0.00149668	0.170841	1	1743	1
rs1996808	2	209035064	G	A	ENSG00000197713.15	RPE	210002565	967501	-0.0909017	0.0285609	0.00173163	0.187158	1	1933	1
rs1087944	2	211025387	T	C	ENSG00000272807.1	ENSG00000272807	210028417	-996970	0.165645	0.0666291	0.0138706	0.515908	1	1924	1
rs77039478	2	210674560	G	A	ENSG00000144445.17	KANSL1L	210171409	-503151	-0.138747	0.038109	0.000359336	0.063448	0.69783	1942	1
rs13407791	2	211158841	G	A	ENSG00000115361.8	ACADL	210225447	-933394	-0.0924791	0.0411423	0.0258604	0.624355	1	1911	1
rs7577242	2	211465172	C	A	ENSG00000115365.13	LANCL1	210477652	-987520	0.107853	0.0322491	0.00101229	0.13289	1	1861	1
rs62204064	2	210905178	G	C	ENSG00000021826.18	CPS1	210477682	-427496	0.125158	0.0361254	0.000670478	0.100098	1	1857	1
rs10188703	2	211514425	C	T	ENSG00000280837.1	CPS1-IT1	210617571	-896854	0.155339	0.0436297	0.000478971	0.0785972	0.953152	1990	1
rs1982717	2	212482265	T	C	ENSG00000270659.2	ENSG00000270659	213151972	669707	0.138207	0.0411021	0.000951911	0.127277	1	1962	1
rs113601203	2	212359233	A	AAAGG	ENSG00000030419.17	IKZF2	213152427	793194	0.0712284	0.0232244	0.00251226	0.233562	1	1960	1
rs11688016	2	214093791	C	T	ENSG00000144451.20	SPAG16	213284389	-809402	-0.0844137	0.0284594	0.00344498	0.278121	1	1837	1
rs4611641	2	215241053	T	A	ENSG00000138376.11	BARD1	214809683	-431370	-0.280513	0.0794536	0.000532315	0.0847738	1	2195	1
rs17493319	2	214975690	C	A	ENSG00000229267.3	SNHG31	214810181	-165509	0.0991245	0.0267747	0.000287632	0.0535893	0.631928	2197	1
rs76667571	2	214502616	T	C	ENSG00000115414.21	FN1	215436073	933457	0.231053	0.0640238	0.000403012	0.0691096	0.941437	2336	1
rs10201663	2	215739303	C	T	ENSG00000237525.7	ENSG00000237525	215533133	-206170	0.122197	0.03973	0.00244379	0.229819	1	2308	1
rs11687400	2	214795063	G	A	ENSG00000230838.2	LINC01614	215718043	922980	-0.297845	0.0955404	0.00213847	0.212658	1	2355	1
rs4365461	2	215226209	A	C	ENSG00000235770.6	LINC00607	215848954	622745	-0.0565134	0.0189675	0.00330527	0.27197	1	2355	1
rs2692229	2	215393446	T	A	ENSG00000118242.16	MREG	216034096	640650	-0.124859	0.0426038	0.00384145	0.294803	1	2369	1
rs4674013	2	215680436	A	G	ENSG00000163449.11	TMEM169	216081866	401430	-0.25646	0.088735	0.00434654	0.313688	1	2450	1
rs75047916	2	216991381	T	C	ENSG00000260804.3	LINC01963	216217045	-774336	-0.29549	0.0855169	0.000692268	0.102382	1	2479	1
rs11676756	2	217289886	C	T	ENSG00000138375.14	SMARCAL1	216412383	-877503	-0.0837465	0.0291815	0.00462206	0.323672	1	2501	1
rs6704859	2	215906012	G	A	ENSG00000197756.10	RPL37A	216498825	592813	-0.0716034	0.0204373	0.000585189	0.0908155	1	2444	1
rs112379020	2	216811613	T	C	ENSG00000115457.10	IGFBP2	216632828	-178785	-0.657514	0.176074	0.000255689	0.0490854	0.628485	2458	1
rs140445673	2	216173242	TG	T	ENSG00000115461.5	IGFBP5	216695549	522307	0.241152	0.0802592	0.00305622	0.260637	1	2391	1
rs150767726	2	217661259	TA	T	ENSG00000223923.2	TNS1-AS1	217978707	317448	0.169887	0.0535554	0.00179216	0.191204	1	1618	1
rs13021032	2	218338516	T	C	ENSG00000188282.13	RUFY4	218034960	-303556	-0.0938178	0.0315524	0.00336823	0.274863	1	1565	1
rs1008562	2	218162249	G	C	ENSG00000163464.8	CXCR1	218166962	4713	0.207914	0.0644779	0.00150984	0.171756	1	1483	1
rs12987219	2	218279426	G	A	ENSG00000261338.2	ENSG00000261338	218255319	-24107	-0.143742	0.0385483	0.000260845	0.0498363	0.378747	1452	1
rs890052	2	217918355	G	A	ENSG00000179921.15	GPBAR1	218259496	341141	0.299016	0.092068	0.00139855	0.163578	1	1469	1
rs56123531	2	217746270	C	T	ENSG00000127837.10	AAMP	218270178	523908	0.0548123	0.0184931	0.00346825	0.279152	1	1475	1
rs359983	2	218958775	G	A	ENSG00000135926.15	TMBIM1	218292586	-666189	0.170658	0.0453364	0.000228987	0.045118	0.31875	1392	1
rs73072371	2	217789134	T	C	ENSG00000225062.2	CATIP-AS1	218367885	578751	-0.292714	0.116949	0.0132502	0.507705	1	1409	1
rs4672836	2	217609469	C	T	ENSG00000144579.8	CTDSP1	218398256	788787	-0.0997792	0.0290022	0.000729001	0.106248	0.999461	1371	1
rs566082	2	218562902	G	A	ENSG00000127831.11	VIL1	218419121	-143781	0.225627	0.0761831	0.00349292	0.280308	1	1387	1
rs71430285	2	217609481	G	A	ENSG00000135913.11	USP37	218568351	958870	-0.202513	0.0702103	0.00442357	0.316539	1	1303	1
rs12471773	2	218337761	G	A	ENSG00000074582.15	BCS1L	218658764	321003	0.0775339	0.0235342	0.00119712	0.148198	1	1307	1
rs13028225	2	219166533	T	C	ENSG00000115568.16	ZNF142	218659655	-506878	0.118019	0.0344877	0.000776584	0.110963	1	1309	1
rs3791936	2	217903699	T	G	ENSG00000163481.8	RNF25	218672002	768303	0.100214	0.0289521	0.00067795	0.100868	0.88947	1312	1
rs7558110	2	218760005	T	C	ENSG00000163482.12	STK36	218672069	-87936	0.244115	0.0792768	0.00241604	0.228294	1	1311	1
rs488571	2	219708838	G	T	ENSG00000135912.11	TTLL4	218710835	-998003	0.110402	0.0338388	0.00133163	0.158589	1	1353	1
rs71266339	2	219795892	T	TAACAC	ENSG00000286154.1	ENSG00000286154	218802554	-993338	-0.173434	0.0525861	0.00118291	0.147063	1	1334	1
rs35422889	2	218945038	C	T	ENSG00000272555.1	ENSG00000272555	218818690	-126348	0.370495	0.11248	0.00119977	0.148384	1	1310	1
rs563465552	2	219289923	A	C	ENSG00000135925.9	WNT10A	218880852	-409071	0.189271	0.0646526	0.00387929	0.296148	1	1333	1
rs6733609	2	219734811	T	C	ENSG00000224090.1	ENSG00000224090	219002215	-732596	0.268927	0.0792191	0.000852939	0.118229	1	1321	1
rs11689039	2	219881849	A	C	ENSG00000163501.7	IHH	219060921	-820928	0.199749	0.0539506	0.000287331	0.0535419	0.405424	1411	1
rs11689038	2	219994625	A	T	ENSG00000187736.14	NHEJ1	219160869	-833756	-0.109378	0.0413086	0.00885397	0.435213	1	1383	1
rs56679604	2	219920281	T	G	ENSG00000213901.11	SLC23A3	219170095	-750186	-0.24209	0.0722991	0.00099845	0.131643	1	1417	1
rs35396175	2	219837054	TA	T	ENSG00000144567.11	RETREG2	219176225	-660829	0.15926	0.0434348	0.000327273	0.0591488	0.474218	1449	1
rs4674398	2	219441691	G	T	ENSG00000115649.16	CNPPD1	219178106	-263585	-0.161264	0.0426385	0.000214331	0.042857	0.311637	1454	1
rs4453686	2	219031828	C	G	ENSG00000158552.13	ZFAND2B	219195237	163409	-0.0897632	0.0268724	0.00102617	0.134115	1	1541	1
rs113171534	2	218320474	G	A	ENSG00000115657.14	ABCB6	219218994	898520	-0.220739	0.070233	0.00197008	0.20245	1	1522	1
rs10199091	2	220152990	C	G	ENSG00000198925.12	ATG9A	219229717	-923273	-0.0716356	0.0237247	0.00291813	0.253954	1	1487	1
rs628917	2	219656880	G	T	ENSG00000115661.14	STK16	219245455	-411425	0.0810838	0.0239909	0.000897652	0.122432	1	1469	1
rs10804278	2	219668327	C	T	ENSG00000127824.15	TUBA4A	219277902	-390425	0.151154	0.0454173	0.0010694	0.137905	1	1457	1
rs62181712	2	219849979	A	G	ENSG00000135924.17	DNAJB2	219279342	-570637	0.102247	0.0293667	0.000631573	0.0959269	0.920202	1457	1
rs7572996	2	219404753	G	A	ENSG00000229525.1	DNPEP-AS1	219388496	-16257	0.239202	0.0671982	0.000480253	0.0787386	0.742472	1546	1
rs6714200	2	219988893	T	C	ENSG00000123992.20	DNPEP	219400022	-588871	0.0636533	0.0194461	0.00128493	0.155059	1	1555	1
rs7600361	2	219357630	C	G	ENSG00000144591.20	GMPPA	219498865	141235	-0.237322	0.0778685	0.00266992	0.24172	1	1815	1
rs9288544	2	219353109	T	C	ENSG00000188760.11	TMEM198	219543663	190554	-0.304826	0.0860006	0.000506776	0.0818517	0.927401	1830	1
rs933789	2	219833889	T	C	ENSG00000123989.15	CHPF	219543809	-290080	-0.15151	0.0507463	0.00324265	0.269154	1	1828	1
rs10172691	2	219073282	G	A	ENSG00000124006.15	OBSL1	219571859	498577	0.0893547	0.0258211	0.000679912	0.101081	1	1849	1
rs62185081	2	220355131	G	A	ENSG00000144589.22	STK11IP	219597857	-757274	-0.131625	0.0393003	0.000995835	0.131409	1	1910	1
rs1821179	2	221207230	C	G	ENSG00000116106.12	EPHA4	221574202	366972	0.0974279	0.0284919	0.000783476	0.111618	1	2185	1
rs1868024	2	222694370	T	C	ENSG00000163082.10	SGPP2	222424543	-269827	0.101101	0.0255278	0.000109399	0.0252106	0.279951	2559	1
rs1155818	2	223035786	T	C	ENSG00000124003.13	MOGAT1	222671658	-364128	0.199961	0.0731096	0.00688997	0.391492	1	2369	1
rs62187193	2	222827312	T	C	ENSG00000123983.15	ACSL3	222860942	33630	-0.109176	0.0317115	0.000723012	0.105659	1	2439	1
rs951997	2	222702297	A	G	ENSG00000152049.7	KCNE4	223052190	349893	-0.0811602	0.032368	0.0130886	0.505258	1	2462	1
rs3806487	2	223957073	A	T	ENSG00000152056.18	AP1S3	223838027	-119046	0.043868	0.0115823	0.0002101	0.0421904	0.515586	2454	1
rs7593911	2	224353697	A	C	ENSG00000085449.15	WDFY1	223945357	-408340	0.168991	0.0445034	0.000202612	0.0410086	0.488699	2412	1
rs655000	2	223735964	T	C	ENSG00000135900.4	MRPL44	223957463	221499	0.0799471	0.024248	0.00118701	0.14737	1	2433	1
rs182222	2	224050214	A	G	ENSG00000124019.10	FAM124B	224402107	351893	0.435152	0.134983	0.00151389	0.172063	1	2109	1
rs6752648	2	223728434	G	A	ENSG00000036257.14	CUL3	224585397	856963	0.0808253	0.025494	0.00180271	0.191837	1	2089	1
rs72976564	2	225023974	C	T	ENSG00000135905.21	DOCK10	225042468	18494	0.106784	0.0311915	0.000772776	0.110597	1	1967	1
rs7583413	2	227612594	C	T	ENSG00000169047.6	IRS1	226799820	-812774	0.10929	0.0350778	0.00215102	0.213384	1	2546	1
rs4234061	2	226908096	T	A	ENSG00000272622.2	ENSG00000272622	226800146	-107950	0.129961	0.046295	0.00557407	0.354942	1	2550	1
rs80151172	2	226646082	T	C	ENSG00000144468.17	RHBDD1	226835581	189499	0.157617	0.0432958	0.00035976	0.0634976	0.910551	2531	1
rs60403543	2	227659438	C	T	ENSG00000290086.1	ENSG00000290086	226835943	-823495	0.396211	0.119434	0.00110871	0.141115	1	2534	1
rs6737679	2	227194830	A	G	ENSG00000081052.14	COL4A4	227164453	-30377	0.0714701	0.0246473	0.00422254	0.309076	1	2554	1
rs13405326	2	227208710	T	G	ENSG00000169031.21	COL4A3	227164624	-44086	-0.0436118	0.0163248	0.00827654	0.423142	1	2552	1
rs13023567	2	227434047	G	A	ENSG00000236432.8	MFF-DT	227325711	-108336	0.032756	0.0100806	0.00139108	0.16303	1	2565	1
rs7597186	2	227385544	G	A	ENSG00000173744.18	AGFG1	227472152	86608	-0.0801742	0.0263018	0.00266561	0.241507	1	2548	1
rs1715843	2	227939014	C	T	ENSG00000135917.16	SLC19A3	227718028	-220986	-0.135945	0.0362396	0.000240202	0.0468241	0.588976	2452	1
rs764410	2	229587080	A	G	ENSG00000153823.19	PID1	229271287	-315793	0.313149	0.103994	0.00299423	0.257681	1	2487	1
rs10175956	2	229699615	C	T	ENSG00000153832.12	FBXO36	229922302	222687	0.145081	0.0436828	0.00109451	0.139892	1	2924	1
rs72993092	2	229991921	G	T	ENSG00000153827.15	TRIP12	229923239	-68682	0.119415	0.0341106	0.000590836	0.0914447	1	2921	1
rs2894719	2	230861388	G	T	ENSG00000163053.11	SLC16A14	230068993	-792395	0.172451	0.0569716	0.00285016	0.250635	1	2961	1
rs7559811	2	230658189	A	G	ENSG00000079263.19	SP140	230203110	-455079	-0.169605	0.0429893	0.000115921	0.0263713	0.318318	2746	1
rs10498240	2	229869815	C	A	ENSG00000135899.20	SP110	230225729	355914	0.122153	0.033896	0.000410451	0.0700923	1	2739	1
rs137864998	2	230071215	GC	G	ENSG00000185404.17	SP140L	230327184	255969	0.179718	0.0534415	0.000950719	0.127164	1	2657	1
rs72495183	2	230405519	G	T	ENSG00000067066.17	SP100	230415942	10423	-0.0957323	0.0287357	0.00105738	0.136875	1	2637	1
rs11685287	2	231648713	A	G	ENSG00000135932.12	CAB39	230712842	-935871	-0.0859865	0.0278252	0.00233313	0.223775	1	2681	1
rs59072999	2	231033646	C	A	ENSG00000204128.6	C2orf72	231037523	3877	-0.157308	0.0447105	0.000555584	0.0874511	1	2717	1
rs11686658	2	231019789	C	T	ENSG00000261829.1	ENSG00000261829	231052040	32251	0.305849	0.0965772	0.00182324	0.193192	1	2716	1
rs11895690	2	230369305	G	A	ENSG00000173692.14	PSMD1	231056845	687540	0.0672215	0.0199541	0.000931775	0.125428	1	2691	1
rs2580817	2	231934013	G	A	ENSG00000135914.6	HTR2B	231125042	-808971	0.267434	0.0778218	0.000738919	0.107258	1	2573	1
rs17440635	2	231212668	G	T	ENSG00000135931.19	ARMC9	231198546	-14122	-0.0445533	0.0133005	0.000994088	0.131248	1	2454	1
rs148151437	2	230970177	G	GCACC	ENSG00000115053.17	NCL	231483641	513464	-0.146318	0.0384062	0.000193403	0.0396099	0.466101	2410	1
rs11677870	2	230972900	G	A	ENSG00000181798.4	LINC00471	231514396	541496	0.286653	0.0770535	0.00026929	0.0510318	0.654643	2431	1
rs11691680	2	231611934	A	T	ENSG00000171596.7	NMUR1	231530445	-81489	-0.32199	0.0938692	0.000755117	0.108863	1	2454	1
rs12468515	2	230774259	A	G	ENSG00000187514.17	PTMA	231706895	932636	0.137074	0.0405318	0.000891172	0.121849	1	2331	1
rs73992955	2	230899448	G	A	ENSG00000289018.2	ENSG00000289018	231707035	807587	-0.430905	0.12089	0.000472146	0.0777834	1	2330	1
rs60494454	2	232447315	G	A	ENSG00000144524.18	COPS7B	231781671	-665644	0.089618	0.0262518	0.000799013	0.113125	1	2244	1
rs3885848	2	232337834	C	T	ENSG00000156973.14	PDE6D	231786272	-551562	-0.109816	0.0311793	0.000548372	0.0866359	1	2253	1
rs58994136	2	232368790	C	T	ENSG00000144535.20	DIS3L2	231961245	-407545	0.164308	0.0470603	0.000610537	0.093603	1	2174	1
rs4973471	2	231683901	G	T	ENSG00000221944.9	TIGD1	232550557	866656	0.0911129	0.026917	0.000881897	0.120946	1	2332	1
rs34123338	2	232558860	CTG	C	ENSG00000135930.15	EIF4E2	232550659	-8201	-0.0551081	0.0162867	0.000885899	0.121342	1	2332	1
rs6761246	2	233694793	A	C	ENSG00000204120.16	GIGYF2	232697299	-997494	0.0655265	0.0191868	0.000795154	0.112745	1	2173	1
rs61744404	2	232525489	C	G	ENSG00000182600.10	SNORC	232857270	331781	-0.304297	0.0852982	0.000467155	0.0771898	1	2386	1
rs8330	2	233772999	G	C	ENSG00000222001.2	ENSG00000222001	233012614	-760385	0.217019	0.0697221	0.00217195	0.2146	1	2481	1
rs8192539	2	232768056	T	C	ENSG00000066248.15	NGEF	233013256	245200	-0.167031	0.0458686	0.000358408	0.0633258	0.892794	2491	1
rs72980305	2	233380679	T	G	ENSG00000168918.14	INPP5D	233059967	-320712	-0.173457	0.0493987	0.000569414	0.0890582	1	2581	1
rs4663984	2	233918294	T	C	ENSG00000241119.2	UGT1A9	233671898	-246396	-0.292718	0.0770002	0.000199433	0.0405386	0.558013	2798	1
rs1053895	2	233470256	T	C	ENSG00000244122.3	UGT1A7	233681901	211645	0.0793431	0.0223408	0.000494337	0.0804296	1	2798	1
rs4663963	2	233741547	T	G	ENSG00000167165.19	UGT1A6	233691607	-49940	0.17282	0.0489322	0.000529891	0.0845115	1	2800	1
rs34032722	2	233215010	C	T	ENSG00000288705.1	UGT1A5	233712907	497897	0.429667	0.110116	0.000136729	0.0300729	0.391592	2864	1
rs12329187	2	234384215	C	T	ENSG00000123485.12	HJURP	233854566	-529649	0.228867	0.0593584	0.000162847	0.034542	0.495868	3045	1
rs13024825	2	233956562	T	C	ENSG00000072080.11	SPP2	234050679	94117	-0.277619	0.085939	0.00148108	0.169713	1	3041	1
rs726016	2	233816856	T	C	ENSG00000188042.8	ARL4C	234497081	680225	0.135295	0.0414928	0.00133998	0.159239	1	3386	1
rs13034294	2	235766786	G	A	ENSG00000235726.7	ENSG00000235726	234913384	-853402	0.0809597	0.0232906	0.00064418	0.0972687	1	3326	1
rs77615418	2	235005087	G	A	ENSG00000130147.16	SH3BP4	234952017	-53070	-0.230577	0.0596386	0.000156506	0.0334583	0.522731	3340	1
rs55653117	2	236071389	T	A	ENSG00000157985.20	AGAP1	235494043	-577346	-0.103909	0.0325485	0.00167762	0.183332	1	2968	1
rs11676855	2	234991527	T	C	ENSG00000235529.2	AGAP1-IT1	235505553	514026	-0.237941	0.0777676	0.00257124	0.23678	1	2881	1
rs4663692	2	236999989	T	C	ENSG00000144476.6	ACKR3	236567787	-432202	0.427353	0.119595	0.000457498	0.0759884	1	2408	1
rs1198823	2	237851475	A	G	ENSG00000227252.2	COPS8-DT	237085838	-765637	0.0333175	0.0104062	0.00162764	0.180062	1	2752	1
rs56247246	2	236214741	C	A	ENSG00000198612.11	COPS8	237085882	871141	0.0923628	0.0298941	0.00233744	0.224005	1	2752	1
rs4663728	2	237353990	T	C	ENSG00000163359.17	COL6A3	237414328	60338	-0.0892612	0.0287191	0.00220387	0.216414	1	2997	1
rs1869090	2	236687197	T	C	ENSG00000115648.14	MLPH	237485428	798231	-0.170364	0.0606597	0.00555293	0.354312	1	2976	1
rs10460282	2	237908941	C	G	ENSG00000289261.1	ENSG00000289261	237487137	-421804	0.163451	0.0467111	0.000594193	0.0918385	1	2978	1
rs6431547	2	237584475	A	G	ENSG00000124839.13	RAB17	237601614	17139	-0.10105	0.0289616	0.000615535	0.0941444	1	3076	1
rs60866447	2	237557895	A	G	ENSG00000132329.11	RAMP1	237858893	300998	0.311567	0.0796392	0.000131497	0.0291434	0.395148	3005	1
rs303045	2	238510535	T	G	ENSG00000184182.19	UBE2F	237966827	-543708	0.136808	0.0377842	0.000386184	0.0669118	1	3168	1
rs13012856	2	238731746	C	T	ENSG00000144488.15	ESPNL	238100340	-631406	-0.192104	0.0631888	0.00273434	0.244806	1	3270	1
rs12618142	2	238731862	A	G	ENSG00000132323.9	ILKAP	238203708	-528154	-0.129162	0.0349466	0.00029421	0.0545326	0.981779	3337	1
rs3754695	2	237863761	A	G	ENSG00000132326.12	PER2	238290102	426341	-0.183387	0.0496661	0.000298055	0.0550666	1	3410	1
rs71402796	2	238828006	T	TA	ENSG00000204104.12	TRAF3IP1	238320441	-507565	-0.1317	0.0439918	0.00316198	0.265465	1	3353	1
rs908261	2	239384372	A	T	ENSG00000222020.5	HDAC4-AS1	239401436	17064	0.23238	0.0616465	0.000224548	0.0444339	0.838014	3732	1
rs3077448	2	238456804	C	CAGG	ENSG00000068024.18	HDAC4	239401654	944850	-0.088001	0.0242127	0.000367583	0.0644872	1	3721	1
rs3772056	2	240744491	G	A	ENSG00000172428.11	COPS9	240136807	-607684	0.0749624	0.0209323	0.000444887	0.0744158	1	3629	1
rs55732147	2	240736369	G	A	ENSG00000188542.10	DUSP28	240560054	-176315	-0.168813	0.047162	0.000447684	0.0747626	1	3420	1
rs36151640	2	239877400	C	T	ENSG00000142327.13	RNPEPL1	240565804	688404	0.0984779	0.0275304	0.000451469	0.0752287	1	3410	1
rs7598218	2	240758881	G	A	ENSG00000260942.1	CAPN10-DT	240586699	-172182	-0.136246	0.0379402	0.000429483	0.0724817	1	3477	1
rs935262	2	241214256	C	T	ENSG00000142330.20	CAPN10	240586734	-627522	0.109728	0.0342869	0.00163516	0.180568	1	3478	1
rs1317978	2	240409949	G	A	ENSG00000130294.18	KIF1A	240824293	414344	0.0511144	0.0136233	0.000239594	0.0467321	0.778682	3250	1
rs1560620	2	240711193	A	G	ENSG00000226321.6	CROCC2	240906330	195137	-0.0881122	0.0260299	0.000881662	0.120924	1	3251	1
rs13003876	2	240485285	G	A	ENSG00000233392.5	UICLM	240967451	482166	0.158663	0.0448971	0.000525965	0.0840642	1	3166	1
rs115373001	2	240159723	C	T	ENSG00000223991.1	ENSG00000223991	240986072	826349	-0.472973	0.128754	0.000319295	0.0580431	0.9962	3120	1
rs143822676	2	241522135	C	G	ENSG00000162804.14	SNED1	240998618	-523517	0.161541	0.0529798	0.00265828	0.241161	1	3113	1
rs16843274	2	241102692	G	A	ENSG00000122085.17	MTERF4	241102332	-360	0.112295	0.030951	0.000376047	0.0655715	1	3166	1
rs6735450	2	241003836	C	T	ENSG00000115687.14	PASK	241150264	146428	-0.162306	0.045589	0.00047933	0.0786383	1	3034	1
rs10200168	2	240973025	T	C	ENSG00000006607.14	FARP2	241356285	383260	-0.123534	0.033407	0.000292188	0.0542482	0.750046	2567	1
rs112650856	2	241099188	C	T	ENSG00000289555.1	ENSG00000289555	241508904	409716	-0.386068	0.109161	0.00052085	0.0834946	1	2262	1
rs55829775	2	241852039	G	C	ENSG00000115694.15	STK25	241509730	-342309	0.159241	0.0598401	0.0085261	0.42848	1	2267	1
rs7559967	2	241067321	T	C	ENSG00000176720.6	BOK	241551424	484103	-0.147892	0.0453715	0.0013449	0.159587	1	2268	1
rs6726915	2	241275334	G	A	ENSG00000234235.1	BOK-AS1	241558977	283643	-0.397173	0.105856	0.000239574	0.0467293	0.538802	2249	1
rs28458972	2	241619756	T	C	ENSG00000168393.13	DTYMK	241686944	67188	-0.185573	0.0484812	0.000180847	0.0375593	0.34614	1914	1
rs77415253	2	240840378	G	A	ENSG00000168395.16	ING5	241687085	846707	-0.141708	0.0458883	0.00234902	0.22463	1	1912	1
rs10207214	2	241507742	C	T	ENSG00000188389.11	PDCD1	241858894	351152	-0.384394	0.111384	0.000702601	0.103493	1	1719	1
rs7630808	3	2770724	A	G	ENSG00000144619.15	CNTN4	2098813	-671911	-0.181527	0.0483984	0.000240746	0.0469093	1	4853	1
rs55764817	3	2618243	G	T	ENSG00000091181.20	IL5RA	3126613	508370	0.0470726	0.012524	0.000233821	0.0458792	0.925462	3958	1
rs56021367	3	3220624	G	T	ENSG00000113851.16	CRBN	3179727	-40897	-0.0797635	0.0244496	0.00133256	0.158658	1	3876	1
rs62254350	3	5298433	C	T	ENSG00000231249.3	ITPR1-DT	4493201	-805232	0.157721	0.0455006	0.000666328	0.099655	1	3335	1
rs4611803	3	5332427	G	A	ENSG00000150995.21	ITPR1	4493345	-839082	-0.0425037	0.0141611	0.00308701	0.262094	1	3339	1
rs13089179	3	4567664	C	G	ENSG00000235978.8	ENSG00000235978	4887293	319629	0.129893	0.0356093	0.000350453	0.0622549	1	3228	1
rs4685947	3	5573684	G	C	ENSG00000134107.5	BHLHE40	4979437	-594247	-0.192207	0.0485625	0.000110443	0.0253963	0.369874	3349	1
rs7651873	3	5907942	G	T	ENSG00000134108.14	ARL8B	5122249	-785693	-0.0873768	0.022793	0.000176991	0.0369166	0.617699	3490	1
rs151146969	3	6016172	CATTA	C	ENSG00000233912.1	ENSG00000233912	5187329	-828843	-0.292383	0.0823648	0.000497208	0.0807717	1	3572	1
rs9871134	3	5806529	C	T	ENSG00000134109.11	EDEM1	5187646	-618883	-0.108574	0.0298486	0.000363638	0.0639894	1	3578	1
rs12632216	3	8432544	A	G	ENSG00000071282.12	LMCD1	8501807	69263	-0.18823	0.0490002	0.000171819	0.0360572	0.580234	3377	1
rs72624406	3	8671969	T	A	ENSG00000227110.7	LMCD1-AS1	8611924	-60045	0.0729363	0.0220105	0.00112256	0.142244	1	3387	1
rs75685021	3	8151921	G	A	ENSG00000070950.10	RAD18	8963773	811852	0.243957	0.0669826	0.000357663	0.0632279	1	2927	1
rs571172	3	8964179	T	G	ENSG00000254485.5	ENSG00000254485	9363303	399124	0.13129	0.0370937	0.000515897	0.0829239	1	2732	1
rs73022322	3	8561389	T	G	ENSG00000168137.20	SETD5	9397615	836226	0.109055	0.0371788	0.00381146	0.293568	1	2791	1
rs75629302	3	9929702	A	C	ENSG00000163719.20	MTMR14	9649433	-280269	-0.235222	0.0605264	0.000145102	0.0315047	0.413686	2851	1
rs452610	3	9858454	G	A	ENSG00000156983.17	BRPF1	9731729	-126725	-0.12463	0.0346658	0.000423211	0.0717257	1	2797	1
rs12491191	3	10683332	T	C	ENSG00000114026.22	OGG1	9749944	-933388	0.113369	0.0368829	0.00245873	0.230623	1	2711	1
rs2137215	3	9237146	G	A	ENSG00000134072.11	CAMK1	9769992	532846	0.148129	0.0486613	0.00270083	0.243189	1	2733	1
rs3830589	3	9821086	G	GTTAA	ENSG00000241553.13	ARPC4	9792495	-28591	-0.0659945	0.0168844	0.000133324	0.0294702	0.357442	2681	1
rs6443266	3	9800305	A	G	ENSG00000171148.14	TADA3	9793011	-7294	-0.083703	0.0223489	0.000245584	0.0476405	0.656691	2674	1
rs776807	3	10210666	C	T	ENSG00000214021.18	TTLL3	9808086	-402580	-0.106037	0.0368642	0.00453117	0.320471	1	2634	1
rs112324664	3	10176752	C	T	ENSG00000156990.14	RPUSD3	9844602	-332150	0.0764087	0.0199132	0.000174631	0.0365222	0.461723	2644	1
rs113507936	3	9709604	G	A	ENSG00000171135.15	JAGN1	9890574	180970	0.0876635	0.0237321	0.00029646	0.0548447	0.789176	2662	1
rs2700324	3	9233365	T	C	ENSG00000163701.19	IL17RE	9902612	669247	0.194273	0.0610595	0.00173747	0.187566	1	2652	1
rs375024	3	9865713	C	T	ENSG00000163702.21	IL17RC	9917074	51361	0.104574	0.0346787	0.00295424	0.255711	1	2684	1
rs3908127	3	9728055	G	A	ENSG00000230082.1	PRRT3-AS1	9947404	219349	-0.615956	0.178767	0.000716083	0.104934	1	2688	1
rs5846627	3	9236442	AGGTGGGGGCT	A	ENSG00000125037.13	EMC3	10011202	774760	-0.0568832	0.0161846	0.000562882	0.0882875	1	2725	1
rs66761271	3	10620840	C	T	ENSG00000206567.10	ENSG00000206567	10011209	-609631	0.115414	0.035244	0.00127894	0.154573	1	2724	1
rs375796	3	9096366	G	A	ENSG00000144554.13	FANCD2	10026370	930004	0.0822455	0.0218838	0.000234098	0.0459176	0.642366	2744	1
rs13078258	3	9607575	A	G	ENSG00000254999.4	BRK1	10115675	508100	-0.0529748	0.0150578	0.000556091	0.0875118	1	2577	1
rs2668356	3	9151027	T	C	ENSG00000134086.9	VHL	10141778	990751	0.144923	0.0373044	0.000145875	0.031632	0.386568	2650	1
rs62247495	3	9860556	T	C	ENSG00000134070.5	IRAK2	10164919	304363	-0.265257	0.0801237	0.00113436	0.143187	1	2698	1
rs703911	3	10351005	G	A	ENSG00000157017.16	GHRL	10292947	-58058	0.172169	0.0584091	0.00364701	0.286863	1	2515	1
rs3774174	3	10361889	A	G	ENSG00000157087.20	ATP2B2	10708007	346118	-0.113724	0.0319048	0.000472105	0.0777783	1	2507	1
rs6786570	3	10543887	T	C	ENSG00000132164.10	SLC6A11	10816201	272314	0.448921	0.12428	0.000398267	0.0684873	1	2633	1
rs2933303	3	11056825	T	G	ENSG00000157103.13	SLC6A1	10992186	-64639	0.106946	0.0307839	0.000648589	0.0977451	1	2768	1
rs58289070	3	10483873	C	T	ENSG00000196639.7	HRH1	11137093	653220	-0.169549	0.0534486	0.00179206	0.191197	1	2759	1
rs56296473	3	11934234	C	T	ENSG00000285906.2	ENSG00000285906	11225877	-708357	0.26033	0.0679829	0.00017976	0.0373752	0.494699	2752	1
rs2067472	3	11257504	G	C	ENSG00000197548.13	ATG7	11272309	14805	-0.131159	0.0343419	0.000186703	0.0385289	0.502606	2692	1
rs9855183	3	12576763	C	T	ENSG00000132170.24	PPARG	12287368	-289395	-0.175767	0.0513491	0.000774154	0.110733	1	2520	1
rs12495985	3	13101138	T	C	ENSG00000154743.19	TSEN2	12484421	-616717	-0.103702	0.0289913	0.000451549	0.0752385	1	2511	1
rs6772166	3	11599936	G	A	ENSG00000225526.6	MKRN2OS	12561059	961123	-0.178874	0.0507938	0.000549366	0.0867549	1	2625	1
rs9875054	3	13172025	T	C	ENSG00000132155.14	RAF1	12664201	-507824	0.0394518	0.0147312	0.00812157	0.419831	1	2691	1
rs2290197	3	13502810	G	A	ENSG00000144712.13	CAND2	12796472	-706338	-0.407452	0.106494	0.000181995	0.0377513	0.493208	2710	1
rs9835627	3	11913462	G	A	ENSG00000144713.13	RPL32	12841582	928120	0.0656787	0.019434	0.000898242	0.122485	1	2761	1
rs2675232	3	13481473	C	T	ENSG00000144711.16	IQSEC1	13283281	-198192	-0.0943692	0.0259059	0.000356784	0.0631116	0.879116	2464	1
rs11718133	3	13179586	C	T	ENSG00000163517.15	HDAC11	13479724	300138	0.226077	0.067736	0.00103566	0.134957	1	2658	1
rs13318167	3	14384141	C	T	ENSG00000163520.14	FBLN2	13549125	-835016	0.175828	0.0536318	0.00126318	0.153326	1	2728	1
rs1157564	3	14418115	A	G	ENSG00000163528.13	CHCHD4	14124870	-293245	0.120027	0.0311609	0.00016521	0.0349518	0.481258	2913	1
rs9837304	3	14582053	T	C	ENSG00000228242.6	XPC-AS1	14144637	-437416	0.0900903	0.0236995	0.000199546	0.0405525	0.571898	2866	1
rs545114	3	15040689	G	A	ENSG00000154767.15	XPC	14178621	-862068	-0.0720088	0.0218263	0.00117864	0.146715	1	2845	1
rs4685139	3	14350891	G	C	ENSG00000170860.4	LSM3	14178817	-172074	0.0852417	0.0248248	0.000745974	0.107981	1	2849	1
rs864361	3	14775855	T	G	ENSG00000131389.18	SLC6A6	14402576	-373279	-0.10012	0.0310733	0.00152242	0.172672	1	2850	1
rs9858163	3	15306138	T	C	ENSG00000154781.17	CCDC174	14651762	-654376	0.0899487	0.032999	0.00707845	0.396154	1	2549	1
rs77833679	3	15035294	G	C	ENSG00000154783.12	FGD5	14810853	-224441	0.21141	0.0638602	0.00113467	0.143215	1	2402	1
rs9859379	3	14836081	G	A	ENSG00000177463.16	NR2C2	14947583	111502	0.109549	0.0314961	0.000639452	0.0967703	1	2282	1
rs9845081	3	15081834	C	T	ENSG00000131368.9	MRPS25	15065339	-16495	0.0647018	0.0173189	0.00025419	0.0488827	0.609547	2398	1
rs35005811	3	14335164	T	G	ENSG00000131381.12	RBSN	15099163	763999	-0.110598	0.0282788	0.00013213	0.0292544	0.32068	2427	1
rs60682941	3	14622175	G	A	ENSG00000131375.10	CAPN7	15206152	583977	0.13077	0.0399377	0.00128051	0.154702	1	2620	1
rs62236294	3	16378446	T	C	ENSG00000206561.14	COLQ	15521751	-856695	0.151146	0.0392547	0.000166122	0.0351051	0.402181	2421	1
rs73032013	3	15641275	A	G	ENSG00000169814.17	BTD	15601341	-39934	-0.11534	0.029948	0.00016553	0.0350075	0.416474	2516	1
rs7626299	3	16417422	G	A	ENSG00000131373.15	HACL1	15601852	-815570	-0.0766945	0.0211347	0.000375148	0.065453	0.925114	2466	1
rs7621466	3	16242640	A	G	ENSG00000206560.12	ANKRD28	15859771	-382869	-0.0809035	0.0247673	0.00131415	0.157264	1	2654	1
rs9310482	3	15654001	C	T	ENSG00000154813.10	DPH3	16264969	610968	0.166418	0.0446488	0.000262397	0.0500562	0.639986	2439	1
rs4685337	3	16432825	C	T	ENSG00000154814.14	OXNAD1	16265160	-167665	0.0868644	0.0249224	0.000623562	0.0950409	1	2438	1
rs6803987	3	16536430	T	C	ENSG00000131378.14	RFTN1	16514026	-22404	0.136437	0.043112	0.00183613	0.194012	1	2215	1
rs34043199	3	17489038	T	C	ENSG00000154822.18	PLCL2	16802651	-686387	-0.235148	0.071744	0.0012667	0.15361	1	2038	1
rs6802662	3	18430529	T	C	ENSG00000182568.18	SATB1	18445621	15092	-0.144263	0.0487979	0.00355062	0.282799	1	1470	1
rs13327243	3	20727781	G	T	ENSG00000144566.11	RAB5A	19947097	-780684	-0.0804642	0.023179	0.000654656	0.0984015	1	2304	1
rs73046880	3	19042154	T	G	ENSG00000114166.8	KAT2B	20040446	998292	-0.229899	0.0894634	0.0110249	0.474302	1	2434	1
rs6805673	3	20144312	A	G	ENSG00000231304.2	SGO1-AS1	20174244	29932	-0.0538621	0.0144692	0.000266968	0.0507162	0.679699	2546	1
rs657966	3	20478031	C	T	ENSG00000129810.15	SGO1	20186206	-291825	-0.103416	0.0311431	0.00109658	0.140077	1	2540	1
rs1397883	3	24041649	T	C	ENSG00000182247.10	UBE2E2	23203020	-838629	-0.12392	0.0416677	0.00336196	0.274578	1	2359	1
rs75113637	3	24720393	A	C	ENSG00000170142.12	UBE2E1	23805955	-914438	0.118517	0.0402181	0.00365562	0.287217	1	2648	1
rs1354605	3	24220574	A	G	ENSG00000174748.22	RPL15	23916591	-303983	0.0846079	0.0236262	0.000445009	0.0744288	1	2673	1
rs58306776	3	23639593	A	ATG	ENSG00000174738.13	NR1D2	23945286	305693	-0.198852	0.0590448	0.00093494	0.125682	1	2636	1
rs55927517	3	24298345	C	A	ENSG00000197885.11	NKIRAS1	23946591	-351754	-0.16127	0.047811	0.000918373	0.124239	1	2646	1
rs2132148	3	23230250	G	T	ENSG00000289130.2	ENSG00000289130	24137832	907582	0.111119	0.0352313	0.00190118	0.198208	1	2720	1
rs73044580	3	25100939	C	A	ENSG00000228791.8	THRB-AS1	24494087	-606852	-0.0749563	0.0240076	0.00210639	0.210756	1	2908	1
rs1864903	3	25478092	A	G	ENSG00000151090.20	THRB	24495756	-982336	0.0740083	0.0231989	0.00169017	0.184222	1	2906	1
rs35219452	3	25597407	CAGTT	C	ENSG00000077097.17	TOP2B	25664909	67502	-0.0635466	0.0183013	0.000652776	0.0981871	1	2366	1
rs10212193	3	25090336	G	A	ENSG00000151093.8	OXSM	25782917	692581	-0.0787739	0.0281617	0.00574233	0.35987	1	2267	1
rs9845541	3	26361670	C	G	ENSG00000151092.18	NGLY1	25790039	-571631	-0.114876	0.0361883	0.00177924	0.190344	1	2241	1
rs113747148	3	28622363	A	C	ENSG00000272282.1	LINC02084	27712910	-909453	-0.41839	0.144692	0.00432796	0.312992	1	1862	1
rs11915329	3	27773137	C	G	ENSG00000187118.14	CMC1	28241584	468447	0.0975973	0.0348608	0.0057011	0.358688	1	2185	1
rs12493622	3	28004572	A	G	ENSG00000206559.8	ZCWPW2	28348721	344149	0.0565403	0.0177088	0.0016758	0.183205	1	2413	1
rs13063892	3	28645982	G	A	ENSG00000163512.14	AZI2	28349050	-296932	0.145195	0.0413674	0.000572365	0.0893931	1	2417	1
rs73058090	3	28901647	T	G	ENSG00000144642.22	RBMS3	28574791	-326856	-0.0861222	0.0255823	0.000939201	0.126064	1	2703	1
rs6808875	3	29799849	G	A	ENSG00000235904.3	RBMS3-AS3	29290726	-509123	0.0787676	0.0246773	0.0016806	0.183537	1	2821	1
rs1897236	3	30666641	T	C	ENSG00000163513.19	TGFBR2	30606601	-60040	-0.100068	0.0283538	0.000534696	0.0850486	1	2436	1
rs6776297	3	32336779	G	A	ENSG00000288926.2	ENSG00000288926	31532419	-804360	-0.155282	0.0519034	0.00318162	0.266359	1	2643	1
rs62234752	3	31577784	T	C	ENSG00000163527.10	STT3B	31532638	-45146	-0.100377	0.0255604	0.000124281	0.0278624	0.328225	2641	1
rs4637318	3	31953470	T	C	ENSG00000144645.16	OSBPL10	32077580	124110	0.0818789	0.0221593	0.000295238	0.0546773	0.758762	2570	1
rs143663786	3	32390122	CTTTTCT	C	ENSG00000152642.11	GPD1L	32105689	-284433	0.151922	0.0438692	0.000673971	0.100452	1	2562	1
rs9838223	3	32237688	T	G	ENSG00000170293.9	CMTM8	32238679	991	0.125689	0.0328951	0.000185521	0.038337	0.493486	2660	1
rs146375399	3	32334376	G	A	ENSG00000144635.9	DYNC1LI1	32570858	236482	0.166981	0.0533873	0.00206925	0.208579	1	2546	1
rs12152273	3	32439201	C	T	ENSG00000182973.20	CNOT10	32685145	245944	0.108897	0.0382973	0.00500358	0.336684	1	2509	1
rs4678778	3	33215942	A	G	ENSG00000183813.7	CCR4	32951644	-264298	-0.12382	0.0374646	0.00115594	0.144976	1	2284	1
rs199510702	3	33311791	AT	A	ENSG00000188167.9	TMPPE	33097146	-214645	-0.244601	0.0754607	0.00142817	0.165795	1	2340	1
rs143530596	3	33062767	CAG	C	ENSG00000153558.16	FBXL2	33277025	214258	0.11608	0.0326482	0.000487399	0.0796022	1	2241	1
rs148577202	3	33636703	C	T	ENSG00000153560.12	UBP1	33441371	-195332	0.163054	0.0510796	0.00167917	0.183444	1	1971	1
rs12487876	3	33334764	C	T	ENSG00000163539.18	CLASP2	33718356	383592	0.148151	0.0404883	0.000336341	0.0603773	0.649474	1931	1
rs13075280	3	32805455	A	T	ENSG00000271643.2	PDCD6IP-DT	33798539	993084	0.145296	0.0425656	0.000799872	0.11321	1	1957	1
rs9879310	3	37597734	C	T	ENSG00000168016.15	TRANK1	36945057	-652677	0.0949463	0.0325684	0.00402693	0.301754	1	1729	1
rs285313	3	36213217	A	G	ENSG00000178567.8	EPM2AIP1	36993131	779914	-0.141335	0.0385096	0.000323197	0.0585952	0.551697	1707	1
rs55669078	3	36756688	G	C	ENSG00000076242.16	MLH1	36993350	236662	-0.0596943	0.0240902	0.0141791	0.519817	1	1709	1
rs11705906	3	37227005	G	A	ENSG00000093167.18	LRRFIP2	37183689	-43316	-0.0604604	0.0217483	0.00604128	0.368656	1	1682	1
rs6789885	3	36923363	C	T	ENSG00000270194.2	GOLGA4-AS1	37244202	320839	-0.198495	0.0541961	0.000332188	0.0598056	0.524856	1580	1
rs4678904	3	36792392	C	G	ENSG00000198590.12	APRG1	37381062	588670	-0.056464	0.0167181	0.000904879	0.123044	1	1545	1
rs58454174	3	38574042	C	T	ENSG00000288972.1	ENSG00000288972	37818217	-755825	0.268428	0.0747672	0.000430853	0.0726553	0.58596	1360	1
rs6809970	3	38400052	C	A	ENSG00000144677.15	CTDSPL	37861880	-538172	0.206941	0.057958	0.000462054	0.0765473	0.666282	1442	1
rs41276521	3	37969336	A	C	ENSG00000136059.16	VILL	37988059	18723	0.218426	0.0607465	0.000422461	0.0716304	0.622285	1473	1
rs57751214	3	37820369	A	G	ENSG00000187091.14	PLCD1	38029642	209273	-0.274893	0.0879085	0.00207381	0.208858	1	1559	1
rs197730	3	37455234	A	G	ENSG00000008226.20	DLEC1	38039205	583971	-0.0817059	0.0248848	0.00124258	0.151697	1	1577	1
rs11129803	3	38711477	T	C	ENSG00000172936.17	MYD88	38138478	-572999	0.11201	0.0315356	0.000493696	0.0803522	0.78399	1588	1
rs11716493	3	38773392	A	G	ENSG00000172939.9	OXSR1	38165089	-608303	-0.102501	0.0285995	0.000440422	0.0738662	0.728017	1653	1
rs7617547	3	38722009	G	C	ENSG00000114739.14	ACVR2B	38453890	-268119	-0.0820691	0.021853	0.0002365	0.0462678	0.453135	1916	1
rs151623	3	38307878	G	A	ENSG00000229589.1	ACVR2B-AS1	38454820	146942	-0.20451	0.0811034	0.0125911	0.498273	1	1914	1
rs9826470	3	37977937	C	T	ENSG00000157036.13	EXOG	38496127	518190	-0.112875	0.0359363	0.00198281	0.203262	1	1901	1
rs4676607	3	39171307	G	A	ENSG00000114742.14	WDR48	39052013	-119294	-0.116387	0.031196	0.000258967	0.0495616	0.50395	1946	1
rs7629643	3	39103695	G	A	ENSG00000168356.13	SCN11A	39052157	-51538	-0.0291376	0.0104346	0.0058242	0.362237	1	1945	1
rs17075188	3	40068146	A	G	ENSG00000168026.19	TTC21A	39107680	-960466	-0.0745742	0.0238555	0.00208022	0.209263	1	1974	1
rs11129799	3	38700738	T	C	ENSG00000114745.15	GORASP1	39108369	407631	-0.0891016	0.0275773	0.00147835	0.169501	1	1978	1
rs272576	3	38216688	T	C	ENSG00000287620.1	ENSG00000287620	39177761	961073	0.294327	0.0924579	0.00172806	0.186901	1	1976	1
rs4276125	3	39243701	C	A	ENSG00000168329.14	CX3CR1	39281735	38034	0.233322	0.0664861	0.000573479	0.0895192	1	2034	1
rs6791171	3	38725210	C	T	ENSG00000144659.13	SLC25A38	39383370	658160	0.116463	0.0360178	0.00146625	0.168594	1	1912	1
rs2255401	3	40177955	T	C	ENSG00000287780.1	ENSG00000287780	39384300	-793655	-0.313829	0.080927	0.000149751	0.032298	0.286773	1915	1
rs34164564	3	41034126	C	CT	ENSG00000280739.5	EIF1B-AS1	40309698	-724428	-0.0491899	0.0151151	0.00136845	0.161365	1	1318	1
rs55865773	3	39841413	C	T	ENSG00000114784.4	EIF1B	40309707	468294	0.137111	0.0482485	0.00502899	0.337604	1	1320	1
rs11719435	3	39478908	C	T	ENSG00000177873.14	ZNF619	40477113	998205	0.168394	0.0609475	0.00635193	0.377438	1	1337	1
rs35983082	3	40859106	A	ACT	ENSG00000177842.12	ZNF620	40477131	-381975	0.107675	0.0362877	0.00343266	0.277662	1	1338	1
rs7640695	3	39717614	A	C	ENSG00000172888.12	ZNF621	40524878	807264	-0.0852125	0.0280321	0.00273722	0.244952	1	1308	1
rs7647561	3	41807135	T	A	ENSG00000168038.11	ULK4	41962130	154995	0.148543	0.0402439	0.0002995	0.0552804	0.579234	1934	1
rs76816445	3	42062333	G	A	ENSG00000182606.17	TRAK1	42013802	-48531	0.157083	0.041806	0.00023484	0.0460332	0.470854	2005	1
rs77147361	3	42059442	A	G	ENSG00000232354.8	VIPR1-AS1	42533258	473816	0.114292	0.0302535	0.000217783	0.0433991	0.425766	1955	1
rs82755	3	42657875	G	T	ENSG00000008324.12	SS18L2	42581840	-76035	0.0850513	0.0278429	0.00261186	0.238832	1	1965	1
rs185527776	3	43599777	G	C	ENSG00000114857.19	NKTR	42600655	-999122	0.11586	0.0425534	0.00714266	0.39776	1	1927	1
rs655978	3	42328577	T	C	ENSG00000093183.14	SEC22C	42601080	272503	-0.0670322	0.0210944	0.00176005	0.189078	1	1919	1
rs73067238	3	42492996	C	A	ENSG00000114853.15	ZBTB47	42653697	160701	-0.0695895	0.0246717	0.00535678	0.348099	1	1907	1
rs36132109	3	42985512	G	T	ENSG00000181061.14	HIGD1A	42804490	-181022	-0.0755773	0.0255191	0.00349335	0.280325	1	1976	1
rs2267535	3	42515707	C	T	ENSG00000144648.16	ACKR2	42804752	289045	0.151106	0.0465007	0.00139035	0.162977	1	1974	1
rs339678	3	42758366	T	A	ENSG00000235288.3	ENSG00000235288	42852428	94062	-0.241081	0.0693304	0.000641443	0.0969773	1	1961	1
rs17388512	3	42935325	A	G	ENSG00000182983.15	ZNF662	42906142	-29183	-0.113198	0.0354339	0.00166567	0.182542	1	1914	1
rs594254	3	42447470	T	G	ENSG00000163788.14	SNRK	43286512	839042	-0.100888	0.0309452	0.00134212	0.159377	1	1764	1
rs1468601	3	43723476	A	C	ENSG00000011198.10	ABHD5	43690108	-33368	-0.172933	0.0534092	0.00144503	0.167054	1	1386	1
rs2290973	3	42696805	G	A	ENSG00000160746.13	ANO10	43691594	994789	0.11349	0.0331216	0.000764919	0.109828	1	1383	1
rs36120127	3	44196670	CAG	C	ENSG00000179152.20	TCAIM	44338119	141449	-0.0684835	0.021153	0.00144671	0.167177	1	1465	1
rs62242653	3	44977091	A	G	ENSG00000185219.18	ZNF445	44477670	-499421	0.0558538	0.0190911	0.00390146	0.297007	1	1580	1
rs55704305	3	44422841	G	A	ENSG00000196345.13	ZKSCAN7	44555193	132352	0.147236	0.0420897	0.000596401	0.0920738	0.938735	1574	1
rs560064525	3	45319718	C	CG	ENSG00000144792.9	ZNF660	44578223	-741495	0.0811092	0.0238339	0.000828845	0.11596	1	1595	1
rs7643602	3	44613794	G	C	ENSG00000186448.15	ZNF197	44584888	-28906	-0.0891362	0.0274779	0.00141647	0.164924	1	1602	1
rs17573676	3	45297145	A	G	ENSG00000169981.11	ZNF35	44648732	-648413	0.304717	0.103172	0.00358177	0.284181	1	1666	1
rs73058498	3	45723640	T	G	ENSG00000186446.12	ZNF501	44729596	-994044	-0.229019	0.0647172	0.000517066	0.0830573	0.818516	1583	1
rs34724819	3	45165596	C	T	ENSG00000163808.17	KIF15	44761721	-403875	-0.0857123	0.0270011	0.00177927	0.190346	1	1603	1
rs73084558	3	44198774	G	A	ENSG00000169964.8	TMEM42	44861904	663130	-0.10029	0.0310114	0.00146379	0.16841	1	1603	1
rs72864805	3	44971089	T	G	ENSG00000075914.13	EXOSC7	44975241	4152	0.161788	0.0448361	0.000403631	0.0691906	0.674467	1671	1
rs35333983	3	44022432	G	T	ENSG00000163812.16	ZDHHC3	44976185	953753	0.0691063	0.0214132	0.00149651	0.170833	1	1674	1
rs4682764	3	45078043	A	C	ENSG00000163814.8	CDCP1	45146422	68379	-0.131646	0.0402444	0.00129414	0.15576	1	1695	1
rs2064064	3	45718503	C	T	ENSG00000144791.10	LIMD1	45555394	-163109	0.0885344	0.0285523	0.00225599	0.219344	1	2224	1
rs115746533	3	45572931	C	T	ENSG00000211456.13	SACM1L	45689056	116125	-0.184473	0.0592469	0.00216504	0.214184	1	2300	1
rs112185687	3	46598958	G	A	ENSG00000163818.20	LZTFL1	45916042	-682916	-0.180684	0.0561755	0.00155094	0.174766	1	2506	1
rs2372858	3	45078636	C	T	ENSG00000172215.6	CXCR6	45940933	862297	-0.197009	0.0503688	0.000131951	0.0292226	0.329614	2498	1
rs78306506	3	46619946	A	G	ENSG00000163820.16	FYCO1	45995824	-624122	-0.156687	0.0514816	0.00270517	0.243393	1	2468	1
rs1474197	3	46618048	C	T	ENSG00000173578.9	XCR1	46085825	-532223	0.159965	0.0493561	0.00143013	0.16594	1	2381	1
rs59285107	3	45600689	C	A	ENSG00000163823.4	CCR1	46208313	607624	0.145565	0.0442736	0.00122408	0.150268	1	2164	1
rs75182702	3	46130331	C	A	ENSG00000121807.7	CCR2	46353864	223533	0.229608	0.0751177	0.0025957	0.238057	1	1937	1
rs34338823	3	45887277	G	A	ENSG00000160791.14	CCR5	46370946	483669	-0.205743	0.0656646	0.00203283	0.206384	1	1957	1
rs3136671	3	46201684	C	T	ENSG00000223552.3	CCR5AS	46407117	205433	0.144857	0.0458286	0.00185929	0.195515	1	1910	1
rs869701	3	46618370	T	C	ENSG00000121797.10	CCRL2	46407166	-211204	0.151814	0.0481025	0.00188843	0.197414	1	1917	1
rs11287280	3	45795331	AT	A	ENSG00000012223.13	LTF	46485234	689903	0.245278	0.0840468	0.00398943	0.300393	1	1856	1
rs62246409	3	47078085	A	G	ENSG00000163825.5	RTP3	46494611	-583474	0.134429	0.0524976	0.0113064	0.478813	1	1855	1
rs62247858	3	46572809	A	G	ENSG00000241186.10	TDGF1	46574534	1725	-0.500021	0.12989	0.000166621	0.0351894	0.293086	1759	1
rs74779174	3	46874010	A	C	ENSG00000178038.17	ALS2CL	46693704	-180306	0.304028	0.0836005	0.000364715	0.0641252	0.636792	1746	1
rs2888523	3	46326816	T	C	ENSG00000181585.7	TMIE	46694528	367712	0.154696	0.0559046	0.00627395	0.375293	1	1748	1
rs1500004	3	46109445	G	A	ENSG00000160801.14	PTH1R	46877721	768276	-0.26338	0.0799474	0.00119755	0.148229	1	1553	1
rs7633581	3	46865103	C	T	ENSG00000160808.11	MYL3	46882172	17069	-0.239622	0.0714794	0.000985445	0.130441	1	1571	1
rs73061794	3	46270860	T	A	ENSG00000160796.18	NBEAL2	46979666	708806	-0.157528	0.0564266	0.00583587	0.362551	1	1491	1
rs9870935	3	46617382	G	T	ENSG00000160799.12	CCDC12	46982010	364628	0.086393	0.0303227	0.00491946	0.333866	1	1489	1
rs7635588	3	46303996	C	T	ENSG00000181555.22	SETD2	47164113	860117	0.107881	0.0289247	0.000260038	0.0497139	0.314906	1211	1
rs112471280	3	47489105	G	A	ENSG00000227398.6	KIF9-AS1	47164186	-324919	0.247995	0.0669972	0.000288259	0.053681	0.348794	1210	1
rs80344923	3	46848480	G	T	ENSG00000114648.12	KLHL18	47282917	434437	-0.217889	0.0786971	0.0062453	0.374491	1	1059	1
rs6768992	3	46553424	C	T	ENSG00000088727.14	KIF9	47283451	730027	0.117842	0.0360076	0.00128758	0.155262	1	1059	1
rs73065135	3	46847019	G	C	ENSG00000289507.1	ENSG00000289507	47349783	502764	-0.214607	0.0780361	0.00659503	0.383969	1	961	1
rs80252430	3	46811368	A	G	ENSG00000076201.16	PTPN23	47381011	569643	0.149412	0.0491544	0.0027387	0.24501	1	949	1
rs113010081	3	46415921	T	C	ENSG00000260236.2	PTPN23-DT	47381519	965598	-0.247397	0.0676171	0.000336726	0.0604296	0.319216	948	1
rs4683241	3	46497990	A	T	ENSG00000114650.21	SCAP	47477126	979136	0.101624	0.0416884	0.0157991	0.538583	1	715	1
rs2305638	3	47005352	G	C	ENSG00000163832.16	ELP6	47513712	508360	-0.0861588	0.024979	0.00070702	0.103964	0.50057	708	1
rs35512171	3	48298111	A	G	ENSG00000132153.15	DHX30	47802909	-495202	-0.13716	0.0494169	0.00612061	0.370846	1	406	1
rs2291903	3	47676136	C	A	ENSG00000047849.22	MAP4	48089272	413136	0.0964349	0.0435536	0.0281319	0.638245	1	321	1
rs73080339	3	48728678	A	G	ENSG00000164047.6	CAMP	48223347	-505331	0.471169	0.155309	0.00278998	0.247553	0.965334	346	1
rs73078349	3	48650681	G	A	ENSG00000164048.14	ZNF589	48241100	-409581	0.195851	0.073556	0.00848961	0.427713	1	356	1
rs3731510	3	48179619	G	A	ENSG00000164050.13	PLXNB1	48430086	250467	0.0632558	0.0262536	0.0170334	0.552018	1	389	1
rs73072330	3	48123599	G	A	ENSG00000232112.3	TMA7	48440257	316658	-0.12004	0.0489221	0.0151366	0.530823	1	388	1
rs113894231	3	47517320	C	T	ENSG00000164051.14	CCDC51	48440456	923136	0.110781	0.0529673	0.0379534	0.68614	1	389	1
rs2100692	3	48152263	G	A	ENSG00000164053.22	ATRIP	48446710	294447	0.189214	0.0675562	0.0056807	0.358075	1	385	1
rs75153130	3	49530436	C	A	ENSG00000114268.12	PFKFB4	48562015	-968421	0.191398	0.0880789	0.0311461	0.654859	1	396	1
rs56023037	3	48370756	G	A	ENSG00000010256.11	UQCRC1	48610976	240220	-0.0505427	0.0201012	0.0128411	0.501764	1	386	1
rs2291903	3	47676136	C	A	ENSG00000225697.13	SLC26A6	48635493	959357	0.136702	0.0679016	0.0456487	0.713958	1	387	1
rs28867111	3	48728725	G	A	ENSG00000008300.17	CELSR3	48662886	-65839	-0.0824022	0.0263943	0.00210788	0.210835	0.82629	392	1
rs60253552	3	47922565	TA	T	ENSG00000224424.8	PRKAR2A-AS1	48847572	925007	-0.0760001	0.0273521	0.00606657	0.369406	1	441	1
rs11714929	3	48360130	G	C	ENSG00000114302.16	PRKAR2A	48847874	487744	-0.081715	0.0280239	0.00401942	0.30152	1	440	1
rs7615170	3	48539050	C	G	ENSG00000178537.10	SLC25A20	48898904	359854	0.148814	0.0630673	0.0194158	0.575129	1	421	1
rs3895736	3	48621034	C	A	ENSG00000177479.20	ARIH2	48918821	297787	-0.0558214	0.0233226	0.0177673	0.559582	1	424	1
rs34170328	3	47979792	C	T	ENSG00000221883.4	ARIH2OS	48918823	939031	0.205293	0.0753117	0.0070761	0.396095	1	425	1
rs2280406	3	49904003	G	A	ENSG00000178467.18	P4HTM	48989889	-914114	-0.106278	0.0355089	0.00316953	0.265819	1	456	1
rs55786114	3	48944902	C	T	ENSG00000178057.15	NDUFAF3	49020459	75557	-0.0823284	0.0294686	0.00580081	0.361569	1	472	1
rs113592495	3	49109223	T	G	ENSG00000178035.13	IMPDH2	49029447	-79776	0.105434	0.0380407	0.0061923	0.372964	1	484	1
rs9853352	3	49775825	A	G	ENSG00000172053.18	QARS1	49105130	-670695	-0.104695	0.0340799	0.00247218	0.231346	1	519	1
rs58853735	3	48136339	C	T	ENSG00000172037.14	LAMB2	49133118	996779	0.0570445	0.0303301	0.0616906	0.757191	1	497	1
rs73831575	3	48386981	A	C	ENSG00000185909.15	KLHDC8B	49171598	784617	-0.168149	0.0571423	0.00370351	0.28922	1	493	1
rs13061156	3	49710127	C	T	ENSG00000188315.8	C3orf62	49277232	-432895	-0.138818	0.0705091	0.0505838	0.728864	1	545	1
rs73082910	3	50331524	C	A	ENSG00000114316.13	USP4	49340712	-990812	0.114736	0.0486837	0.0195607	0.57638	1	521	1
rs148565411	3	49283216	A	G	ENSG00000233276.9	GPX1	49358605	75389	0.114999	0.0464344	0.0142317	0.520445	1	526	1
rs113592495	3	49109223	T	G	ENSG00000145022.5	TCTA	49412212	302989	0.104555	0.0298216	0.000580189	0.0902599	0.331288	571	1
rs2236962	3	50411084	C	G	ENSG00000067560.14	RHOA	49412998	-998086	0.0603174	0.0254748	0.0190086	0.571346	1	571	1
rs2228561	3	48590581	G	A	ENSG00000145020.16	AMT	49422685	832104	0.0722105	0.0204177	0.000520901	0.083501	0.300039	576	1
rs150356212	3	50282095	G	A	ENSG00000164068.16	RNF123	49689538	-592557	-0.114258	0.0414218	0.00643661	0.379784	1	671	1
rs2236971	3	50435918	G	A	ENSG00000176095.12	IP6K1	49786542	-649376	0.135116	0.0413738	0.00131773	0.157526	0.931632	707	1
rs2071208	3	50122246	G	A	ENSG00000185614.7	INKA1	49803261	-318985	-0.295542	0.0823745	0.000434537	0.0731113	0.311997	718	1
rs2236950	3	50383123	C	A	ENSG00000183763.9	TRAIP	49856574	-526549	0.182605	0.0666232	0.00677524	0.388592	1	761	1
rs388483	3	50578108	G	A	ENSG00000164078.14	MST1R	49903873	-674235	-0.107241	0.0440244	0.0158733	0.539432	1	838	1
rs4552340	3	50881737	C	A	ENSG00000164077.15	MON1A	49930173	-951564	-0.0977132	0.0318588	0.00251145	0.233511	1	877	1
rs78909740	3	51063754	T	C	ENSG00000003756.17	RBM5	50088919	-974835	0.1072	0.050706	0.0359435	0.677992	1	962	1
rs13100903	3	50137139	C	T	ENSG00000001617.12	SEMA3F	50155045	17906	-0.114799	0.037698	0.0026911	0.242724	1	1001	1
rs34118560	3	50174948	A	AT	ENSG00000235016.1	SEMA3F-AS1	50156085	-18863	0.156433	0.0514173	0.00271495	0.243901	1	999	1
rs73079046	3	50004810	G	T	ENSG00000114349.10	GNAT1	50191610	186800	0.100027	0.0416376	0.0173554	0.555369	1	1040	1
rs9879725	3	50972004	C	T	ENSG00000188338.15	SLC38A3	50205246	-766758	-0.139599	0.0463983	0.0030178	0.258781	1	1061	1
rs754298	3	50511464	T	C	ENSG00000114353.17	GNAI2	50226292	-285172	-0.105397	0.0317451	0.00109864	0.140253	1	1067	1
rs1005678	3	50172856	C	G	ENSG00000213600.3	ENSG00000213600	50239618	66762	0.293308	0.0893584	0.00124667	0.15204	1	1067	1
rs75153130	3	49530436	C	A	ENSG00000012171.20	SEMA3B	50267558	737122	0.315189	0.148576	0.0353207	0.675222	1	1082	1
rs145363452	3	49882690	TTTAAA	T	ENSG00000232352.3	SEMA3B-AS1	50267564	384874	-0.433467	0.175187	0.0143189	0.521605	1	1086	1
rs13091525	3	49928118	G	T	ENSG00000243477.6	NAA80	50299416	371298	0.15616	0.0538516	0.00422108	0.309024	1	1085	1
rs10433609	3	51274143	T	A	ENSG00000114378.17	HYAL1	50312381	-961762	0.0894923	0.0279335	0.00161662	0.179337	1	1087	1
rs73079012	3	49823635	T	C	ENSG00000114383.10	TUSC2	50328251	504616	0.129431	0.0363172	0.000473068	0.0778916	0.512333	1083	1
rs1986599	3	49997204	T	G	ENSG00000281358.1	RASSF1-AS1	50337511	340307	-0.22218	0.0819442	0.00738098	0.403435	1	1081	1
rs74433784	3	49386798	T	G	ENSG00000004838.14	ZMYND10	50345732	958934	0.245303	0.078802	0.00217012	0.214484	1	1075	1
rs73076495	3	51304394	G	T	ENSG00000114388.14	NPRL2	50350826	-953568	-0.159876	0.0560762	0.00489111	0.332917	1	1076	1
rs71326918	3	50137411	C	A	ENSG00000126062.4	TMEM115	50359521	222110	0.0668523	0.0311294	0.0331484	0.665067	1	1079	1
rs73080992	3	50176092	G	A	ENSG00000007402.12	CACNA2D2	50504244	328152	0.0537688	0.0209042	0.0109519	0.473098	1	1077	1
rs9852677	3	50254185	G	A	ENSG00000088543.15	C3orf18	50571027	316842	0.196238	0.0731453	0.00801201	0.417339	1	1116	1
rs2280406	3	49904003	G	A	ENSG00000114738.11	MAPKAPK3	50611520	707517	-0.0780778	0.0270881	0.00445058	0.317568	1	1087	1
rs73080977	3	50152098	G	T	ENSG00000114737.16	CISH	50611774	459676	0.619184	0.234208	0.00895773	0.437296	1	1088	1
rs62260156	3	50747345	A	G	ENSG00000289504.1	ENSG00000289504	50651279	-96066	0.297248	0.0845577	0.000561531	0.0881288	0.587922	1047	1
rs12487108	3	52029870	C	G	ENSG00000288988.1	ENSG00000288988	51385048	-644822	0.22216	0.0667516	0.00106925	0.13789	1	1154	1
rs1552074	3	51370620	C	T	ENSG00000145050.19	MANF	51385291	14671	0.229645	0.0792192	0.00423361	0.309497	1	1154	1
rs3215254	3	51215981	GA	G	ENSG00000145041.16	DCAF1	51500015	284034	-0.118551	0.0614382	0.0553015	0.74228	1	1174	1
rs4317086	3	51618000	T	C	ENSG00000164081.13	TEX264	51662693	44693	-0.0888228	0.0247109	0.000424289	0.0718563	0.476053	1122	1
rs758801	3	52502292	A	C	ENSG00000041880.15	PARP3	51942345	-559947	0.0897844	0.0364807	0.0148363	0.527904	1	947	1
rs1011063	3	52472832	C	T	ENSG00000180929.6	GPR62	51955381	-517451	0.196672	0.0656222	0.00312975	0.264074	1	955	1
rs5743836	3	52226766	A	G	ENSG00000248487.10	ABHD14A	51971426	-255340	-0.0686849	0.0258559	0.00863988	0.430895	1	950	1
rs9846976	3	52973979	T	C	ENSG00000090097.22	PCBP4	51974016	-999963	0.11181	0.0422307	0.00885999	0.435342	1	952	1
rs55807227	3	52758521	T	C	ENSG00000114786.16	ABHD14A-ACY1	51974706	-783815	-0.0959356	0.0273577	0.000578773	0.0901025	0.549835	950	1
rs41292354	3	52076073	C	T	ENSG00000243989.9	ACY1	51983340	-92733	-0.159035	0.0620899	0.0112847	0.478468	1	939	1
rs55966607	3	51042609	C	A	ENSG00000114779.20	ABHD14B	51983409	940800	-0.0951506	0.034932	0.00711804	0.397167	1	939	1
rs111592921	3	51336340	G	GT	ENSG00000164086.10	DUSP7	52056571	720231	-0.209717	0.0708057	0.00349042	0.280194	1	972	1
rs67036028	3	51897182	ACT	A	ENSG00000164087.8	POC1A	52154690	257508	0.151007	0.0551137	0.00679399	0.389055	1	928	1
rs185199659	3	51204933	G	A	ENSG00000023330.15	ALAS1	52198086	993153	0.286455	0.078329	0.000338823	0.0607046	0.334079	986	1
rs77347777	3	52814191	C	T	ENSG00000243224.2	TWF2-DT	52239256	-574935	0.250405	0.0849306	0.003639	0.286542	1	998	1
rs2242303	3	53233326	G	A	ENSG00000164088.18	PPM1M	52245759	-987567	0.156647	0.0492896	0.00175791	0.188939	1	1006	1
rs7615501	3	53141541	G	A	ENSG00000168237.18	GLYCTK	52287089	-854452	0.0889838	0.0286505	0.00221974	0.217264	1	1016	1
rs62259692	3	51813693	G	A	ENSG00000164091.12	WDR82	52288020	474327	0.179655	0.0658547	0.00703231	0.395073	1	1015	1
rs116084959	3	52358373	G	C	ENSG00000163930.10	BAP1	52410008	51635	0.121465	0.0530054	0.0231432	0.605249	1	1055	1
rs113816388	3	53157050	C	T	ENSG00000010318.22	PHF7	52410660	-746390	0.199372	0.0702364	0.00507714	0.33914	1	1059	1
rs9879195	3	53247734	C	G	ENSG00000010319.7	SEMA3G	52445103	-802631	-0.0763604	0.0334568	0.0236929	0.60959	1	1068	1
rs146809857	3	51892023	CA	C	ENSG00000114854.8	TNNC1	52454041	562018	0.339769	0.12437	0.00695379	0.39307	1	1071	1
rs79979130	3	52516994	C	T	ENSG00000010322.16	NISCH	52455118	-61876	-0.145357	0.0429536	0.000884618	0.121213	0.945657	1069	1
rs1038395	3	53340660	C	T	ENSG00000010327.10	STAB1	52495338	-845322	0.115795	0.0407694	0.00505197	0.338362	1	1076	1
rs74433231	3	53343830	C	G	ENSG00000168273.8	SMIM4	52534013	-809817	-0.114323	0.0383183	0.00326414	0.270129	1	1095	1
rs7614981	3	52532898	C	A	ENSG00000168268.11	NT5DC2	52535054	2156	-0.114545	0.038124	0.00305752	0.260708	1	1096	1
rs62254280	3	53154046	G	T	ENSG00000163938.17	GNL3	52681156	-472890	0.140308	0.045628	0.00244865	0.230058	1	1215	1
rs62259748	3	51912406	C	T	ENSG00000163939.18	PBRM1	52685917	773511	-0.166399	0.0534735	0.00217779	0.214935	1	1221	1
rs2268023	3	52785311	T	A	ENSG00000114902.14	SPCS1	52704955	-80356	0.0395269	0.013816	0.00474763	0.328022	1	1229	1
rs71301816	3	53108055	G	A	ENSG00000016864.19	GLT8D1	52706032	-402023	0.1518	0.0469691	0.00147385	0.169161	1	1233	1
rs3774480	3	53620866	C	T	ENSG00000055957.11	ITIH1	52777595	-843271	-0.0644646	0.0231028	0.00585994	0.363229	1	1311	1
rs681751	3	53424907	T	G	ENSG00000213533.13	STIMATE	52897548	-527359	0.117624	0.0390123	0.00295862	0.255938	1	1426	1
rs66818866	3	53873589	C	G	ENSG00000248592.7	STIMATE-MUSTN1	52897562	-976027	-0.0919358	0.0286227	0.00157362	0.176332	1	1426	1
rs34343863	3	53771729	T	C	ENSG00000289519.1	ENSG00000289519	52900345	-871384	-0.150695	0.0529115	0.00493512	0.33441	1	1422	1
rs72624852	3	54042833	C	T	ENSG00000163935.14	SFMBT1	53046750	-996083	-0.216425	0.0637982	0.000859955	0.118891	1	1505	1
rs4337632	3	53103295	C	G	ENSG00000163933.10	RFT1	53130453	27158	-0.0714684	0.0225044	0.00177147	0.189855	1	1532	1
rs78362605	3	53687824	G	A	ENSG00000163932.16	PRKCD	53156009	-531815	-0.36983	0.106195	0.000629766	0.095716	0.988103	1569	1
rs34244302	3	53068220	C	G	ENSG00000163931.17	TKT	53256052	187832	-0.131177	0.0428739	0.00257152	0.236796	1	1702	1
rs2612032	3	53734888	A	G	ENSG00000272886.6	DCP1A	53347586	-387302	0.134638	0.040042	0.000952205	0.127304	1	1830	1
rs188788627	3	54807594	G	T	ENSG00000271976.1	ENSG00000271976	53861576	-946018	0.290447	0.0768247	0.000215506	0.0430414	0.474975	2204	1
rs3796348	3	53799371	A	G	ENSG00000113811.12	SELENOK	53891885	92514	0.0762254	0.0216083	0.000537828	0.0854093	1	2226	1
rs73079517	3	55148606	T	G	ENSG00000114251.15	WNT5A	55490539	341933	0.154469	0.0463593	0.00105555	0.136706	1	2398	1
rs734651	3	56996088	T	C	ENSG00000180376.17	CCDC66	56557161	-438927	-0.063887	0.0198831	0.00156774	0.175917	1	2083	1
rs199638196	3	57593927	G	GA	ENSG00000163946.14	TASOR	56683265	-910662	0.151331	0.0447161	0.000884021	0.121154	1	1970	1
rs59527464	3	57088752	C	T	ENSG00000163947.12	ARHGEF3	57079329	-9423	-0.130694	0.0383389	0.000812494	0.114404	1	1997	1
rs35721039	3	56233781	C	T	ENSG00000163666.10	HESX1	57227606	993825	-0.17974	0.0545104	0.00118585	0.147284	1	2032	1
rs2362902	3	58166338	A	C	ENSG00000157500.12	APPL1	57227726	-938612	0.0936938	0.0263876	0.000495764	0.0805991	1	2031	1
rs839251	3	57995571	G	C	ENSG00000174840.9	PDE12	57556274	-439297	0.104393	0.0326863	0.00167034	0.182861	1	2254	1
rs58008947	3	57985192	C	T	ENSG00000168374.11	ARF4	57598220	-386972	-0.107451	0.0320882	0.000997845	0.131587	1	2223	1
rs77979047	3	58624605	G	T	ENSG00000174839.13	DENND6A	57693077	-931528	-0.264236	0.0851568	0.0022405	0.218462	1	2152	1
rs10866002	3	56824466	A	G	ENSG00000163681.17	SLMAP	57755450	930984	0.0759224	0.0223788	0.000859183	0.118816	1	2086	1
rs74518310	3	58115024	G	A	ENSG00000136068.16	FLNB	58008398	-106626	-0.120223	0.0354792	0.00087118	0.119946	1	1880	1
rs268767	3	57946363	A	G	ENSG00000244161.1	FLNB-AS1	58170636	224273	-0.075158	0.025093	0.00314793	0.26484	1	1687	1
rs72876195	3	58631338	A	G	ENSG00000163687.14	DNASE1L3	58214697	-416641	-0.0997036	0.0444681	0.0262304	0.626834	1	1690	1
rs116397222	3	57664397	C	G	ENSG00000163686.15	ABHD6	58237532	573135	-0.140138	0.0499071	0.00556186	0.354574	1	1707	1
rs11130650	3	58484981	T	C	ENSG00000168301.13	KCTD6	58492096	7115	0.114878	0.0380971	0.00295536	0.255769	1	1926	1
rs55990388	3	57764868	G	A	ENSG00000168309.18	FAM107A	58627610	862742	-0.130482	0.0491528	0.00868487	0.431819	1	2073	1
rs1456153	3	59733007	G	C	ENSG00000163689.21	CFAP20DC	59050084	-682923	0.0766909	0.0225451	0.000832925	0.116352	1	2581	1
rs35554275	3	61484267	C	A	ENSG00000189283.10	FHIT	61251459	-232808	0.191102	0.0603953	0.00183932	0.194216	1	3204	1
rs6766523	3	62303433	T	C	ENSG00000144724.20	PTPRG	61561569	-741864	-0.0960513	0.0247942	0.000152023	0.0326916	0.421712	2774	1
rs111710742	3	62108162	G	A	ENSG00000114405.11	C3orf14	62319015	210853	-0.130673	0.0399467	0.001294	0.155749	1	2886	1
rs12494051	3	64481562	C	T	ENSG00000163635.20	ATXN7	63863155	-618407	-0.0743573	0.020819	0.000460301	0.0763277	1	2694	1
rs28546794	3	64699243	G	A	ENSG00000239653.1	PSMD6-AS2	64004022	-695221	0.243977	0.0749476	0.00136411	0.161046	1	2895	1
rs112613855	3	63064904	A	C	ENSG00000163636.11	PSMD6	64024010	959106	-0.110897	0.0313553	0.00052071	0.0834816	1	2963	1
rs2008299	3	64215188	T	G	ENSG00000163637.13	PRICKLE2	64445476	230288	0.0693698	0.0194373	0.000464742	0.076887	1	3146	1
rs60685290	3	65549906	C	T	ENSG00000241684.8	ADAMTS9-AS2	64684909	-864997	0.0464219	0.0128838	0.000411402	0.0702125	1	2948	1
rs13318141	3	64576429	C	T	ENSG00000163638.13	ADAMTS9	64688000	111571	-0.132048	0.0400095	0.00117372	0.146347	1	2925	1
rs34102671	3	65863658	T	A	ENSG00000151276.24	MAGI1	66038918	175260	-0.168027	0.0544101	0.00234874	0.224613	1	3096	1
rs9875865	3	66856572	A	C	ENSG00000163376.11	KBTBD8	66998307	141735	-0.150867	0.0446372	0.000897393	0.122408	1	2634	1
rs2634735	3	67590057	C	T	ENSG00000241316.8	SUCLG2-DT	67654669	64612	-0.0677861	0.023631	0.00464054	0.324318	1	2373	1
rs17006013	3	69493842	C	T	ENSG00000163378.14	EOGT	69013684	-480158	-0.117279	0.0470925	0.0137092	0.513769	1	2194	1
rs13061745	3	69307377	G	A	ENSG00000144747.17	TMF1	69052339	-255038	0.0829094	0.0264023	0.00198747	0.203568	1	2097	1
rs7642879	3	68994978	C	T	ENSG00000144744.17	UBA3	69080408	85430	0.0566752	0.0201212	0.00541972	0.35011	1	2154	1
rs4855308	3	69339241	T	G	ENSG00000187098.18	MITF	69739456	400215	0.10028	0.0283243	0.000514054	0.0827117	1	2190	1
rs4676859	3	72132805	T	C	ENSG00000114861.24	FOXP1	71583978	-548827	-0.083314	0.0247436	0.000937229	0.125874	1	2428	1
rs9863207	3	72117021	G	A	ENSG00000163412.13	EIF4E3	71754773	-362248	0.105628	0.0343863	0.00247402	0.231452	1	2456	1
rs9825630	3	72041684	C	G	ENSG00000241163.10	LINC00877	72279503	237819	-0.0361861	0.0113191	0.00165323	0.181726	1	2637	1
rs1488380	3	73193193	A	G	ENSG00000144736.14	SHQ1	72861914	-331279	0.127811	0.0358355	0.000468539	0.0773596	1	2659	1
rs13314995	3	73349532	C	G	ENSG00000255423.1	EBLN2	73061659	-287873	-0.299777	0.0893895	0.000981156	0.130045	1	2617	1
rs74773204	3	73972554	T	C	ENSG00000113805.9	CNTN3	74614659	642105	-0.185312	0.0631415	0.00379281	0.292788	1	2081	1
rs13320269	3	76898166	A	G	ENSG00000185008.19	ROBO2	75906695	-991471	-0.0676197	0.0204172	0.00112937	0.142773	1	1861	1
rs17017297	3	79847887	T	C	ENSG00000169855.21	ROBO1	79767998	-79889	0.0872786	0.0302745	0.00444332	0.317298	1	1350	1
rs11712003	3	82703451	A	G	ENSG00000114480.13	GBE1	81761645	-941806	0.155912	0.0478169	0.00134037	0.159266	1	1541	1
rs13079544	3	84378823	T	C	ENSG00000175161.14	CADM2	84958989	580166	-0.0425265	0.0142193	0.00319145	0.266818	1	1650	1
rs6795028	3	88431940	A	G	ENSG00000175105.8	ZNF654	88059255	-372685	0.0786396	0.0279643	0.00549354	0.352474	1	2068	1
rs1379698	3	88438315	G	C	ENSG00000163320.12	CGGBP1	88149885	-288430	-0.0743443	0.0215119	0.000690758	0.102226	1	2028	1
rs1912249	3	87520144	G	C	ENSG00000179021.10	C3orf38	88149959	629815	0.137349	0.0476544	0.00445301	0.31766	1	2024	1
rs4858935	3	88175408	G	A	ENSG00000044524.11	EPHA3	89107621	932213	-0.192051	0.0584181	0.00122547	0.150387	1	1420	1
rs9868025	3	94382336	A	T	ENSG00000184500.16	PROS1	93980003	-402333	-0.115486	0.0464611	0.0138863	0.516106	1	611	1
rs62265473	3	94416100	G	A	ENSG00000169379.17	ARL13B	93980139	-435961	-0.120801	0.0491754	0.0150218	0.52966	1	611	1
rs1242814567	3	93728360	G	A	ENSG00000178694.10	NSUN3	94062980	334620	-0.111179	0.0316761	0.000572386	0.0893956	0.369761	646	1
rs34729987	3	94355759	GCA	G	ENSG00000178700.9	DHFR2	94063389	-292370	0.0969057	0.0393591	0.0147987	0.527504	1	646	1
rs9289504	3	98018885	G	A	ENSG00000113966.11	ARL6	97764521	-254364	0.0868548	0.0298953	0.00415144	0.306422	1	1344	1
rs61412944	3	98701688	T	A	ENSG00000080200.10	CRYBG3	97822011	-879677	-0.0732411	0.0289044	0.012173	0.49201	1	1287	1
rs9858592	3	98717909	T	C	ENSG00000170854.18	RIOX2	97972457	-745452	0.0796185	0.0236916	0.00095808	0.127877	1	1361	1
rs10935797	3	99437882	T	C	ENSG00000080822.17	CLDND1	98523066	-914816	-0.143271	0.0396602	0.00039785	0.0684314	0.645711	1623	1
rs13088532	3	98973423	G	A	ENSG00000064225.13	ST3GAL6	98732236	-241187	0.162537	0.0493697	0.00120626	0.148858	1	1828	1
rs74437782	3	99098337	C	T	ENSG00000144810.16	COL8A1	99638475	540138	0.164172	0.0482932	0.000839155	0.116927	1	1468	1
rs793450	3	99813688	C	A	ENSG00000184220.12	CMSS1	99817837	4149	-0.0903285	0.0278116	0.00139813	0.163551	1	1490	1
rs71899444	3	100869253	AAGAGAC	A	ENSG00000036054.13	TBC1D23	100260992	-608261	-0.0721108	0.0210822	0.000780875	0.111386	1	1825	1
rs12629505	3	100185939	G	A	ENSG00000114021.12	NIT2	100334739	148800	-0.0611842	0.0203042	0.00297412	0.256701	1	1759	1
rs77927391	3	101151766	A	G	ENSG00000154174.8	TOMM70	100401089	-750677	0.129201	0.0433481	0.00329444	0.271465	1	1690	1
rs74755961	3	100760513	T	A	ENSG00000206535.8	LNP1	100401532	-358981	-0.318144	0.0989776	0.0015617	0.175482	1	1703	1
rs2713777	3	101018257	T	G	ENSG00000181458.10	TMEM45A	100492619	-525638	-0.112337	0.046259	0.0161947	0.543	1	1648	1
rs62282890	3	101322576	C	T	ENSG00000144820.8	ADGRG7	100609601	-712975	0.18447	0.0553435	0.00105131	0.136343	1	1549	1
rs73137219	3	100857084	C	T	ENSG00000114354.15	TFG	100709295	-147789	-0.101955	0.0282394	0.000400815	0.0688274	0.576773	1439	1
rs74659767	3	100572524	T	C	ENSG00000154175.18	ABI3BP	100993515	420991	0.110189	0.0445463	0.0143474	0.52198	1	1524	1
rs12493893	3	101219064	T	C	ENSG00000138468.16	SENP7	101513241	294177	-0.11871	0.039356	0.00294695	0.255353	1	1761	1
rs4928075	3	100673022	G	T	ENSG00000081154.12	PCNP	101574180	901158	-0.0841278	0.0262005	0.00157917	0.176722	1	1769	1
rs9833094	3	100872081	C	T	ENSG00000289629.1	ENSG00000289629	101595787	723706	0.258957	0.0736315	0.000558384	0.0877687	0.963213	1725	1
rs9869642	3	101125301	C	T	ENSG00000256628.4	ZBTB11-AS1	101676424	551123	-0.178627	0.0515068	0.000662444	0.0992324	1	1748	1
rs6793885	3	101881467	A	G	ENSG00000066422.7	ZBTB11	101677135	-204332	0.109585	0.0312644	0.000582026	0.0904649	1	1747	1
rs9829516	3	101994144	A	G	ENSG00000114391.14	RPL24	101686733	-307411	-0.0873356	0.0254217	0.000741501	0.10753	1	1743	1
rs9880788	3	102595242	C	T	ENSG00000182504.12	CEP97	101724534	-870708	-0.127407	0.0446495	0.00485546	0.331749	1	1755	1
rs13098936	3	100844230	C	T	ENSG00000144815.18	NXPE3	101779177	934947	0.113074	0.0365132	0.00228486	0.220991	1	1776	1
rs114097779	3	101971413	C	A	ENSG00000144802.11	NFKBIZ	101827991	-143422	0.228716	0.0719549	0.00175511	0.188764	1	1761	1
rs4683860	3	101953037	G	C	ENSG00000287682.1	ENSG00000287682	101878333	-74704	-0.197957	0.0579897	0.000799359	0.11316	1	1697	1
rs1849467	3	101963571	A	G	ENSG00000241754.2	ENSG00000241754	102673986	710415	0.106048	0.0335312	0.00184843	0.194814	1	1879	1
rs7644076	3	106055149	G	T	ENSG00000170017.12	ALCAM	105366909	-688240	0.0772094	0.0240788	0.00160207	0.178324	1	2196	1
rs884477	3	105166260	G	A	ENSG00000114423.23	CBLB	105869552	703292	0.0925016	0.0302279	0.00256719	0.23656	1	2360	1
rs9875891	3	106813487	C	A	ENSG00000243701.8	DUBR	107220744	407257	-0.0358451	0.0114315	0.00201712	0.205432	1	2364	1
rs34172983	3	106294746	A	G	ENSG00000242759.10	LINC00882	107240671	945925	0.022225	0.00671702	0.00114136	0.143785	1	2401	1
rs73206990	3	107701435	A	C	ENSG00000114439.19	BBX	107522936	-178499	-0.1054	0.0292787	0.000416176	0.0708211	0.933483	2243	1
rs7627574	3	108227984	C	G	ENSG00000196776.17	CD47	108091862	-136122	-0.0753089	0.0212357	0.000503417	0.081496	1	2121	1
rs2278980	3	108387820	C	T	ENSG00000114446.5	IFT57	108222435	-165385	-0.168856	0.0544169	0.00223998	0.218428	1	2056	1
rs2715688	3	108920272	A	G	ENSG00000163507.15	CIP2A	108589644	-330628	0.0832818	0.0275408	0.00287727	0.252039	1	1969	1
rs2593941	3	108921699	T	C	ENSG00000163519.14	TRAT1	108822770	-98929	0.167114	0.0463536	0.000408353	0.0698219	0.815073	1996	1
rs62266492	3	108864536	C	T	ENSG00000241224.8	C3orf85	109118252	253716	0.230525	0.0765176	0.00298035	0.257017	1	1984	1
rs80326714	3	109299435	G	A	ENSG00000121570.13	DPPA4	109337546	38111	0.131605	0.0355125	0.000283755	0.0530308	0.525515	1852	1
rs775531	3	110013818	A	T	ENSG00000289358.1	ENSG00000289358	109337740	-676078	0.206026	0.0665728	0.00229983	0.22188	1	1847	1
rs7642148	3	111888808	A	C	ENSG00000177707.11	NECTIN3	111070071	-818737	-0.128876	0.0395354	0.00134411	0.15952	1	1804	1
rs73222477	3	111773901	G	A	ENSG00000240891.8	PLCXD2	111674676	-99225	0.173278	0.0478204	0.000382386	0.0663969	0.747182	1954	1
rs9856902	3	111471213	G	C	ENSG00000144824.21	PHLDB2	111732497	261284	-0.0807437	0.0234271	0.000713549	0.104667	1	1959	1
rs4682394	3	112287892	A	C	ENSG00000144827.9	ABHD10	111979010	-308882	0.0627512	0.0225392	0.00596894	0.366442	1	2053	1
rs7372838	3	111222311	A	G	ENSG00000114529.13	C3orf52	112086335	864024	0.0959023	0.0289923	0.00114482	0.144077	1	2039	1
rs2399413	3	112324122	A	C	ENSG00000091972.18	CD200	112332347	8225	-0.253817	0.0784547	0.00145789	0.16797	1	2231	1
rs79180640	3	111923011	A	G	ENSG00000186265.10	BTLA	112499472	576461	-0.225666	0.0644135	0.000585531	0.0908511	1	2206	1
rs2705526	3	112507323	A	C	ENSG00000138459.9	SLC35A5	112561709	54386	0.164333	0.0448	0.000325522	0.0589188	0.735354	2259	1
rs73226317	3	111811605	C	G	ENSG00000144848.11	ATG3	112562046	750441	0.0990395	0.0336071	0.00365431	0.287167	1	2267	1
rs114710564	3	112657793	T	C	ENSG00000091986.16	CCDC80	112649530	-8263	0.201663	0.061103	0.0011739	0.146361	1	2224	1
rs3842905	3	112637705	G	C	ENSG00000163606.11	CD200R1	112975103	337398	-0.173602	0.0502604	0.000695344	0.102709	1	1994	1
rs6438123	3	112986826	C	G	ENSG00000163607.18	GTPBP8	112990984	4158	0.0986248	0.0328603	0.00308813	0.262151	1	2017	1
rs3933099	3	112634100	C	G	ENSG00000240057.8	NEPRO-AS1	113019468	385368	-0.0648721	0.0185476	0.000597505	0.0921972	1	1892	1
rs9816697	3	113097345	A	G	ENSG00000144857.15	BOC	113211003	113658	-0.0649317	0.0211919	0.0025361	0.234866	1	1902	1
rs148584133	3	114119520	C	T	ENSG00000206530.11	CFAP44	113441610	-677910	0.0522181	0.0142527	0.000330764	0.0596122	0.612245	1851	1
rs11712849	3	112600637	G	A	ENSG00000163611.11	SPICE1	113515187	914550	-0.126656	0.0390807	0.00143078	0.165989	1	1870	1
rs62262917	3	112728662	C	T	ENSG00000072858.11	SIDT1	113532555	803893	0.0878136	0.0248349	0.000522327	0.0836589	0.972573	1862	1
rs7616367	3	114219152	A	G	ENSG00000176542.10	USF3	113696646	-522506	0.0658975	0.0229208	0.0045507	0.321185	1	1846	1
rs931701	3	113229386	C	T	ENSG00000121579.14	NAA50	113746300	516914	0.0978756	0.0349833	0.00573246	0.359609	1	1841	1
rs2633500	3	113076589	G	A	ENSG00000114573.11	ATP6V1A	113747027	670438	0.115393	0.0388571	0.00340716	0.276609	1	1844	1
rs9647328	3	113823275	A	G	ENSG00000178075.20	GRAMD1C	113828182	4907	-0.114642	0.0311582	0.000312544	0.057101	0.572267	1831	1
rs7632193	3	114129346	A	C	ENSG00000184307.17	ZDHHC23	113947901	-181445	-0.113806	0.0321727	0.000519665	0.0833553	0.939035	1807	1
rs5028175	3	113111043	G	A	ENSG00000151576.10	QTRT2	114005833	894790	-0.109726	0.0330876	0.00111305	0.141464	1	1816	1
rs62798360	3	114401193	AT	A	ENSG00000163617.11	CCDC191	114056594	-344599	-0.105107	0.0354177	0.00342864	0.27749	1	1775	1
rs78033832	3	113821866	C	T	ENSG00000181847.12	TIGIT	114276913	455047	0.161449	0.0564385	0.0047525	0.328181	1	1490	1
rs714697	3	115639308	G	A	ENSG00000242767.1	ZBTB20-AS4	115100423	-538885	-0.16382	0.0601682	0.0071424	0.397751	1	1831	1
rs7641385	3	115565057	A	G	ENSG00000181722.18	ZBTB20	115147292	-417765	0.0991555	0.0263726	0.000232796	0.0457173	0.432767	1859	1
rs2573194	3	119103058	C	T	ENSG00000121578.13	B4GALT4	119240946	137888	0.0903667	0.0274528	0.00120843	0.149032	1	2441	1
rs79713873	3	119512780	G	A	ENSG00000031081.11	ARHGAP31	119294383	-218397	0.192276	0.069026	0.005943	0.365707	1	2383	1
rs73185854	3	119091537	A	T	ENSG00000176142.13	TMEM39A	119468830	377293	-0.102066	0.0387907	0.00928166	0.443434	1	2449	1
rs705224	3	118781043	C	T	ENSG00000113845.10	TIMMDC1	119498547	717504	-0.0510587	0.0153074	0.00104294	0.135622	1	2432	1
rs7616863	3	119157514	G	A	ENSG00000121594.12	CD80	119559614	402100	0.263756	0.0687115	0.000173638	0.0363593	0.428018	2465	1
rs12163543	3	119358955	C	T	ENSG00000144843.12	ADPRH	119579268	220313	-0.368906	0.0975102	0.000213431	0.0427215	0.510527	2392	1
rs798572	3	118813487	A	T	ENSG00000144837.9	PLA1A	119597875	784388	-0.217199	0.0649584	0.00101474	0.133111	1	2396	1
rs9809960	3	119392202	C	T	ENSG00000138495.7	COX17	119677454	285252	0.090402	0.0249628	0.000385206	0.0667773	0.946066	2456	1
rs7630771	3	119172801	C	T	ENSG00000285585.1	ENSG00000285585	119703076	530275	0.156923	0.0485955	0.00148721	0.170174	1	2487	1
rs2873950	3	119828215	A	C	ENSG00000144852.20	NR1I2	119780484	-47731	-0.124943	0.0343402	0.000362465	0.0638377	0.876439	2418	1
rs11712887	3	120460344	C	T	ENSG00000082701.17	GSK3B	120094994	-365350	0.0778078	0.0256358	0.00277801	0.246933	1	2454	1
rs13082557	3	119702067	G	T	ENSG00000163428.4	LRRC58	120349354	647287	-0.142122	0.0392867	0.000390633	0.0674843	0.832048	2130	1
rs1147720	3	120487525	C	T	ENSG00000163430.12	FSTL1	120450993	-36532	-0.255054	0.0760813	0.000985216	0.130421	1	2055	1
rs4676790	3	120487027	C	T	ENSG00000065518.8	NDUFB4	120596328	109301	-0.135025	0.0383185	0.00054515	0.0862492	1	1897	1
rs16830730	3	120109665	A	G	ENSG00000153767.10	GTF2E1	120742637	632972	-0.142021	0.0513941	0.0063439	0.377197	1	1946	1
chr3:120576744:T:C	3	120576744	T	C	ENSG00000051341.15	POLQ	121545988	969244	0.0683506	0.0209314	0.00131895	0.157628	1	1894	1
rs9811123	3	122230445	G	A	ENSG00000180353.11	HCLS1	121660927	-569518	-0.0757625	0.025412	0.00328595	0.271051	1	1900	1
rs6788800	3	122623903	C	G	ENSG00000288868.2	ENSG00000288868	121749202	-874701	0.230059	0.0636559	0.000395529	0.0681297	0.775237	1960	1
rs1919550	3	121645326	A	T	ENSG00000173230.17	GOLGB1	121749966	104640	0.108418	0.0306024	0.000509738	0.0822021	1	1962	1
rs1915087	3	122119944	T	C	ENSG00000145088.9	EAF2	121835183	-284761	0.140685	0.0491739	0.00474736	0.328011	1	2009	1
rs78652269	3	122767625	A	T	ENSG00000163406.11	SLC15A2	121894401	-873224	0.0877265	0.0296448	0.00351875	0.281455	1	1973	1
rs75705598	3	123010892	C	T	ENSG00000145103.15	ILDR1	122022247	-988645	0.312159	0.12721	0.0151286	0.530727	1	2102	1
rs5852291	3	122119862	GT	G	ENSG00000114013.16	CD86	122055362	-64500	0.129375	0.0401934	0.00153871	0.173858	1	2127	1
rs79237482	3	122581666	C	T	ENSG00000036828.17	CASR	122183668	-397998	0.1581	0.044286	0.000462975	0.0766638	1	2250	1
rs79237482	3	122581666	C	T	ENSG00000121552.4	CSTA	122325248	-256418	0.495733	0.14817	0.00100775	0.132468	1	2300	1
rs17281995	3	122120794	G	C	ENSG00000272758.7	WDR5B-DT	122416200	295406	-0.142697	0.0375666	0.000201678	0.0408715	0.465877	2310	1
rs13072180	3	122922564	A	G	ENSG00000114030.13	KPNA1	122514945	-407619	0.121653	0.0316065	0.000166993	0.0352543	0.393102	2354	1
rs57981082	3	122643583	T	TC	ENSG00000163840.10	DTX3L	122564338	-79245	-0.104468	0.0358127	0.00400504	0.300995	1	2329	1
rs1143339	3	122638785	A	G	ENSG00000138496.17	PARP9	122564577	-74208	-0.126598	0.0350315	0.000395902	0.0681772	0.922452	2330	1
rs734202	3	123104522	C	T	ENSG00000173193.15	PARP14	122680839	-423683	0.102289	0.0323161	0.00183293	0.193796	1	2269	1
rs9880238	3	122970551	T	G	ENSG00000169087.11	HSPBAP1	122793831	-176720	0.254075	0.0719036	0.000526679	0.0841356	1	2206	1
rs56358766	3	123001115	G	A	ENSG00000138463.9	SLC49A4	122795069	-206046	0.193113	0.0610777	0.00185382	0.195176	1	2209	1
rs4678043	3	122202853	T	C	ENSG00000273033.2	LINC02035	122886941	684088	-0.107649	0.0312012	0.000704814	0.103727	1	2212	1
rs62271399	3	122202090	C	T	ENSG00000082684.16	SEMA5B	123028605	826515	-0.0724996	0.0247063	0.00379759	0.292961	1	2241	1
rs72966564	3	123430969	C	T	ENSG00000065485.20	PDIA5	123067025	-363944	0.0913106	0.030018	0.00271974	0.244083	1	2222	1
rs79684696	3	123424461	G	A	ENSG00000121542.12	SEC22A	123201927	-222534	-0.0993639	0.0289071	0.00073672	0.107036	1	2094	1
rs4677965	3	122624592	A	C	ENSG00000173175.16	ADCY5	123449090	824498	-0.0855064	0.0250313	0.000793009	0.112525	1	2023	1
rs9859929	3	124224893	T	C	ENSG00000239523.8	MYLK-AS1	123585143	-639750	0.135303	0.0451856	0.00315561	0.265186	1	2078	1
rs11707729	3	124250727	G	T	ENSG00000288806.2	ENSG00000288806	123701293	-549434	0.123897	0.0381518	0.00139998	0.163676	1	2084	1
rs920897	3	124259382	G	C	ENSG00000065534.20	MYLK	123884332	-375050	0.0843044	0.0249748	0.00091056	0.12355	1	2091	1
rs3836318	3	124850711	CA	C	ENSG00000175455.16	CCDC14	123961408	-889303	-0.0661852	0.0222737	0.0033886	0.275806	1	2093	1
rs1373609	3	124230682	C	T	ENSG00000082781.12	ITGB5	124901418	670736	0.0950818	0.0270723	0.000567859	0.0888745	1	2526	1
rs56414162	3	124621983	T	C	ENSG00000173702.7	MUC13	124953819	331836	0.175532	0.0544984	0.00152837	0.173098	1	2618	1
rs695055	3	125198963	A	G	ENSG00000173706.15	HEG1	125055997	-142966	0.227494	0.0714541	0.00172574	0.186733	1	2611	1
rs62267610	3	124615756	A	G	ENSG00000163848.21	ZNF148	125375325	759569	-0.137507	0.0378181	0.000365575	0.0642311	0.993632	2718	1
rs9844797	3	126501696	A	G	ENSG00000144909.8	OSBPL11	125595497	-906199	-0.134892	0.0398374	0.00087858	0.120631	1	2802	1
rs9869183	3	125161421	C	T	ENSG00000248787.2	ENSG00000248787	125916360	754939	0.33515	0.0932193	0.00042307	0.0717086	1	2553	1
rs7632076	3	126222397	G	A	ENSG00000241288.8	LINC02614	125916384	-306013	0.103577	0.0265144	0.000134419	0.0296666	0.343172	2553	1
rs695055	3	125198963	A	G	ENSG00000114544.17	SLC41A3	126101561	902598	0.197731	0.0607011	0.00135443	0.160328	1	2430	1
rs73195448	3	125275189	A	G	ENSG00000246022.4	ALDH1L1-AS2	126180012	904823	-0.318319	0.0909136	0.000589757	0.091324	1	2454	1
rs7633034	3	126400606	A	G	ENSG00000287232.1	ENSG00000287232	126213204	-187402	0.0768261	0.0225912	0.000835652	0.116612	1	2336	1
rs7628416	3	126376169	C	G	ENSG00000250934.3	ENSG00000250934	126266747	-109422	-0.0339553	0.0113053	0.00306749	0.261167	1	2405	1
rs10656167	3	127063936	T	TATC	ENSG00000070476.15	ZXDC	126475891	-588045	0.0954625	0.0327712	0.00405514	0.302728	1	2619	1
rs17702017	3	127125081	C	T	ENSG00000180767.11	CHST13	126524155	-600926	-0.199833	0.0598033	0.00102219	0.133777	1	2618	1
rs73202457	3	126260055	C	T	ENSG00000197763.20	TXNRD3	126655124	395069	0.190859	0.0595033	0.0015968	0.178006	1	2593	1
rs4679280	3	126696554	G	A	ENSG00000159685.11	CHCHD6	126704240	7686	-0.14624	0.0400606	0.000347001	0.0617975	0.884159	2548	1
rs13083581	3	126423014	A	G	ENSG00000114554.12	PLXNA1	126982693	559679	0.114066	0.0290415	0.000123985	0.0278093	0.281446	2270	1
rs12233536	3	128433578	C	G	ENSG00000073111.14	MCM2	127598410	-835168	-0.322565	0.107519	0.0031003	0.262701	1	2198	1
rs9855048	3	128445047	A	G	ENSG00000114631.11	PODXL2	127629185	-815862	-0.315502	0.0826162	0.000186928	0.038567	0.403577	2159	1
rs4857926	3	127991449	T	G	ENSG00000114626.18	ABTB1	127672935	-318514	0.10183	0.0293271	0.000652833	0.0981939	1	2158	1
rs6439137	3	128668107	C	T	ENSG00000058262.11	SEC61A1	128051641	-616466	-0.0870478	0.0278555	0.00208756	0.209698	1	2131	1
rs56032938	3	127313603	T	C	ENSG00000074416.16	MGLL	128052190	738587	0.110485	0.0340834	0.00142742	0.165741	1	2129	1
rs4857879	3	128345275	A	C	ENSG00000132394.11	EEFSEC	128153481	-191794	-0.0716549	0.0240615	0.00332063	0.272696	1	2021	1
rs11709852	3	129188114	G	A	ENSG00000244300.3	GATA2-AS1	128489212	-698902	-0.102553	0.0334251	0.00250301	0.233036	1	1803	1
rs73203412	3	128466710	G	A	ENSG00000179348.13	GATA2	128493201	26491	-0.0972936	0.0353506	0.00655371	0.382935	1	1795	1
rs7651814	3	127751323	C	T	ENSG00000075785.14	RAB7A	128693669	942346	-0.0457256	0.0145849	0.00202047	0.205633	1	1838	1
rs12488335	3	128457917	G	A	ENSG00000290242.1	ENSG00000290242	128859778	401861	0.355241	0.0970446	0.000334541	0.0601359	0.589796	1763	1
rs12106864	3	128822417	A	G	ENSG00000177646.20	ACAD9	128879596	57179	0.0899855	0.0239605	0.000236441	0.046259	0.404787	1712	1
rs61098828	3	128437352	CA	C	ENSG00000114654.8	EFCC1	129001304	563952	0.131806	0.0391574	0.00094059	0.126195	1	1743	1
rs55902606	3	129623552	C	T	ENSG00000172780.17	RAB43	129122801	-500751	-0.174206	0.0607026	0.00462242	0.323681	1	1784	1
rs9872099	3	128316017	G	A	ENSG00000273174.1	ENSG00000273174	129123439	807422	-0.372035	0.109372	0.000833212	0.116377	1	1789	1
rs2999031	3	128402659	T	A	ENSG00000240682.10	ISY1	129161063	758404	-0.0705581	0.0243813	0.00429725	0.311825	1	1799	1
rs11456973	3	129814411	T	TA	ENSG00000273437.1	ENSG00000273437	129163940	-650471	-0.359394	0.109195	0.00121011	0.149168	1	1796	1
rs2253720	3	128476018	C	T	ENSG00000169714.17	CNBP	129183922	707904	-0.0403956	0.0144678	0.00582937	0.362381	1	1796	1
rs12491486	3	128443392	A	C	ENSG00000289469.2	ENSG00000289469	129184058	740666	-0.133153	0.0451309	0.00361626	0.285603	1	1796	1
rs115934382	3	129138286	A	C	ENSG00000181789.14	COPG1	129249606	111320	-0.131858	0.0391375	0.000930882	0.125344	1	1795	1
rs5660	3	129976871	T	C	ENSG00000286729.1	ENSG00000286729	129278782	-698089	0.206897	0.0762515	0.00733853	0.40247	1	1799	1
rs4927932	3	129102498	C	T	ENSG00000183624.14	HMCES	129278828	176330	0.133887	0.0500327	0.00817125	0.420914	1	1801	1
rs4927947	3	129185268	G	C	ENSG00000206417.8	H1-10-AS1	129315392	130124	-0.134353	0.0452751	0.0034304	0.277573	1	1807	1
rs56165381	3	128706410	A	G	ENSG00000184897.7	H1-10	129316286	609876	0.149496	0.0475135	0.00194839	0.201072	1	1806	1
rs146108044	3	129535326	GGGAATGGGAAAAACCCCAACTTT	G	ENSG00000172771.12	EFCAB12	129428651	-106675	-0.258196	0.0711585	0.000375639	0.0655171	0.697562	1857	1
rs72628507	3	129971379	G	A	ENSG00000203644.3	ENSG00000203644	129847957	-123422	-0.48493	0.155929	0.00219084	0.215689	1	1745	1
rs79285477	3	129916390	A	C	ENSG00000172765.19	TMCC1	129893711	-22679	-0.13616	0.0479291	0.00504265	0.338063	1	1786	1
rs1960969	3	130612072	A	T	ENSG00000271270.8	TMCC1-DT	129893811	-718261	-0.0711419	0.0220578	0.00150649	0.171512	1	1786	1
rs55688149	3	129623626	G	A	ENSG00000249846.7	LINC02021	130111669	488043	0.22978	0.0647071	0.000495047	0.0805167	0.879699	1777	1
rs11716622	3	130090749	G	A	ENSG00000206384.11	COL6A6	130517177	426428	-0.058767	0.0167979	0.000595725	0.0920152	1	1779	1
rs11922341	3	130364441	T	A	ENSG00000017260.20	ATP2C1	130850595	486154	-0.122796	0.0410101	0.00315667	0.265234	1	2038	1
rs11718306	3	130523404	C	T	ENSG00000114670.14	NEK11	131026850	503446	0.190953	0.050138	0.00019428	0.0397458	0.417702	2150	1
rs56296403	3	131568795	A	G	ENSG00000034533.12	ASTE1	131027649	-541146	0.178514	0.0594563	0.0030775	0.261683	1	2150	1
rs9861011	3	131655958	A	G	ENSG00000250608.2	NUDT16-DT	131381656	-274302	-0.0501529	0.0163826	0.00255728	0.236027	1	2284	1
rs1505829	3	132287274	A	G	ENSG00000198585.12	NUDT16	131381671	-905603	-0.0655001	0.0208173	0.00194817	0.201056	1	2286	1
rs1546310	3	131712222	A	C	ENSG00000261167.1	ENSG00000261167	131458598	-253624	0.104628	0.0323106	0.00144365	0.166944	1	2281	1
rs852208	3	130914598	T	C	ENSG00000114686.9	MRPL3	131502983	588385	-0.115787	0.0366566	0.00187226	0.196374	1	2270	1
rs881513	3	131715797	T	G	ENSG00000014257.17	ACP3	132317369	601572	-0.086404	0.033497	0.0107316	0.469348	1	2339	1
rs80046159	3	132914867	G	A	ENSG00000138246.17	DNAJC13	132417502	-497365	-0.143821	0.0466041	0.0023647	0.225487	1	2263	1
rs61712055	3	131654480	C	T	ENSG00000081307.15	UBA5	132654446	999966	0.135054	0.0387606	0.000625905	0.0952947	1	2371	1
rs6773044	3	133434026	A	G	ENSG00000240303.8	ACAD11	132660082	-773944	-0.0948441	0.0301352	0.00194272	0.200718	1	2361	1
rs1444597	3	133693207	T	A	ENSG00000113971.21	NPHP3	132722432	-970775	-0.0348508	0.0106918	0.00134488	0.159586	1	2294	1
rs13340109	3	133429498	A	G	ENSG00000091527.17	CDV3	133573686	144188	0.113746	0.0343307	0.00112435	0.142389	1	2194	1
rs4533654	3	133539753	G	T	ENSG00000163781.14	TOPBP1	133662380	122627	-0.12941	0.0350082	0.000293552	0.0544431	0.624971	2129	1
rs3811650	3	133118983	A	G	ENSG00000144867.13	SRPRB	133784023	665040	0.0972943	0.0341036	0.00486385	0.33204	1	2156	1
rs2370640	3	133908782	G	C	ENSG00000154917.11	RAB6B	133895882	-12900	-0.0879517	0.0273419	0.00154929	0.174652	1	2237	1
rs35156804	3	135096873	G	A	ENSG00000163785.13	RYK	134250859	-846014	-0.0976328	0.0268188	0.000359777	0.0634998	0.862746	2398	1
rs73218229	3	135131519	C	T	ENSG00000114019.15	AMOTL2	134375479	-756040	-0.159794	0.0501661	0.00171723	0.186124	1	2372	1
rs73230327	3	134664400	A	G	ENSG00000182923.20	CEP63	134485699	-178701	-0.0957825	0.0253103	0.000212582	0.04259	0.512109	2409	1
rs73219474	3	133994977	G	C	ENSG00000154928.19	EPHB1	134795260	800283	0.167599	0.0498597	0.000955502	0.127628	1	2241	1
rs62270962	3	134629796	C	A	ENSG00000240086.7	ENSG00000240086	135439888	810092	-0.194433	0.0660125	0.00367223	0.287901	1	1648	1
rs6776069	3	134980027	T	C	ENSG00000073711.11	PPP2R3A	135965728	985701	0.0700892	0.0221259	0.0018181	0.192859	1	1345	1
rs201737	3	137786452	G	T	ENSG00000168917.9	SLC35G2	136818647	-967805	-0.267076	0.0938298	0.00495994	0.335259	1	1276	1
rs9865545	3	136854447	G	A	ENSG00000273486.1	ENSG00000273486	136839021	-15426	0.127329	0.0385615	0.00116768	0.145866	1	1293	1
rs10513014	3	136780886	G	A	ENSG00000158092.7	NCK1	136862208	81322	0.0840492	0.0234118	0.000431081	0.0726845	0.552646	1282	1
rs71630059	3	136862769	G	A	ENSG00000239213.7	NCK1-DT	136862618	-151	-0.0842778	0.0344899	0.0155537	0.535736	1	1278	1
rs9866784	3	137322766	T	C	ENSG00000158163.15	DZIP1L	138115818	793052	-0.123777	0.037155	0.00105773	0.136906	1	1459	1
rs9828304	3	138884150	G	A	ENSG00000138231.14	DBR1	138174949	-709201	0.0641288	0.025429	0.0125815	0.498142	1	1405	1
rs6795373	3	137587420	A	C	ENSG00000114098.18	ARMC8	138187248	599828	-0.0736339	0.0233625	0.00191458	0.199025	1	1408	1
rs4453869	3	138925107	G	A	ENSG00000158186.13	MRAS	138347648	-577459	0.10179	0.031179	0.00132221	0.15788	1	1414	1
rs4894409	3	139318990	A	G	ENSG00000158220.14	ESYT3	138434586	-884404	-0.0658068	0.0193402	0.000830287	0.116102	1	1460	1
rs62280443	3	137704657	T	A	ENSG00000114107.9	CEP70	138594538	889881	0.107447	0.0380971	0.00536105	0.348238	1	1451	1
rs55700769	3	139290437	A	T	ENSG00000158234.13	FAIM	138608606	-681831	-0.121753	0.0369124	0.0011816	0.146957	1	1416	1
rs57356584	3	139319724	G	C	ENSG00000051382.9	PIK3CB	138834928	-484796	-0.125175	0.0484989	0.0106861	0.468606	1	1480	1
rs57356584	3	139319724	G	C	ENSG00000175110.14	MRPS22	139005806	-313918	-0.10607	0.0349621	0.00278902	0.2475	1	1540	1
rs9844829	3	140260250	C	T	ENSG00000184432.11	COPB2	139389736	-870514	-0.0650944	0.0216227	0.0030013	0.258015	1	1703	1
rs11707973	3	139970411	T	C	ENSG00000248932.8	COPB2-DT	139389761	-580650	0.0616918	0.0196675	0.00201007	0.204996	1	1706	1
rs79530956	3	140555009	A	G	ENSG00000158258.16	CLSTN2	139935185	-619824	0.186459	0.054718	0.000816058	0.114735	1	2107	1
rs76121073	3	141478780	C	T	ENSG00000114120.14	SLC25A36	140941830	-536950	0.13889	0.0415199	0.00100971	0.132647	1	2118	1
rs73238098	3	141630085	C	T	ENSG00000175093.5	SPSB4	141051347	-578738	0.200252	0.0645825	0.00225637	0.219367	1	2200	1
rs55746651	3	141212303	G	C	ENSG00000155893.13	PXYLP1	141228726	16423	-0.173126	0.0479551	0.000401124	0.068864	0.888088	2214	1
rs11569233	3	141972936	T	C	ENSG00000177311.12	ZBTB38	141324213	-648723	-0.139404	0.0426486	0.00130497	0.156578	1	2245	1
rs35841623	3	140488103	A	G	ENSG00000155903.14	RASA2	141487027	998924	-0.183879	0.0544053	0.000897565	0.122423	1	2040	1
rs113748221	3	141659627	C	T	ENSG00000114125.14	RNF7	141738249	78622	-0.0725331	0.022097	0.00124626	0.152007	1	1921	1
rs13080720	3	141343228	C	T	ENSG00000069849.11	ATP1B3	141876124	532896	-0.185702	0.0544567	0.000809239	0.114105	1	1904	1
rs60317204	3	141702220	A	G	ENSG00000175066.16	GK5	142225592	523372	0.119279	0.0341487	0.00060738	0.0932617	1	1960	1
rs7624783	3	142846011	G	A	ENSG00000114127.11	XRN1	142448062	-397949	-0.114772	0.0348393	0.0011979	0.148255	1	2104	1
rs9850320	3	142088593	C	T	ENSG00000175054.16	ATR	142578733	490140	0.121788	0.0376418	0.0014567	0.167878	1	2297	1
rs67611867	3	142840379	C	T	ENSG00000120756.13	PLS1	142596393	-243986	-0.0788064	0.0266989	0.00360195	0.285015	1	2319	1
rs75728908	3	143430761	C	T	ENSG00000188582.10	PAQR9	142963674	-467087	0.216016	0.0623367	0.00066874	0.0999073	1	2044	1
rs7652087	3	143416212	T	A	ENSG00000163714.18	U2SURP	142964497	-451715	-0.0798649	0.024997	0.00166375	0.182429	1	2045	1
rs1525006	3	143375075	T	C	ENSG00000175040.6	CHST2	143119771	-255304	0.103692	0.0368953	0.00552119	0.35335	1	1808	1
rs13101180	3	143640599	A	G	ENSG00000181804.15	SLC9A9	143848485	207886	0.15914	0.0463424	0.000745278	0.107913	1	1913	1
rs55832736	3	144619309	G	T	ENSG00000181744.9	DIPK2A	143971823	-647486	0.254781	0.0729601	0.000609209	0.0934655	1	1852	1
rs4681290	3	146045659	C	T	ENSG00000152952.13	PLOD2	146163725	118066	0.0883468	0.0247759	0.000469824	0.0775157	1	2440	1
rs11927002	3	145622106	A	G	ENSG00000188313.13	PLSCR1	146544856	922750	-0.136604	0.0463745	0.00366914	0.287783	1	2382	1
rs60601385	3	146533750	C	T	ENSG00000152977.10	ZIC1	147393422	859672	0.122111	0.0373691	0.00130915	0.156873	1	2359	1
rs59899691	3	149440804	C	A	ENSG00000144891.19	AGTR1	148697784	-743020	-0.246723	0.0655306	0.00022835	0.0450176	0.615176	2694	1
rs1909358	3	147882298	A	G	ENSG00000163751.4	CPA3	148865296	982998	-0.222092	0.0732211	0.0027951	0.24783	1	2672	1
rs34613846	3	149256777	TA	T	ENSG00000163754.18	GYG1	148991408	-265369	-0.248886	0.0641658	0.000149267	0.0322177	0.385257	2581	1
rs78660401	3	150084832	C	T	ENSG00000071794.16	HLTF	149086554	-998278	-0.216145	0.0583692	0.000286691	0.0534471	0.749983	2616	1
rs11718532	3	148626003	A	C	ENSG00000163755.9	HPS3	149129638	503635	-0.169155	0.0512162	0.00116455	0.145617	1	2657	1
rs9824906	3	149474645	C	A	ENSG00000047457.14	CP	149221829	-252816	0.147661	0.0392183	0.000228268	0.045005	0.599659	2627	1
rs111404472	3	149417272	G	A	ENSG00000163762.7	TM4SF18	149334414	-82858	-0.244681	0.0803674	0.00269697	0.243013	1	2650	1
rs34025145	3	149903937	ATCTG	A	ENSG00000169908.12	TM4SF1	149377692	-526245	0.173672	0.0515591	0.000933069	0.125544	1	2620	1
rs73152545	3	150681176	C	G	ENSG00000018408.15	WWTR1	149736714	-944462	0.130408	0.0480191	0.00728772	0.401196	1	2673	1
rs80229274	3	149770041	GA	G	ENSG00000114744.9	COMMD2	149752495	-17546	0.152889	0.0461267	0.00111939	0.141975	1	2674	1
rs11347585	3	149203306	CA	C	ENSG00000082996.20	RNF13	149812770	609464	0.0785985	0.023406	0.000966451	0.128673	1	2574	1
rs1563617	3	149971224	C	T	ENSG00000070087.15	PFN2	150050788	79564	0.229724	0.0683681	0.000959739	0.12803	1	2636	1
rs34545419	3	151008081	T	TC	ENSG00000243550.3	LINC01214	150296605	-711476	-0.205227	0.0594022	0.000693378	0.102501	1	2460	1
rs4681516	3	149494338	G	C	ENSG00000196428.13	TSC22D2	150408298	913960	0.0863654	0.0235442	0.000325414	0.0589044	0.770255	2367	1
rs2567325	3	151124447	A	G	ENSG00000144895.12	EIF2A	150546678	-577769	-0.0911224	0.0317518	0.00462228	0.32368	1	2252	1
rs6794362	3	150520736	G	C	ENSG00000198843.14	SELENOT	150602875	82139	0.069362	0.0179815	0.000161789	0.0343536	0.350597	2167	1
rs9809820	3	150599849	T	C	ENSG00000120742.11	SERP1	150603228	3379	-0.0934893	0.0305563	0.00257183	0.23681	1	2166	1
rs17204557	3	151448270	G	A	ENSG00000240137.8	ERICH6-AS1	150703486	-744784	0.255369	0.0686444	0.000269303	0.0510334	0.600277	2229	1
rs5024799	3	150115523	A	C	ENSG00000287688.1	ENSG00000287688	150738977	623454	0.288681	0.0758823	0.000197356	0.0402116	0.448392	2272	1
rs11714493	3	151417338	G	A	ENSG00000244265.2	SIAH2-AS1	150761937	-655401	0.0701965	0.0244332	0.00457842	0.322166	1	2269	1
rs9751586	3	151243110	G	A	ENSG00000181788.4	SIAH2	150763477	-479633	0.162684	0.0539876	0.00297431	0.256709	1	2272	1
rs67514331	3	150170961	C	T	ENSG00000289005.2	ENSG00000289005	150763573	592612	0.148684	0.0487889	0.00267185	0.241811	1	2275	1
rs138216107	3	151441799	T	C	ENSG00000239265.5	CLRN1-AS1	150852484	-589315	-0.400194	0.120411	0.00108597	0.139215	1	2382	1
rs11924857	3	150955018	A	G	ENSG00000144893.13	MED12L	151085286	130268	0.0339203	0.0117329	0.00433509	0.313281	1	2488	1
rs114690746	3	152277008	G	T	ENSG00000174944.9	P2RY14	151278542	-998466	-0.203116	0.0616756	0.00120205	0.148541	1	2412	1
rs75668817	3	150654439	G	A	ENSG00000152580.9	IGSF10	151461061	806622	0.122046	0.0346296	0.000544065	0.0861287	1	2320	1
rs2177046	3	151611193	A	T	ENSG00000152601.18	MBNL1	152243828	632635	-0.0551121	0.0193905	0.00502213	0.337353	1	2196	1
rs76629804	3	152614206	A	C	ENSG00000229619.6	MBNL1-AS1	152269590	-344616	0.0854626	0.0258637	0.00115839	0.145174	1	2258	1
rs73153916	3	153856741	C	T	ENSG00000181467.5	RAP2B	153162226	-694515	0.129423	0.0341232	0.000206001	0.0415336	0.48369	2348	1
rs12152423	3	153342379	A	G	ENSG00000114790.13	ARHGEF26	154121003	778624	-0.244731	0.0850348	0.00450968	0.319713	1	2240	1
rs34422700	3	153406246	CA	C	ENSG00000243069.9	ARHGEF26-AS1	154121347	715101	0.0331041	0.0130062	0.0117984	0.486395	1	2257	1
rs28452006	3	153723375	C	T	ENSG00000174953.14	DHX36	154324487	601112	-0.126637	0.0381387	0.00109749	0.140152	1	2239	1
rs2136838	3	154375630	A	G	ENSG00000196549.13	MME	155024124	648494	-0.223245	0.0586052	0.000193735	0.0396593	0.380495	1964	1
rs66652990	3	155636760	T	A	ENSG00000114805.18	PLCH1	155745071	108311	-0.0543931	0.0174507	0.00214207	0.212868	1	1823	1
rs62287717	3	156512188	T	C	ENSG00000174928.16	C3orf33	155806278	-705910	-0.284248	0.0798776	0.000482143	0.0789707	0.878947	1823	1
rs13074911	3	155365368	T	C	ENSG00000169359.16	SLC33A1	155854456	489088	0.0916101	0.0319549	0.00466394	0.325128	1	1870	1
rs17451753	3	155194413	A	G	ENSG00000286585.3	ENSG00000286585	155854752	660339	0.425095	0.119848	0.000502345	0.0813769	0.940892	1873	1
rs6806651	3	154925448	G	T	ENSG00000163655.16	GMPS	155870650	945202	-0.106692	0.028672	0.000268378	0.0509086	0.501599	1869	1
rs13319063	3	157269482	A	G	ENSG00000114850.7	SSR3	156555149	-714333	0.202902	0.0640461	0.0018163	0.192749	1	1717	1
rs62278682	3	157559005	G	A	ENSG00000197980.14	LEKR1	156825481	-733524	0.161127	0.0501577	0.00157151	0.176177	1	1796	1
rs181614635	3	156301222	A	T	ENSG00000241544.2	LINC02029	157081738	780516	0.228291	0.0653992	0.000612035	0.0937565	0.943145	1541	1
rs4511849	3	156152229	T	A	ENSG00000241135.8	LINC00881	157089634	937405	0.0595785	0.0189666	0.00198104	0.203152	1	1555	1
rs28735781	3	157431978	G	A	ENSG00000163660.12	CCNL1	157160760	-271218	-0.153705	0.0447135	0.000736185	0.106985	1	1503	1
rs57566161	3	157460801	T	C	ENSG00000243176.8	ENSG00000243176	157174201	-286600	0.101132	0.0278546	0.000372644	0.0651296	0.553377	1485	1
rs73154344	3	158569395	A	G	ENSG00000174891.14	RSRC1	158105855	-463540	-0.0675052	0.0202557	0.00105317	0.1365	1	1631	1
rs12637667	3	159002416	A	T	ENSG00000168827.15	GFM1	158644527	-357889	0.10091	0.0288982	0.000609525	0.0935021	1	1655	1
rs11710258	3	159551353	A	G	ENSG00000079257.8	LXN	158672648	-878705	-0.145347	0.0463313	0.00200759	0.204833	1	1594	1
rs7640829	3	157861852	C	T	ENSG00000118855.21	MFSD1	158732198	870346	0.044284	0.0156247	0.00514372	0.341317	1	1595	1
rs113206455	3	158787988	A	AT	ENSG00000118849.10	RARRES1	158732489	-55499	-0.292614	0.0893112	0.00127201	0.154036	1	1593	1
rs1554141	3	159437285	A	G	ENSG00000283154.3	IQCJ-SCHIP1	158962235	-475050	-0.125267	0.0405218	0.00232502	0.22333	1	1709	1
rs340313	3	158850801	T	G	ENSG00000286913.1	ENSG00000286913	159731646	880845	0.130002	0.0380095	0.000781412	0.111434	1	1619	1
rs36106361	3	159907584	C	T	ENSG00000113810.16	SMC4	160399274	491690	-0.112218	0.0347408	0.00148239	0.169806	1	1302	1
rs460960	3	161379953	G	A	ENSG00000068885.15	IFT80	160399880	-980073	-0.0967577	0.0336064	0.00449424	0.319166	1	1303	1
rs9824293	3	159523483	T	C	ENSG00000213186.8	TRIM59	160485773	962290	-0.0565385	0.0177633	0.00173075	0.187091	1	1211	1
rs13325518	3	161032646	C	G	ENSG00000260572.1	PPM1L-DT	160755142	-277504	0.127616	0.0475852	0.00803518	0.41785	1	1335	1
rs73170523	3	159946320	G	C	ENSG00000163590.14	PPM1L	160755602	809282	-0.196824	0.0714463	0.00650416	0.381573	1	1334	1
rs62280332	3	160966660	G	A	ENSG00000169251.13	NMD3	161104696	138036	0.140358	0.0449729	0.00211487	0.211251	1	1352	1
rs73155996	3	160861939	G	A	ENSG00000169255.15	B3GALNT1	161105411	243472	-0.131271	0.0425893	0.0023932	0.227096	1	1350	1
rs74955622	3	164697790	G	A	ENSG00000121871.4	SLITRK3	165197109	499319	0.339388	0.0945401	0.000431305	0.0727085	0.794465	1842	1
rs79558064	3	168456403	G	A	ENSG00000114209.15	PDCD10	167734939	-721464	-0.116161	0.0412731	0.0054562	0.35122	1	1660	1
rs62275734	3	168609039	G	A	ENSG00000163536.13	SERPINI1	167735243	-873796	0.214681	0.0560726	0.000180238	0.0374555	0.299916	1664	1
rs13097444	3	168550432	C	G	ENSG00000286994.1	ENSG00000286994	168095087	-455345	0.188661	0.0655906	0.0045325	0.32052	1	1690	1
rs7637041	3	168111124	C	A	ENSG00000173905.9	GOLIM4	168095924	-15200	0.0923715	0.0240868	0.000176028	0.0367608	0.296959	1687	1
rs1850282	3	169228367	G	C	ENSG00000085276.19	MECOM	169663775	435408	-0.138063	0.037091	0.000267229	0.0507512	0.496511	1858	1
rs9290349	3	168972524	A	G	ENSG00000085274.16	MYNN	169773396	800872	-0.100187	0.0367945	0.00713853	0.397662	1	1934	1
rs3851384	3	169284180	G	A	ENSG00000171757.17	LRRC34	169812986	528806	0.160086	0.0451302	0.000501882	0.081325	0.992221	1977	1
rs2276718	3	169869953	G	C	ENSG00000114248.10	LRRC31	169869935	-18	-0.26846	0.0776512	0.000687681	0.101899	1	2021	1
rs115618638	3	170595697	A	C	ENSG00000008952.17	SEC62	169966635	-629062	0.144053	0.0394701	0.000347999	0.0619332	0.712355	2047	1
rs9811071	3	170439044	C	T	ENSG00000173890.17	GPR160	170037995	-401049	-0.0781125	0.0260163	0.00307745	0.261681	1	2006	1
rs140861594	3	170253769	C	T	ENSG00000173889.16	PHC3	170181749	-72020	-0.125378	0.043863	0.00478428	0.329259	1	2008	1
rs73882106	3	169661674	A	C	ENSG00000163558.13	PRKCI	170222424	560750	-0.143524	0.0484147	0.00346246	0.278881	1	1936	1
rs3042766	3	169473899	TATAGATAG	T	ENSG00000136603.14	SKIL	170357678	883779	0.231204	0.0652686	0.000510581	0.0822979	1	2010	1
rs147255670	3	170927807	T	A	ENSG00000013297.12	CLDN11	170418868	-508939	-0.159421	0.0538036	0.0034781	0.27963	1	2088	1
rs514290	3	170658955	C	T	ENSG00000163584.18	RPL22L1	170870208	211253	0.125658	0.0403031	0.00213603	0.212518	1	2077	1
rs9816125	3	170504890	C	T	ENSG00000163577.8	EIF5A2	170908644	403754	-0.0746449	0.0263975	0.00524446	0.344549	1	2033	1
rs35405503	3	170906477	G	T	ENSG00000154310.17	TNIK	171460408	553931	-0.0882187	0.0242825	0.000369541	0.0647347	0.876922	2373	1
rs234042	3	172596091	C	T	ENSG00000075651.17	PLD1	171810950	-785141	-0.0864431	0.0254576	0.000850492	0.117996	1	2467	1
rs13098743	3	171777390	G	A	ENSG00000121858.11	TNFSF10	172523475	746085	-0.222391	0.0587599	0.000212264	0.04254	0.49033	2310	1
rs9809925	3	171996064	A	G	ENSG00000114346.14	ECT2	172750682	754618	0.228675	0.058959	0.000149401	0.0322416	0.362298	2425	1
rs11391398	3	174763141	T	TAA	ENSG00000177694.16	NAALADL2	174438573	-324568	-0.124092	0.0364688	0.000830045	0.116079	1	2495	1
rs11361569	3	177399297	GA	G	ENSG00000177565.19	TBL1XR1	177228000	-171297	0.154366	0.0489973	0.00192263	0.199502	1	2431	1
rs35370551	3	177804249	T	C	ENSG00000231574.7	LINC02015	177816865	12616	-0.25328	0.0765151	0.00113589	0.143312	1	2287	1
rs6782624	3	177867020	A	G	ENSG00000225790.3	ENSG00000225790	177930758	63738	0.134916	0.0457772	0.00365156	0.287056	1	2212	1
rs36122949	3	179677848	A	G	ENSG00000172667.11	ZMAT3	179072215	-605633	0.2291	0.0654847	0.000595596	0.0920012	1	2290	1
rs66898659	3	178933501	C	CA	ENSG00000121879.6	PIK3CA	179148114	214613	-0.117768	0.0381835	0.00237799	0.226232	1	2211	1
rs9637454	3	178539774	G	A	ENSG00000171121.17	KCNMB3	179267002	727228	0.0374261	0.010421	0.000428952	0.0724233	0.976295	2276	1
rs13080037	3	179681782	C	T	ENSG00000121864.10	ZNF639	179323031	-358751	-0.0858532	0.0244563	0.000571174	0.0892544	1	2237	1
rs4549252	3	178845382	G	T	ENSG00000171109.19	MFN1	179347709	502327	-0.0857612	0.0267996	0.0016362	0.180643	1	2272	1
rs16830515	3	179460514	T	C	ENSG00000114450.11	GNB4	179451476	-9038	-0.092829	0.0291591	0.00172708	0.186828	1	2235	1
rs3774255	3	179971385	T	C	ENSG00000136518.17	ACTL6A	179562886	-408499	0.0788431	0.0250771	0.00196331	0.202014	1	2182	1
rs59269122	3	178952047	G	T	ENSG00000136522.14	MRPL47	179604649	652602	-0.149334	0.0400507	0.000261086	0.0498694	0.536793	2056	1
rs6779664	3	179534756	C	A	ENSG00000136521.13	NDUFB5	179604690	69934	-0.0819059	0.0245549	0.00104269	0.135598	1	2053	1
rs6794543	3	179928476	A	G	ENSG00000058056.10	USP13	179653032	-275444	0.067524	0.0186379	0.000383184	0.0665062	0.810817	2116	1
rs74902896	3	180777937	G	A	ENSG00000163728.11	TTC14	180602163	-175774	0.196236	0.0548003	0.000445297	0.0744666	0.655922	1473	1
rs61432191	3	181602375	A	G	ENSG00000114416.19	FXR1	180868141	-734234	-0.0828336	0.0233139	0.000491738	0.0801287	0.742032	1509	1
rs11915160	3	181713783	C	A	ENSG00000242808.12	SOX2-OT	180989762	-724021	0.0281273	0.00937633	0.00310273	0.262819	1	1442	1
rs115002265	3	180801616	G	A	ENSG00000205981.9	DNAJC19	180989774	188158	0.157698	0.0447415	0.000543439	0.0860525	0.781465	1438	1
rs78756531	3	182042091	C	T	ENSG00000043093.15	DCUN1D1	182985953	943862	0.136872	0.0434979	0.00194678	0.20097	1	1808	1
rs73190815	3	183559135	G	A	ENSG00000078081.8	LAMP3	183163839	-395296	-0.369394	0.116473	0.00179613	0.191449	1	1932	1
rs35499433	3	183415562	C	T	ENSG00000242522.1	KLHL6-AS1	183548735	133173	-0.41903	0.125692	0.00104922	0.136166	1	2210	1
rs7429908	3	184501882	C	T	ENSG00000172578.12	KLHL6	183555706	-946176	-0.113585	0.0323415	0.000568035	0.0888942	1	2236	1
rs12637916	3	183628033	C	T	ENSG00000114796.16	KLHL24	183635610	7577	-0.126991	0.0321207	0.000112312	0.0257254	0.272356	2425	1
rs10937185	3	184691990	G	A	ENSG00000163872.16	YEATS2	183697797	-994193	0.116692	0.0361175	0.00147876	0.169532	1	2381	1
rs6793972	3	184417169	A	G	ENSG00000175193.14	PARL	183884933	-532236	-0.0928083	0.0256598	0.000391603	0.0676103	0.964518	2463	1
rs1973737	3	183552614	G	A	ENSG00000114770.17	ABCC5	184017939	465325	0.187164	0.0559881	0.00101728	0.133337	1	2424	1
rs67834295	3	184486071	T	C	ENSG00000145191.15	EIF2B5	184135038	-351033	0.135031	0.0466384	0.00427983	0.311186	1	2405	1
rs147683133	3	183474708	C	T	ENSG00000272721.5	EIF2B5-DT	184135238	660530	0.603444	0.189967	0.0017667	0.189537	1	2407	1
rs12632733	3	184662829	G	A	ENSG00000161202.20	DVL3	184155377	-507452	0.179147	0.0558229	0.00158811	0.177373	1	2286	1
rs62285846	3	184109466	T	G	ENSG00000161203.14	AP2M1	184174689	65223	0.0564197	0.0143858	0.000126748	0.0282989	0.300519	2371	1
rs7622008	3	183703966	C	T	ENSG00000161204.12	ABCF3	184186095	482129	0.0746366	0.0189801	0.000121792	0.0274171	0.290474	2385	1
rs143807128	3	183425192	G	GT	ENSG00000214160.10	ALG3	184249548	824356	-0.0676188	0.0205873	0.00123794	0.151312	1	2276	1
rs73177531	3	183855378	C	A	ENSG00000284753.2	EEF1AKMT4	184249672	394294	-0.183049	0.0589645	0.00223003	0.217833	1	2279	1
rs112376031	3	184452990	TACAAA	T	ENSG00000175166.17	PSMD2	184299198	-153792	0.0766822	0.0262123	0.00390417	0.297104	1	2316	1
rs34427570	3	184432646	AG	A	ENSG00000114867.22	EIF4G1	184314495	-118151	-0.0885505	0.0247877	0.000459081	0.076186	1	2335	1
rs3792302	3	184330142	A	C	ENSG00000175182.15	FAM131A	184335926	5784	0.118686	0.0353775	0.000977041	0.129695	1	2315	1
rs1996809	3	183594022	C	T	ENSG00000114859.16	CLCN2	184361650	767628	0.0932475	0.026598	0.000580603	0.0902989	1	2274	1
rs10937189	3	184764598	A	G	ENSG00000163882.10	POLR2H	184361710	-402888	0.0736182	0.0234136	0.0019619	0.201923	1	2267	1
rs9840073	3	184608943	G	A	ENSG00000289500.2	ENSG00000289500	184378232	-230711	-0.339447	0.0899325	0.000220505	0.0438303	0.517746	2348	1
rs4859206	3	183566621	A	G	ENSG00000090539.16	CHRD	184380054	813433	-0.155696	0.0520705	0.00319801	0.26713	1	2358	1
rs4687144	3	184631239	T	G	ENSG00000090534.20	THPO	184381968	-249271	-0.110399	0.033502	0.00119404	0.147948	1	2348	1
rs3936001	3	184690744	G	A	ENSG00000182580.3	EPHB3	184561785	-128959	0.15636	0.044452	0.000557261	0.0876424	1	2129	1
rs13068715	3	184706826	A	G	ENSG00000177383.5	MAGEF1	184712064	5238	-0.213926	0.0566661	0.000219897	0.0437353	0.463762	2109	1
rs7623495	3	184595723	C	T	ENSG00000272970.5	ENSG00000272970	184712184	116461	0.168334	0.053149	0.00182132	0.193063	1	2108	1
rs62287513	3	184386262	G	A	ENSG00000156931.16	VPS8	184812143	425881	0.133648	0.0340651	0.000126063	0.0281806	0.276203	2191	1
rs77257060	3	184735102	G	A	ENSG00000187068.3	C3orf70	185153060	417958	0.176705	0.050353	0.000573477	0.0895191	1	2204	1
rs35891771	3	184687814	AGC	A	ENSG00000113790.11	EHHADH	185281990	594176	-0.0910471	0.0285768	0.00171303	0.185822	1	2322	1
rs4687533	3	185596825	C	T	ENSG00000073803.14	MAP3K13	185282941	-313884	0.068798	0.0195978	0.000571155	0.0892521	1	2306	1
rs1003409	3	186288561	T	C	ENSG00000286086.1	ENSG00000286086	185499140	-789421	0.135738	0.0436766	0.00220586	0.216507	1	2222	1
rs6780000	3	186444008	G	T	ENSG00000163898.10	LIPH	185552588	-891420	0.0976865	0.0377158	0.0104185	0.463929	1	2186	1
rs34310379	3	185276455	A	C	ENSG00000073792.16	IGF2BP2	185825042	548587	0.135555	0.0428197	0.00183024	0.193627	1	2076	1
rs6778977	3	185584744	T	G	ENSG00000136527.19	TRA2B	185938103	353359	0.0774177	0.0207517	0.000259136	0.049586	0.63255	2441	1
rs3216623	3	186310953	A	ACT	ENSG00000244405.8	ETV5	186110318	-200635	0.110264	0.0337681	0.0013194	0.157663	1	2698	1
rs7614436	3	186012438	T	G	ENSG00000058866.15	DGKG	186362234	349796	-0.0679347	0.0203869	0.00105455	0.136621	1	2715	1
rs73185617	3	186609470	G	A	ENSG00000213139.8	CRYGS	186546702	-62768	0.246272	0.0788735	0.0021052	0.210684	1	2845	1
rs58448567	3	186465128	G	A	ENSG00000145192.13	AHSG	186613060	147932	-0.0771182	0.0196448	0.000124958	0.0279853	0.364503	2917	1
rs7634540	3	185793700	T	A	ENSG00000090512.12	FETUB	186635969	842269	0.222868	0.0734689	0.00279221	0.247672	1	2894	1
rs61004104	3	186659662	C	T	ENSG00000113905.5	HRG	186660216	554	-0.120859	0.0306527	0.000117016	0.0265767	0.340516	2910	1
rs5030115	3	186739543	C	T	ENSG00000113889.14	KNG1	186717348	-22195	-0.133503	0.0347	0.000168042	0.03543	0.501774	2986	1
rs736341	3	187067001	T	C	ENSG00000197099.8	HRG-AS1	186772986	-294015	-0.145341	0.0417183	0.000626882	0.095394	1	3086	1
rs60693099	3	186676432	C	T	ENSG00000156976.17	EIF4A2	186783205	106773	-0.0553036	0.0190322	0.00414521	0.306192	1	3099	1
rs745588	3	186512214	T	C	ENSG00000163918.12	RFC4	186807058	294844	-0.193115	0.0565646	0.000798257	0.113052	1	3019	1
rs34244342	3	186947489	G	A	ENSG00000163923.10	RPL39L	187180908	233419	-0.249776	0.0652825	0.000181972	0.0377475	0.594137	3265	1
rs13069721	3	187951446	C	A	ENSG00000127241.18	MASP1	187291980	-659466	0.0874173	0.0243469	0.000430382	0.0725956	1	3194	1
rs822368	3	186749069	G	A	ENSG00000113916.18	BCL6	187745725	996656	0.16811	0.0520881	0.00149578	0.170782	1	3147	1
rs28848487	3	188010500	C	T	ENSG00000145012.14	LPP	188153284	142784	-0.0667469	0.0223926	0.00329231	0.271363	1	2722	1
rs35593663	3	188891047	G	A	ENSG00000270959.2	LPP-AS2	188154069	-736978	-0.337982	0.113399	0.00329533	0.271507	1	2721	1
rs9859558	3	188948354	A	G	ENSG00000188001.10	TPRG1	188947214	-1140	0.326481	0.0858896	0.000199691	0.0405734	0.570318	2856	1
rs13088628	3	189355664	T	C	ENSG00000234076.2	TPRG1-AS1	188947679	-407985	0.140168	0.0425392	0.00119512	0.148034	1	2859	1
rs62288218	3	190615966	C	T	ENSG00000073282.14	TP63	189631389	-984577	0.0864474	0.0263622	0.0012599	0.153066	1	3021	1
rs71310863	3	190432406	T	C	ENSG00000090530.10	P3H2	190122437	-309969	0.204077	0.0603398	0.000890452	0.121777	1	3053	1
rs9811674	3	190569373	G	A	ENSG00000163347.6	CLDN1	190322446	-246927	0.179911	0.0459503	0.000129953	0.0288702	0.409742	3153	1
rs6805979	3	190326456	G	A	ENSG00000113946.4	CLDN16	190322541	-3915	-0.170083	0.0447366	0.000199172	0.0404981	0.628587	3156	1
rs1520203	3	191357223	G	T	ENSG00000188958.10	UTS2B	191330526	-26697	0.0809981	0.0208269	0.000143549	0.0312586	0.375381	2615	1
rs11297424	3	193115853	AG	A	ENSG00000180611.7	MB21D2	192917856	-197997	-0.198174	0.05377	0.00030554	0.0561433	0.702131	2298	1
rs73209045	3	194380739	G	A	ENSG00000127249.15	ATP13A4	193593111	-787628	0.176202	0.051775	0.000828471	0.115926	1	2836	1
rs12634074	3	194114354	C	G	ENSG00000198836.11	OPA1	193593144	-521210	-0.0895656	0.0265172	0.000904195	0.123008	1	2842	1
rs4686635	3	193386351	A	G	ENSG00000229155.2	LINC02038	193844024	457673	0.156813	0.043561	0.000416213	0.0708259	1	3024	1
rs1500716	3	193903282	A	G	ENSG00000276407.5	ENSG00000276407	194070103	166821	0.138706	0.0382446	0.000377889	0.0658095	1	3494	1
rs2099309	3	194900071	G	A	ENSG00000114315.4	HES1	194136148	-763923	0.167662	0.0505986	0.00112309	0.14229	1	3541	1
rs12494570	3	194365186	T	C	ENSG00000228271.2	LINC02048	194276682	-88504	0.0990113	0.032162	0.00242185	0.228599	1	3544	1
rs12233381	3	194511892	G	A	ENSG00000233058.3	ATP13A3-DT	194487140	-24752	0.19093	0.0513565	0.000271711	0.0513322	0.921372	3391	1
rs2137085	3	194569401	C	G	ENSG00000133657.17	ATP13A3	194498364	-71037	0.0883894	0.0242218	0.000348656	0.0620162	1	3378	1
rs789831	3	194555343	T	C	ENSG00000288979.1	ENSG00000288979	194587136	31793	-0.306988	0.0874101	0.000568053	0.0888962	1	3426	1
rs7636073	3	194761826	A	G	ENSG00000229334.2	TMEM44-AS2	194632904	-128922	0.400655	0.112148	0.000458762	0.0761507	1	3483	1
rs2255125	3	194946779	T	C	ENSG00000145014.18	TMEM44	194633689	-313090	0.134656	0.0345926	0.000141655	0.0309431	0.4931	3481	1
rs4686671	3	194081760	C	T	ENSG00000041802.11	LSG1	194672463	590703	-0.100343	0.0287149	0.000604118	0.0929019	1	3474	1
rs9811425	3	194238311	C	A	ENSG00000185112.6	FAM43A	194685883	447572	0.49092	0.128598	0.000187918	0.0387288	0.647942	3448	1
rs34779528	3	194836765	C	T	ENSG00000173950.16	XXYLT1	195271159	434394	-0.261231	0.0792243	0.00118579	0.14728	1	3277	1
rs77570338	3	194596934	T	C	ENSG00000114331.16	ACAP2	195443044	846110	0.139108	0.0392088	0.000500687	0.0811836	1	3094	1
rs2676892	3	195040617	A	G	ENSG00000184203.8	PPP1R2	195543386	502769	-0.0895317	0.0257366	0.000638124	0.0966324	1	2926	1
rs3103947	3	195825200	C	A	ENSG00000189058.9	APOD	195584033	-241167	0.26116	0.0665626	0.000125969	0.0281628	0.370223	2939	1
rs7610708	3	195859620	G	T	ENSG00000061938.21	TNK2	195911945	52325	-0.102441	0.0303143	0.000899063	0.122564	1	2812	1
rs114305365	3	196829250	G	C	ENSG00000072274.14	TFRC	196082153	-747097	0.431293	0.123256	0.000594293	0.0918499	1	2590	1
rs34182638	3	195476405	A	G	ENSG00000224652.4	LINC00885	196142516	666111	0.396802	0.129244	0.00248692	0.232157	1	2551	1
rs1099215	3	196658627	A	G	ENSG00000161217.12	PCYT1A	196287957	-370670	0.112218	0.0327406	0.000762239	0.109565	1	2554	1
rs138121197	3	197332126	C	CA	ENSG00000174013.8	FBXO45	196568611	-763515	0.135098	0.0362146	0.000259304	0.0496087	0.743424	2867	1
rs79049739	3	197350765	C	T	ENSG00000185798.8	WDR53	196568674	-782091	-0.240298	0.0716912	0.00098701	0.130594	1	2862	1
rs11718875	3	197542679	G	A	ENSG00000163964.18	PIGX	196639775	-902904	0.115781	0.0344782	0.000966338	0.12866	1	2900	1
rs923066	3	196582010	A	C	ENSG00000174007.9	CEP19	196712250	130240	0.136828	0.0421556	0.00140782	0.164262	1	2954	1
rs62410767	3	196827679	G	C	ENSG00000180370.10	PAK2	196739857	-87822	0.0989869	0.029797	0.00109155	0.139648	1	2991	1
rs2636938	3	197628417	G	C	ENSG00000114503.11	NCBP2	196942594	-685823	0.0643298	0.0178375	0.000406523	0.0695801	1	2824	1
rs11928427	3	197838124	G	T	ENSG00000270170.2	NCBP2AS2	196942674	-895450	0.170508	0.0453593	0.000233435	0.0458159	0.659921	2827	1
rs60891787	3	196101493	C	T	ENSG00000163975.14	MELTF	197029835	928342	0.0338784	0.0111293	0.00270092	0.243193	1	2854	1
rs12497046	3	196816775	G	C	ENSG00000122068.13	FYTTD1	197737179	920404	-0.0492052	0.0189171	0.0101021	0.458388	1	1855	1
rs2686036	3	197479277	T	C	ENSG00000145016.16	RUBCN	197749727	270450	0.118087	0.0386212	0.00258804	0.237637	1	1870	1
rs11418038	3	197820996	A	AT	ENSG00000186001.14	LRCH3	197791226	-29770	0.10385	0.0316687	0.00125969	0.153047	1	1835	1
rs76879991	3	197995863	T	A	ENSG00000182899.17	RPL35A	197950190	-45673	0.0978651	0.0300383	0.00135194	0.160137	1	1605	1
rs62285010	3	197470861	G	A	ENSG00000114473.14	IQCG	197960142	489281	0.150325	0.0519029	0.00426681	0.310668	1	1586	1
rs7628440	3	197649031	T	G	ENSG00000185621.11	LMLN	197960200	311169	0.0956248	0.0292588	0.0013068	0.156717	1	1586	1
rs62294154	4	805333	C	A	ENSG00000272602.6	ZNF595	53286	-752047	0.116799	0.0431123	0.00742735	0.404601	1	1088	1
rs56033331	4	370887	C	T	ENSG00000131127.14	ZNF141	337814	-33073	0.144561	0.0441046	0.00126636	0.15358	1	1468	1
rs59312202	4	1183051	GC	G	ENSG00000182903.16	ZNF721	499156	-683895	0.168118	0.0612463	0.00669499	0.386569	1	1666	1
rs77516519	4	521454	A	G	ENSG00000174227.16	PIGG	499210	-22244	0.175981	0.0485433	0.000380027	0.0660975	0.633125	1666	1
rs4461576	4	1569758	C	T	ENSG00000215375.7	MYL5	673580	-896178	-0.129334	0.0503837	0.0111101	0.475692	1	1996	1
rs13112920	4	1524299	T	C	ENSG00000169020.10	ATP5ME	674330	-849969	0.082651	0.0261542	0.00186352	0.195797	1	1994	1
rs571586422	4	849842	C	T	ENSG00000169026.13	SLC49A3	689271	-160571	0.252496	0.0696845	0.000382534	0.0664165	0.767746	2007	1
rs4076064	4	718433	T	C	ENSG00000249592.7	PCGF3-AS1	781866	63433	-0.104186	0.0350502	0.00337789	0.27529	1	2152	1
rs77640209	4	1604802	A	G	ENSG00000168993.15	CPLX1	826129	-778673	-0.12173	0.032773	0.000275125	0.0517835	0.60665	2205	1
rs78009386	4	886687	C	G	ENSG00000178950.18	GAK	932373	45686	-0.131979	0.0389786	0.000878993	0.120674	1	2223	1
rs12509303	4	1763447	T	C	ENSG00000127419.17	TMEM175	932387	-831060	0.0884276	0.025235	0.000583968	0.0906769	1	2224	1
rs9993903	4	512541	T	G	ENSG00000145217.14	SLC26A1	993440	480899	-0.222541	0.0672818	0.00114583	0.144159	1	2249	1
rs148396807	4	1484545	T	A	ENSG00000178222.14	RNF212	1113564	-370981	0.227209	0.0630903	0.000414034	0.0705421	0.919985	2222	1
rs13148597	4	1902627	C	T	ENSG00000273179.1	ENSG00000273179	1167778	-734849	-0.52285	0.137894	0.000206866	0.0416725	0.471862	2281	1
rs35541465	4	879498	CCTTA	C	ENSG00000159674.12	SPON2	1208962	329464	0.10703	0.0384778	0.0060127	0.367799	1	2363	1
rs200934496	4	1354046	CTT	C	ENSG00000196810.5	CTBP1-DT	1249300	-104746	-0.24869	0.0768898	0.00146188	0.168269	1	2310	1
rs4690218	4	1050183	G	A	ENSG00000159692.17	CTBP1	1250333	200150	-0.0594644	0.0206531	0.00449348	0.31914	1	2316	1
rs4075446	4	1522935	G	A	ENSG00000090316.16	MAEA	1289887	-233048	-0.0734956	0.0189332	0.000147558	0.0319218	0.352811	2391	1
rs28498761	4	1060773	G	A	ENSG00000163945.19	UVSSA	1345691	284918	0.1126	0.0311522	0.000394957	0.0680558	0.951451	2409	1
rs6819120	4	1504384	A	G	ENSG00000244459.4	ENSG00000244459	1580527	76143	0.346981	0.0942709	0.000311045	0.0568988	0.807784	2597	1
rs77049343	4	1200798	T	A	ENSG00000163950.13	SLBP	1712344	511546	0.0900267	0.0269969	0.00104595	0.13588	1	2494	1
rs61613102	4	1750207	T	C	ENSG00000013810.21	TACC3	1712858	-37349	0.152335	0.0401291	0.00020347	0.041142	0.507455	2494	1
rs112927438	4	2020668	A	G	ENSG00000068078.20	FGFR3	1793293	-227375	-0.143992	0.038067	0.000213953	0.042796	0.521189	2436	1
rs72613116	4	1496448	C	T	ENSG00000168924.15	LETM1	1856156	359708	-0.0744801	0.0274381	0.00731446	0.401846	1	2461	1
rs11248070	4	1508960	A	C	ENSG00000109685.19	NSD2	1871393	362433	-0.0611643	0.0162288	0.000225104	0.0445192	0.538222	2391	1
rs71608236	4	2768459	A	C	ENSG00000185049.16	NELFA	2041903	-726556	-0.145024	0.0418194	0.00066279	0.0992682	1	2239	1
rs2857839	4	3034903	T	C	ENSG00000243449.8	C4orf48	2041995	-992908	0.203762	0.0564159	0.000398835	0.0685636	0.892194	2237	1
rs572770	4	1986530	A	G	ENSG00000130997.16	POLN	2242121	255591	0.033359	0.0106884	0.00211406	0.211203	1	2104	1
rs554267	4	2192046	T	C	ENSG00000214367.10	HAUS3	2242133	50087	-0.0479301	0.0162977	0.00372317	0.289963	1	2107	1
rs112214333	4	2816854	G	GTTTA	ENSG00000123933.17	MXD4	2262109	-554745	0.167583	0.0446844	0.000241034	0.0469524	0.513161	2129	1
rs9328765	4	1503058	C	G	ENSG00000206113.11	CFAP99	2418974	915916	0.0739196	0.0234878	0.00194359	0.200769	1	2058	1
rs7668961	4	1629882	G	A	ENSG00000063978.17	RNF4	2462220	832338	-0.120737	0.039336	0.00249324	0.232483	1	2105	1
rs112936871	4	2291379	T	A	ENSG00000125386.16	FAM193A	2536647	245268	-0.206642	0.0604392	0.000784798	0.111728	1	2105	1
rs10454801	4	2301383	A	T	ENSG00000168884.15	TNIP2	2756342	454959	-0.181771	0.0514234	0.000524382	0.0838903	1	2295	1
rs35550968	4	3292598	G	C	ENSG00000087266.17	SH3BP2	2793071	-499527	0.112105	0.0356499	0.00195953	0.201763	1	2292	1
rs28583253	4	3833704	G	T	ENSG00000087274.19	ADD1	2843844	-989860	0.0605319	0.016935	0.000455792	0.0757684	1	2412	1
rs28537206	4	3916525	C	G	ENSG00000109736.15	MFSD10	2934834	-981691	-0.226127	0.0717142	0.00190612	0.198509	1	2642	1
rs79472554	4	2396993	G	A	ENSG00000087269.16	NOP14	2963406	566413	-0.182658	0.0548858	0.00106998	0.137956	1	2716	1
rs1263332	4	2947142	A	G	ENSG00000125388.20	GRK4	2963571	16429	-0.155343	0.0455903	0.000816769	0.114797	1	2721	1
rs62273014	4	3595905	T	C	ENSG00000197386.14	HTT	3041363	-554542	0.101136	0.0290604	0.000634957	0.0962911	1	2993	1
rs2285088	4	3514721	T	C	ENSG00000163956.13	LRPAP1	3532446	17725	-0.0784468	0.0207392	0.000214005	0.0428043	0.693162	3239	1
rs28505709	4	3883461	T	C	ENSG00000132406.12	TMEM128	4248223	364762	0.185045	0.0527294	0.000573465	0.0895182	1	4062	1
rs146980946	4	5170450	C	T	ENSG00000289032.1	ENSG00000289032	4248245	-922205	0.544912	0.145473	0.00024512	0.0475781	0.998863	4075	1
rs2748766	4	3720248	G	A	ENSG00000168826.16	ZBTB49	4290251	570003	-0.210082	0.05935	0.000515349	0.0828614	1	4161	1
rs12512465	4	5216969	A	T	ENSG00000168824.15	NSG1	4348140	-868829	-0.0833166	0.0222433	0.000245204	0.0475866	1	4202	1
rs11731771	4	5000526	C	G	ENSG00000247708.8	STX18-AS1	4542131	-458395	0.0463859	0.0119457	0.000146872	0.0318062	0.609079	4147	1
rs62568103	4	6359039	T	C	ENSG00000173040.13	EVC2	5709548	-649491	-0.412986	0.111139	0.000273504	0.0515828	1	3919	1
rs62277561	4	7388602	C	T	ENSG00000179010.16	MRFAP1	6640091	-748511	0.0633881	0.0176961	0.000443544	0.0742491	1	4409	1
rs4689604	4	7127829	G	A	ENSG00000170846.17	ENSG00000170846	6663396	-464433	-0.170144	0.0429036	0.000107192	0.0247961	0.470036	4385	1
rs80019540	4	6141500	G	A	ENSG00000246526.3	LINC02481	6690544	549044	-0.276473	0.0736959	0.000239984	0.046792	1	4396	1
rs66472769	4	6327973	AGCCCTCC	A	ENSG00000163993.7	S100P	6693878	365905	-0.57397	0.155359	0.000295797	0.0547547	1	4414	1
rs148083088	4	6695805	AGGGCT	A	ENSG00000178988.11	MRFAP1L1	6709865	14060	-0.0638249	0.0186405	0.000771437	0.110472	1	4424	1
rs17748291	4	5816139	G	A	ENSG00000186222.5	BLOC1S4	6716174	900035	-0.463444	0.123419	0.000236901	0.0463266	1	4444	1
rs2359010	4	7042873	G	A	ENSG00000132405.19	TBC1D14	6909242	-133631	-0.139684	0.0364	0.000174376	0.0364807	0.794282	4555	1
rs62280211	4	7530169	C	T	ENSG00000173011.12	TADA2B	7041899	-488270	0.262	0.0647628	7.87186e-05	0.0192842	0.349983	4446	1
rs28671212	4	7333659	C	G	ENSG00000196526.11	AFAP1	7939926	606267	-0.0492247	0.014894	0.0011558	0.144964	1	4480	1
rs78282362	4	7738280	G	A	ENSG00000163995.21	ABLIM2	8158832	420552	-0.24024	0.0702178	0.000778467	0.111144	1	4344	1
rs59902028	4	7928530	G	T	ENSG00000290015.1	ENSG00000290015	8159049	230519	-0.184208	0.0632114	0.0040408	0.302195	1	4342	1
rs885262	4	7811443	A	G	ENSG00000125089.18	SH3TC1	8182072	370629	-0.112828	0.0299356	0.000224978	0.0445002	0.965382	4291	1
rs35749141	4	8840200	G	A	ENSG00000170801.10	HTRA3	8269754	-570446	0.30733	0.0818457	0.000236952	0.0463346	0.961313	4057	1
rs6447854	4	8280731	G	A	ENSG00000155275.19	TRMT44	8436140	155409	-0.101847	0.0329178	0.00230551	0.222199	1	3590	1
rs4077319	4	8705734	A	C	ENSG00000087008.16	ACOX3	8440723	-265011	-0.173034	0.0468639	0.000298196	0.0550876	1	3586	1
rs78507984	4	10033984	C	T	ENSG00000250413.1	SLC2A9-AS1	10006482	-27502	0.559443	0.163332	0.000768277	0.110154	1	2517	1
rs6827946	4	10149711	T	C	ENSG00000178163.8	ZNF518B	10457426	307715	0.108501	0.0316881	0.00077137	0.110465	1	3126	1
rs6449027	4	9831516	G	A	ENSG00000109684.16	CLNK	10684768	853252	-0.149916	0.0453437	0.00115117	0.144605	1	3047	1
rs68167610	4	11440925	C	T	ENSG00000287778.2	ENSG00000287778	11426874	-14051	0.0610287	0.0176021	0.000664541	0.0994638	1	2722	1
rs4916640	4	11505830	C	A	ENSG00000002587.10	HS3ST1	11429564	-76266	0.105353	0.0283108	0.000268173	0.0508815	0.728894	2718	1
rs1402035	4	12700876	A	T	ENSG00000157869.16	RAB28	13484365	783489	-0.190369	0.0512851	0.0002775	0.0521257	0.787823	2839	1
rs4698526	4	13823793	G	C	ENSG00000038219.13	BOD1L1	13627725	-196068	-0.0670915	0.019545	0.000748738	0.108248	1	2720	1
rs10939542	4	14338578	C	A	ENSG00000248360.7	LINC00504	14888169	549591	0.0541647	0.0167944	0.00150692	0.171541	1	2637	1
rs146928204	4	14178694	TAAAAGTCTTTCATTCTGCTGA	T	ENSG00000137449.17	CPEB2	15002481	823787	-0.187794	0.0559719	0.000976006	0.129601	1	2649	1
rs11726698	4	14864019	G	A	ENSG00000163145.13	C1QTNF7	15339818	475799	-0.131861	0.0367431	0.000433081	0.0729289	1	2612	1
rs7658940	4	14817358	T	C	ENSG00000237765.8	FAM200B	15681662	864304	-0.091729	0.0286324	0.0016171	0.179374	1	2766	1
rs78469639	4	15453933	G	C	ENSG00000118564.15	FBXL5	15681679	227746	0.149903	0.0451252	0.00109195	0.139684	1	2767	1
rs62289301	4	15447400	T	G	ENSG00000004468.13	CD38	15778275	330875	0.125973	0.0373406	0.000916689	0.124089	1	2746	1
rs35700679	4	15958623	A	G	ENSG00000137441.8	FGFBP2	15969309	10686	0.330803	0.0960266	0.000717722	0.105106	1	2535	1
rs150154444	4	15236798	G	A	ENSG00000263327.6	TAPT1-AS1	16226685	989887	-0.247835	0.0789245	0.00198798	0.2036	1	2578	1
rs10000649	4	17532215	T	C	ENSG00000169744.13	LDB2	16898678	-633537	-0.0958271	0.0318481	0.00301621	0.258696	1	2576	1
rs3763968	4	16646396	T	A	ENSG00000249502.3	MED28-DT	17614585	968189	0.144011	0.0456505	0.00189702	0.19794	1	1928	1
rs10031087	4	16671789	C	T	ENSG00000118579.13	MED28	17614641	942852	-0.0744081	0.0209525	0.000494701	0.0804722	0.952299	1925	1
rs16868364	4	18310822	C	G	ENSG00000163257.11	DCAF16	17810758	-500064	0.114152	0.0307794	0.00028082	0.0525985	0.552935	1969	1
rs11731033	4	16862085	C	T	ENSG00000109805.10	NCAPG	17810979	948894	0.102498	0.0404872	0.0122494	0.493227	1	1966	1
rs11307286	4	18948622	AG	A	ENSG00000178177.17	LCORL	18021876	-926746	0.0511167	0.0175989	0.00416103	0.306778	1	1994	1
rs10938792	4	20312719	G	A	ENSG00000145147.20	SLIT2	20251905	-60814	-0.0730335	0.0219411	0.00106761	0.137752	1	2833	1
rs11946863	4	20687224	T	C	ENSG00000163138.19	PACRGL	20696282	9058	0.0869951	0.0223445	0.000141264	0.030872	0.378446	2679	1
rs4697222	4	21615502	C	T	ENSG00000152990.14	ADGRA3	22516066	900564	-0.16642	0.0503887	0.00116471	0.145629	1	1881	1
rs6858109	4	25469898	A	T	ENSG00000109610.6	SOD3	24789912	-679986	-0.224819	0.0680467	0.00116015	0.145298	1	2749	1
rs6849555	4	25149268	G	C	ENSG00000181982.20	CCDC149	24980204	-169064	-0.0970394	0.0247469	0.000127054	0.0283537	0.349016	2747	1
rs34258512	4	24261732	CTT	C	ENSG00000109618.13	SEPSECS	25160550	898818	-0.0983438	0.0306111	0.00157004	0.176075	1	2735	1
rs2192444	4	25045555	A	G	ENSG00000038210.14	PI4K2B	25160663	115108	0.148907	0.0503188	0.00351854	0.281449	1	2734	1
rs4697616	4	25765561	G	A	ENSG00000168228.16	ZCCHC4	25312774	-452787	-0.115122	0.0323677	0.000485301	0.0793537	1	2642	1
rs7664615	4	25446871	A	G	ENSG00000053900.11	ANAPC4	25377263	-69608	-0.111348	0.0343174	0.00141307	0.164677	1	2629	1
rs6852146	4	25996776	T	C	ENSG00000157765.13	SLC34A2	25648011	-348765	0.12476	0.037638	0.00111869	0.141916	1	2519	1
rs716074	4	26467325	T	C	ENSG00000168214.22	RBPJ	26163455	-303870	0.0742988	0.0209363	0.000499045	0.0809807	1	2143	1
rs62303264	4	27348293	G	A	ENSG00000109680.11	TBC1D19	26576437	-771856	-0.235202	0.0730298	0.00152955	0.17318	1	2190	1
rs1378043	4	33651502	A	G	ENSG00000248685.6	LINC02484	34335351	683849	0.158346	0.0602612	0.00937472	0.445132	1	2172	1
rs75841280	4	37221799	T	C	ENSG00000047365.13	ARAP2	36244514	-977285	-0.149186	0.0437757	0.000815121	0.114647	1	2754	1
rs4832868	4	37067952	G	A	ENSG00000197057.10	DTHD1	36281616	-786336	-0.0589213	0.0180195	0.00129971	0.156186	1	2825	1
rs7692449	4	36550846	T	A	ENSG00000154274.15	C4orf19	37453925	903079	0.0730108	0.0266846	0.00687052	0.390971	1	3399	1
rs13102166	4	37067580	G	A	ENSG00000181826.10	RELL1	37686376	618796	-0.123364	0.0405884	0.00274084	0.245112	1	3411	1
rs75893102	4	36851483	T	C	ENSG00000169299.14	PGM2	37826660	975177	-0.265829	0.0720346	0.00030035	0.0554053	1	3549	1
rs7696175	4	38819365	T	C	ENSG00000065882.18	TBC1D1	37891084	-928281	-0.103713	0.0281874	0.000312475	0.057092	1	3494	1
rs67981500	4	37697956	GA	G	ENSG00000109787.13	KLF3	38664197	966241	-0.0902343	0.0290875	0.00224595	0.218783	1	2756	1
rs13112045	4	39487069	C	T	ENSG00000231160.12	KLF3-AS1	38664926	-822143	-0.1184	0.0337514	0.000576147	0.0898217	1	2746	1
rs386399834	4	38806210	G	GT	ENSG00000174123.11	TLR10	38782990	-23220	0.124262	0.036073	0.000718128	0.10515	1	2761	1
rs78783265	4	38064508	A	G	ENSG00000109790.18	KLHL5	39045039	980531	-0.11958	0.03516	0.000834801	0.116533	1	2627	1
rs5857621	4	38386647	G	GT	ENSG00000249207.2	ENSG00000249207	39182258	795611	0.0651216	0.0199818	0.00134729	0.159772	1	2685	1
rs10026499	4	38562718	G	A	ENSG00000157796.18	WDR19	39182504	619786	-0.127302	0.035706	0.000470771	0.0776329	1	2688	1
rs12511195	4	40298849	C	T	ENSG00000035928.17	RFC1	39366375	-932474	0.0803104	0.0274506	0.00390165	0.297014	1	2519	1
rs11734570	4	38586832	G	A	ENSG00000121897.15	LIAS	39459004	872172	-0.080047	0.02466	0.00140667	0.164181	1	2693	1
rs11732518	4	40370219	T	C	ENSG00000287262.1	ENSG00000287262	39546073	-824146	-0.100083	0.0320168	0.00208111	0.209317	1	2701	1
rs113284964	4	40305570	G	GCTTC	ENSG00000255458.8	SMIM14-DT	39639107	-666463	-0.0897755	0.029258	0.00250082	0.232911	1	2707	1
rs790147	4	40720808	C	T	ENSG00000078177.14	N4BP2	40056850	-663958	0.0783969	0.0225996	0.000660312	0.0989999	1	2660	1
rs9990634	4	40431387	G	A	ENSG00000168421.14	RHOH	40191011	-240376	-0.127752	0.0340069	0.000235504	0.0461248	0.644809	2738	1
rs2086552	4	40693298	G	A	ENSG00000163694.15	RBM47	40630875	-62423	-0.0913144	0.0249759	0.000340031	0.0608708	1	2987	1
rs28377569	4	41605451	G	A	ENSG00000179299.17	NSUN7	40749925	-855526	-0.0738778	0.0245185	0.00297628	0.256807	1	3076	1
rs13107434	4	41708534	T	G	ENSG00000154277.13	UCHL1	41256413	-452121	0.195185	0.0612944	0.00172226	0.186479	1	2896	1
rs6843971	4	40617467	G	T	ENSG00000064042.18	LIMCH1	41359607	742140	-0.119643	0.0409496	0.00394865	0.298778	1	2847	1
rs35078948	4	41723426	GA	G	ENSG00000249771.2	ENSG00000249771	41935075	211649	-0.182336	0.0543965	0.000986609	0.130553	1	2651	1
rs138461272	4	41602897	C	CA	ENSG00000109133.13	TMEM33	41935129	332232	-0.170746	0.0470954	0.000379619	0.0660413	1	2655	1
rs34513126	4	42727288	AT	A	ENSG00000014824.14	SLC30A9	41990502	-736786	-0.0843731	0.02613	0.00148816	0.170234	1	2568	1
rs78618499	4	41848105	C	T	ENSG00000178343.5	SHISA3	42397488	549383	-0.370788	0.118111	0.00199342	0.203919	1	2440	1
rs13117183	4	43154422	G	C	ENSG00000124406.17	ATP8A1	42657121	-497301	0.0611202	0.0208924	0.0039036	0.297079	1	2356	1
rs28705704	4	45064844	G	T	ENSG00000151806.14	GUF1	44678420	-386424	-0.0924668	0.0305911	0.00288879	0.252598	1	2324	1
rs78332360	4	44137711	A	G	ENSG00000163281.12	GNPDA2	44726588	588877	0.152175	0.0421065	0.000395608	0.0681399	0.918601	2322	1
rs11934876	4	48435721	C	T	ENSG00000169019.11	COMMD8	47463702	-972019	-0.103206	0.0371735	0.00610681	0.370473	1	1847	1
rs4694855	4	47552371	G	T	ENSG00000145246.14	ATP10D	47485275	-67096	-0.133138	0.0384727	0.000679798	0.10107	1	1840	1
rs114633175	4	47077266	C	T	ENSG00000259959.1	ENSG00000259959	47844339	767073	0.153906	0.0569901	0.00761399	0.408904	1	1705	1
rs147451500	4	48259513	C	T	ENSG00000170448.12	NFXL1	47914667	-344846	-0.205895	0.0750996	0.00676025	0.388223	1	1623	1
rs4254743	4	47383754	C	A	ENSG00000074966.11	TXK	48134250	750496	0.146834	0.0510696	0.00454852	0.321115	1	1516	1
rs11725992	4	48385834	T	C	ENSG00000075539.15	FRYL	48780322	394488	-0.127487	0.0361335	0.000536661	0.0852723	0.390689	728	1
rs6825639	4	48810224	C	T	ENSG00000109180.15	OCIAD1	48805212	-5012	-0.0506134	0.0157182	0.0015325	0.173396	1	720	1
rs34739613	4	48970512	TA	T	ENSG00000145247.12	OCIAD2	48906937	-63575	0.0762472	0.0211403	0.000406125	0.0695287	0.27454	676	1
rs79875752	4	52147412	C	T	ENSG00000109184.15	DCUN1D4	51843000	-304412	-0.105317	0.0478051	0.0289202	0.642699	1	651	1
rs4864709	4	53012918	T	C	ENSG00000163071.11	SPATA18	52051304	-961614	-0.192196	0.0584465	0.0012218	0.150099	1	881	1
rs10000723	4	53432494	G	A	ENSG00000109189.13	USP46	52659301	-773193	-0.136854	0.0383584	0.00046663	0.0771232	0.720477	1544	1
rs35938234	4	52164414	C	A	ENSG00000248866.1	USP46-DT	52659406	494992	-0.206664	0.0775177	0.00840718	0.425999	1	1542	1
rs10005620	4	52756304	C	A	ENSG00000226950.8	DANCR	52712325	-43979	0.11878	0.038755	0.00252879	0.234486	1	1633	1
rs4864823	4	53791623	C	A	ENSG00000128045.7	RASL11B	52862317	-929306	0.0971363	0.0320425	0.00280999	0.248588	1	1752	1
rs17083088	4	53582407	C	T	ENSG00000184178.17	SCFD2	53366066	-216341	-0.139827	0.0379706	0.000308996	0.0566207	0.617992	2000	1
rs9312642	4	53589884	G	A	ENSG00000145216.17	FIP1L1	53377569	-212315	-0.0637496	0.020399	0.00208651	0.209632	1	2025	1
rs6820303	4	54675242	G	A	ENSG00000109220.11	CHIC2	54064605	-610637	0.0952033	0.0298168	0.00167487	0.18314	1	2191	1
rs139737323	4	53171956	ATTAT	A	ENSG00000287534.1	ENSG00000287534	54065239	893283	0.108778	0.0429324	0.0121797	0.492117	1	2194	1
rs7680754	4	54123378	G	A	ENSG00000157404.17	KIT	54657267	533889	0.0746587	0.0218219	0.000778694	0.111166	1	2283	1
rs58432392	4	54560371	T	C	ENSG00000128052.10	KDR	55125595	565224	0.125891	0.0413641	0.00270592	0.243427	1	2507	1
rs13124387	4	56087007	G	T	ENSG00000090989.18	EXOC1	55853648	-233359	0.0859271	0.0262551	0.00128719	0.155232	1	2780	1
rs17774236	4	55157917	C	T	ENSG00000286599.1	ENSG00000286599	55903177	745260	-0.104922	0.0285718	0.000320736	0.0582399	0.895494	2792	1
rs7659911	4	55076156	G	C	ENSG00000287382.1	ENSG00000287382	55947996	871840	-0.276659	0.0840607	0.00121055	0.149206	1	2792	1
rs2448488	4	56827672	A	G	ENSG00000174799.11	CEP135	55948871	-878801	0.107569	0.031736	0.000868323	0.119684	1	2788	1
rs6815929	4	55101011	T	A	ENSG00000109265.15	CRACD	56049098	948087	0.0640203	0.0170847	0.000243831	0.0473821	0.699551	2869	1
rs781541	4	56820145	G	A	ENSG00000157426.14	AASDH	56387508	-432637	-0.175067	0.051646	0.0008676	0.119618	1	2896	1
rs10712608	4	56308492	CA	C	ENSG00000128059.8	PPAT	56435615	127123	-0.109517	0.0328297	0.00104168	0.135515	1	2958	1
rs4270628	4	56475096	A	C	ENSG00000128050.9	PAICS	56435741	-39355	0.0622595	0.0190985	0.00134341	0.159466	1	2969	1
rs67089674	4	56134205	GA	G	ENSG00000289393.1	ENSG00000289393	56467578	333373	0.212251	0.0749006	0.00515069	0.341552	1	3013	1
rs73238316	4	55743394	C	T	ENSG00000174780.17	SRP72	56467617	724223	0.080598	0.0278104	0.00424298	0.309815	1	3011	1
rs62309921	4	56740455	C	A	ENSG00000171476.22	HOPX	56681899	-58556	-0.125774	0.0393646	0.00166304	0.182383	1	3060	1
rs11723753	4	57837627	C	G	ENSG00000047315.17	POLR2B	56977722	-859905	0.0967118	0.0293716	0.00120446	0.148726	1	2838	1
rs11728463	4	57658070	C	T	ENSG00000250333.2	ENSG00000250333	57658800	730	0.497061	0.128606	0.000157248	0.0335868	0.413563	2630	1
rs61539583	4	61045648	A	AC	ENSG00000150471.17	ADGRL3	61200326	154678	0.0636431	0.0171028	0.000268285	0.0508978	0.674738	2515	1
rs13118903	4	66747185	A	G	ENSG00000145241.11	CENPC	67545503	798318	-0.103293	0.0293525	0.000554241	0.0872919	1	2011	1
rs60942202	4	68419032	G	C	ENSG00000035720.8	STAP1	67558727	-860305	0.210771	0.0622372	0.000877049	0.12049	1	2003	1
rs28592901	4	66780498	G	A	ENSG00000033178.13	UBA6	67701155	920657	-0.172476	0.0539198	0.00164344	0.181097	1	1992	1
rs7668868	4	68863840	A	G	ENSG00000196620.10	UGT2B15	68670652	-193188	0.197513	0.053725	0.000315942	0.0575618	0.714661	2262	1
rs115350332	4	69446839	C	G	ENSG00000272626.1	ENSG00000272626	68906983	-539856	0.662471	0.204588	0.00144417	0.166982	1	2126	1
rs4454001	4	69144997	T	A	ENSG00000135220.11	UGT2A3	68951804	-193193	0.197282	0.0605797	0.00135841	0.160637	1	2322	1
rs7660744	4	69065297	G	T	ENSG00000171234.14	UGT2B7	69051363	-13934	-0.0948262	0.0319208	0.00339672	0.276153	1	2111	1
rs4356975	4	69106745	C	T	ENSG00000250696.5	ENSG00000250696	69182100	75355	0.132773	0.0338196	0.000124815	0.0279587	0.275841	2210	1
rs77579737	4	69444793	T	C	ENSG00000173597.9	SULT1B1	69787961	343168	0.212931	0.0660599	0.00151621	0.172226	1	2613	1
rs1589460	4	70180771	A	G	ENSG00000109193.12	SULT1E1	69860145	-320626	0.318117	0.0902254	0.00054124	0.0857966	1	2580	1
rs1589460	4	70180771	A	G	ENSG00000171199.11	OPRPN	70397931	217160	0.370467	0.0959497	0.000159592	0.0339817	0.363071	2275	1
rs3775775	4	69852564	A	G	ENSG00000132464.13	ENAM	70628744	776180	0.175278	0.0448557	0.000133841	0.0295619	0.288828	2158	1
rs371013213	4	69761346	GCTCTCC	G	ENSG00000132465.12	JCHAIN	70681817	920471	0.383267	0.12524	0.00256629	0.236507	1	2105	1
rs17147633	4	69775390	T	A	ENSG00000132467.4	UTP3	70688532	913142	0.250674	0.077269	0.00141535	0.164842	1	2120	1
rs34921070	4	71568740	T	A	ENSG00000132463.15	GRSF1	70839897	-728843	-0.108566	0.037231	0.00401803	0.301477	1	2026	1
rs67061605	4	71857542	G	T	ENSG00000173542.9	MOB1B	70902326	-955216	-0.0808265	0.0256144	0.00189172	0.19762	1	2094	1
rs1377526	4	71535843	A	G	ENSG00000156136.10	DCK	70992538	-543305	-0.118029	0.0442194	0.00833204	0.424315	1	2120	1
rs139950541	4	71021136	C	T	ENSG00000080493.19	SLC4A4	71062667	41531	-0.175089	0.0489492	0.000451618	0.0752465	0.944784	2092	1
rs17776843	4	72228437	T	C	ENSG00000145321.13	GC	71804041	-424396	0.0604946	0.0198053	0.00261368	0.238921	1	1388	1
rs7687220	4	72935955	C	T	ENSG00000250220.1	ANKRD17-DT	73259209	323254	-0.227747	0.0811157	0.00556663	0.354719	1	1165	1
rs10938041	4	72744898	C	T	ENSG00000163631.17	ALB	73397114	652216	0.0527082	0.0234899	0.0261169	0.62605	1	1282	1
rs12511021	4	74017344	T	A	ENSG00000079557.5	AFM	73481745	-535599	0.192181	0.0587543	0.00129516	0.155828	1	1179	1
rs6820084	4	73812558	C	G	ENSG00000169435.14	RASSF6	73620631	-191927	0.208635	0.0556831	0.000244197	0.0474353	0.331131	1356	1
rs12645462	4	73834025	G	A	ENSG00000169429.12	CXCL8	73740519	-93506	-0.263966	0.0815303	0.00144617	0.167136	1	1558	1
rs12503874	4	73756661	G	C	ENSG00000124875.10	CXCL6	73836640	79979	-0.268824	0.0721596	0.000264179	0.0503176	0.416081	1575	1
rs12641536	4	74813024	C	G	ENSG00000163739.5	CXCL1	73869393	-943631	-0.177413	0.059206	0.00313462	0.264304	1	1641	1
rs10938073	4	73464488	G	T	ENSG00000163736.4	PPBP	73988190	523702	0.172819	0.0503051	0.000741669	0.107549	1	1504	1
rs1247676	4	73650337	T	C	ENSG00000163734.4	CXCL3	74038807	388470	0.116595	0.0419645	0.00606942	0.36949	1	1626	1
rs61661011	4	73233143	A	C	ENSG00000081041.9	CXCL2	74099196	866053	0.393137	0.118463	0.00110412	0.140717	1	1688	1
rs56311122	4	74673491	G	A	ENSG00000163738.19	MTHFD2L	74114174	-559317	0.125372	0.0346808	0.00039422	0.0679579	0.678452	1721	1
rs3756074	4	73982348	G	C	ENSG00000174808.12	BTC	74794523	812175	0.280384	0.0847368	0.0011409	0.143743	1	2064	1
rs35127355	4	74652604	A	G	ENSG00000174796.12	THAP6	75513946	861342	0.113154	0.0383953	0.00365332	0.287132	1	2367	1
rs74489210	4	76067469	TA	T	ENSG00000138755.6	CXCL9	76007509	-59960	0.404963	0.11398	0.000491803	0.0801356	1	2437	1
rs77440457	4	75979479	A	T	ENSG00000169245.6	CXCL10	76023497	44018	-0.43472	0.136825	0.00176317	0.189299	1	2436	1
rs17002240	4	76821124	G	A	ENSG00000169248.13	CXCL11	76041415	-779709	0.541628	0.174698	0.00225891	0.219502	1	2379	1
rs12650027	4	77064678	T	C	ENSG00000138750.16	NUP54	76148485	-916193	0.0887399	0.0250731	0.000516185	0.0829586	1	2318	1
rs14773	4	76112572	C	A	ENSG00000189157.14	FAM47E	76214040	101468	0.0809099	0.0245611	0.00119829	0.14828	1	2281	1
rs60418757	4	77122377	A	G	ENSG00000289515.2	ENSG00000289515	76306591	-815786	-0.154877	0.0592304	0.00971997	0.451517	1	2318	1
rs10050141	4	76530384	G	A	ENSG00000118804.9	STBD1	76306733	-223651	0.178724	0.0502283	0.000482678	0.0790385	1	2314	1
rs6829300	4	77129072	G	C	ENSG00000287401.1	ENSG00000287401	76312098	-816974	-0.255859	0.0823211	0.00220405	0.216424	1	2336	1
rs72655601	4	76300094	C	T	ENSG00000163749.18	CCDC158	76421868	121774	0.107873	0.0306529	0.000554018	0.087265	1	2384	1
rs73827196	4	77421848	G	A	ENSG00000186212.4	SOWAHB	76898144	-523704	0.18936	0.0493924	0.000176802	0.0368874	0.436524	2469	1
rs6829300	4	77129072	G	C	ENSG00000289586.2	ENSG00000289586	76949639	-179433	-0.0912715	0.0259938	0.000569584	0.0890764	1	2399	1
rs4252845	4	77063002	C	A	ENSG00000118816.11	CCNI	77076309	13307	-0.0994371	0.0312154	0.001716	0.186034	1	2386	1
rs4458476	4	78140785	A	G	ENSG00000138764.15	CCNG2	77157207	-983578	0.0950645	0.025512	0.000263361	0.0502002	0.614686	2334	1
rs17260538	4	76849235	T	C	ENSG00000156234.8	CXCL13	77511753	662518	0.584573	0.154936	0.000221699	0.0440086	0.500596	2258	1
rs355683	4	77582116	G	T	ENSG00000169288.18	MRPL1	77862830	280714	0.0758532	0.0318466	0.0183187	0.564871	1	1970	1
rs6814616	4	77654629	A	C	ENSG00000138759.20	FRAS1	78057323	402694	0.0537277	0.0160778	0.00102141	0.133704	1	1969	1
rs6825653	4	78603230	G	T	ENSG00000251442.8	LINC01094	78638780	35550	-0.122919	0.0420481	0.00392971	0.298076	1	1698	1
rs113196370	4	79106619	A	ACACATG	ENSG00000138756.19	BMP2K	78776342	-330277	-0.0608747	0.0190087	0.00162354	0.17979	1	1811	1
rs4552487	4	79749967	G	A	ENSG00000163291.14	PAQR3	78939438	-810529	-0.0549016	0.0189283	0.00421248	0.308713	1	1915	1
rs72860798	4	80419303	C	G	ENSG00000163297.18	ANTXR2	80125454	-293849	-0.104259	0.0303495	0.000742001	0.107583	1	2019	1
rs17005168	4	81566601	A	G	ENSG00000138670.19	RASGEF1B	82044244	477643	-0.109987	0.0308654	0.000473826	0.0779851	1	2229	1
rs2035912	4	82086322	C	T	ENSG00000273156.2	ENSG00000273156	82346842	260520	0.193451	0.0594548	0.0013712	0.161563	1	2181	1
rs17354029	4	82739689	A	G	ENSG00000272677.3	HNRNPD-DT	82374142	-365547	0.193421	0.0651544	0.00341802	0.277082	1	2305	1
rs1470338	4	82033860	A	G	ENSG00000138668.20	HNRNPD	82374503	340643	0.0912626	0.0276567	0.001176	0.146519	1	2305	1
rs74849918	4	82536050	C	G	ENSG00000152795.18	HNRNPDL	82430462	-105588	-0.108218	0.0308795	0.000583202	0.0905984	1	2328	1
rs4431216	4	83229160	T	C	ENSG00000145293.17	ENOPH1	82430590	-798570	0.101644	0.0260042	0.000133258	0.0294578	0.309958	2326	1
rs72661271	4	82693762	G	A	ENSG00000145284.12	SCD5	82798796	105034	-0.200464	0.0730542	0.00671272	0.387058	1	2095	1
rs7670779	4	82733986	G	C	ENSG00000168152.13	THAP9	82900684	166698	0.258463	0.0780303	0.00112774	0.14265	1	2073	1
rs55695881	4	83730298	G	A	ENSG00000138674.17	SEC31A	82901166	-829132	-0.086445	0.0252958	0.000789236	0.112147	1	2078	1
rs6840169	4	82497357	G	A	ENSG00000189308.11	LIN54	83012926	515569	-0.105939	0.0429399	0.0145983	0.525116	1	2126	1
rs112156425	4	82417908	T	A	ENSG00000145287.11	PLAC8	83137075	719167	0.221702	0.0687098	0.00149961	0.171042	1	2041	1
rs34077115	4	83414324	A	C	ENSG00000173085.15	COQ2	83284914	-129410	0.18597	0.0579542	0.00158961	0.177471	1	1984	1
rs77446903	4	83578231	T	C	ENSG00000173083.16	HPSE	83335153	-243078	-0.275062	0.0737666	0.000260903	0.0498455	0.549985	2108	1
rs4473647	4	83238255	C	G	ENSG00000163312.11	HELQ	83455855	217600	-0.140323	0.04297	0.00131827	0.157574	1	2038	1
rs10026591	4	83657554	G	A	ENSG00000163322.14	ABRAXAS1	83523348	-134206	-0.0767341	0.0240643	0.00169821	0.184788	1	1996	1
rs4324537	4	83943228	C	A	ENSG00000138678.11	GPAT3	83535914	-407314	-0.210543	0.06938	0.00278227	0.247158	1	2014	1
rs56006221	4	83688713	G	GA	ENSG00000163624.6	CDS1	84583127	894414	-0.103375	0.032346	0.00165875	0.182098	1	1629	1
rs28508302	4	84377708	C	G	ENSG00000180769.10	WDFY3-AS2	84965534	587826	-0.0781783	0.0213201	0.000327015	0.0591145	0.544152	1664	1
rs7674592	4	85764622	C	T	ENSG00000163625.17	WDFY3	84966690	-797932	-0.109812	0.0329665	0.00105904	0.137014	1	1661	1
rs144104861	4	87584241	AAC	A	ENSG00000163629.13	PTPN13	86594315	-989926	-0.108396	0.0394089	0.00658657	0.383744	1	1925	1
rs6531897	4	86111541	G	A	ENSG00000109339.24	MAPK10	86594625	483084	0.0377343	0.0109596	0.000722354	0.105593	1	1903	1
rs17011590	4	86248317	C	T	ENSG00000285458.1	ENSG00000285458	86936178	687861	0.1894	0.0504164	0.000235445	0.0461182	0.461002	1958	1
rs17694522	4	86849099	G	A	ENSG00000284968.1	ENSG00000284968	86936202	87103	-0.17829	0.0709684	0.0129176	0.502848	1	1954	1
rs59436322	4	86683150	CGT	C	ENSG00000145332.14	KLHL8	87240314	557164	0.22436	0.0649645	0.00069652	0.102839	1	2101	1
rs7694095	4	87780062	C	T	ENSG00000170509.12	HSD17B13	87322886	-457176	-0.333723	0.104891	0.00173793	0.187597	1	2044	1
rs76264472	4	86597036	C	G	ENSG00000198189.11	HSD17B11	87391188	794152	-0.191025	0.0530108	0.000410818	0.0701395	0.851626	2073	1
rs4148149	4	88141133	T	G	ENSG00000118762.8	PKD2	88007635	-133498	-0.199345	0.0574939	0.000664263	0.0994315	1	2266	1
rs59409230	4	88167177	C	A	ENSG00000118777.12	ABCG2	88231628	64451	-0.138964	0.0445718	0.00213657	0.212544	1	2518	1
rs17842205	4	87928400	C	A	ENSG00000138642.16	HERC6	88378739	450339	0.448162	0.127616	0.000568525	0.0889511	1	2455	1
rs7679698	4	87936047	G	A	ENSG00000138646.9	HERC5	88457119	521072	0.259069	0.0712695	0.000366834	0.0643903	0.896909	2445	1
rs1431560	4	89310193	G	C	ENSG00000138641.18	HERC3	88592434	-717759	0.0329124	0.0119274	0.00641804	0.379276	1	2452	1
rs12510688	4	88390810	T	C	ENSG00000177432.8	NAP1L5	88697829	307019	-0.233576	0.075009	0.00216268	0.214059	1	2426	1
rs6532039	4	87979210	G	A	ENSG00000248019.3	FAM13A-AS1	88709298	730088	-0.0380875	0.0117503	0.00142832	0.165807	1	2397	1
rs76337973	4	88389748	T	C	ENSG00000138640.15	FAM13A	89111398	721650	0.161316	0.050592	0.00169898	0.184843	1	2187	1
rs1025811	4	88396306	A	G	ENSG00000180346.5	TIGD2	89111533	715227	-0.27119	0.0847379	0.00163487	0.180547	1	2191	1
rs3017930	4	88639332	T	C	ENSG00000185477.5	GPRIN3	89307800	668468	-0.24947	0.0645569	0.000157627	0.0336499	0.328179	2082	1
rs10002374	4	89533133	C	T	ENSG00000145335.17	SNCA	89838315	305182	-0.0803464	0.0272108	0.00359007	0.284508	1	2042	1
rs181486104	4	94004474	G	A	ENSG00000163104.18	SMARCAD1	94207611	203137	-0.154066	0.0468985	0.00123546	0.151124	1	1576	1
rs13102349	4	94236362	A	T	ENSG00000163106.11	HPGDS	94342876	106514	-0.495848	0.137697	0.000414525	0.0706081	0.681064	1643	1
rs10015716	4	94627399	G	A	ENSG00000163110.15	PDLIM5	94451857	-175542	0.08678	0.0237485	0.000342467	0.0611832	0.586989	1714	1
rs13101891	4	93759389	G	T	ENSG00000138696.11	BMPR1B	94757955	998566	-0.0570046	0.0174245	0.00129257	0.155646	1	1861	1
rs10675355	4	95646810	C	CTTAT	ENSG00000182168.15	UNC5C	95549206	-97604	-0.0878882	0.0276653	0.00176516	0.18943	1	2163	1
rs12507537	4	98615619	A	G	ENSG00000163116.10	STPG2	98143476	-472143	0.0371827	0.0145464	0.0114488	0.481133	1	1471	1
rs1808953	4	98786579	C	G	ENSG00000289532.2	ENSG00000289532	98261215	-525364	0.125538	0.0460727	0.00709952	0.396709	1	1430	1
rs10023791	4	98504202	A	G	ENSG00000138698.15	RAP1GDS1	98261384	-242818	0.0825864	0.0283483	0.00405182	0.302598	1	1430	1
rs10029405	4	98601197	G	A	ENSG00000168785.8	TSPAN5	98658611	57414	-0.0673105	0.0254588	0.00895363	0.437216	1	1722	1
rs3842590	4	99436846	T	A	ENSG00000151247.13	EIF4E	98929133	-507713	0.0813361	0.0222101	0.000332684	0.0598726	0.647404	1946	1
rs1465518	4	99832370	A	G	ENSG00000164024.12	METAP1	98995659	-836711	0.0792051	0.0261682	0.00285185	0.250733	1	1969	1
rs56347569	4	99512451	C	A	ENSG00000272777.1	ENSG00000272777	99068125	-444326	0.210753	0.0696956	0.00287765	0.252058	1	2006	1
rs1662056	4	99344465	A	C	ENSG00000246090.9	ENSG00000246090	99088805	-255660	-0.0886807	0.0232467	0.000189825	0.0390352	0.386294	2035	1
rs894363	4	99455689	C	T	ENSG00000187758.8	ADH1A	99291003	-164686	-0.0847127	0.025475	0.00107953	0.138719	1	2156	1
rs13139650	4	99592423	G	C	ENSG00000196616.14	ADH1B	99352760	-239663	0.105737	0.0351738	0.00304226	0.259941	1	2168	1
rs12504972	4	98632811	A	G	ENSG00000196344.12	ADH7	99435510	802699	0.157126	0.0606741	0.0104299	0.464125	1	2220	1
rs12640855	4	99530784	A	G	ENSG00000145331.14	TRMT10A	99564039	33255	-0.170367	0.0444055	0.000174926	0.0365719	0.380813	2177	1
rs149560737	4	99695556	TG	T	ENSG00000138823.14	MTTP	99564081	-131475	-0.111877	0.0354292	0.00187806	0.196748	1	2179	1
rs78335441	4	100752562	A	G	ENSG00000070190.13	DAPP1	99816827	-935735	-0.182591	0.0531286	0.000738193	0.107182	1	2200	1
rs17030316	4	100588235	G	A	ENSG00000109270.13	LAMTOR3	99894428	-693807	-0.0956485	0.028816	0.00110169	0.140519	1	2227	1
rs1426735	4	99825302	G	C	ENSG00000164031.17	DNAJB14	99946618	121316	-0.0718439	0.0193488	0.000276377	0.0519662	0.625995	2265	1
rs56114998	4	100790946	T	G	ENSG00000164032.12	H2AZ1	99950355	-840591	-0.137743	0.0433361	0.00175582	0.188814	1	2269	1
rs72694305	4	100569340	T	C	ENSG00000145358.6	DDIT4L	100190782	-378558	0.145182	0.0434457	0.00102152	0.133712	1	2337	1
rs28631048	4	100806020	A	T	ENSG00000164035.10	EMCN	100880126	74106	0.319317	0.0886923	0.000415588	0.07075	0.857773	2064	1
rs2695208	4	101138845	C	T	ENSG00000254531.3	FLJ20021	101347752	208907	0.131253	0.043071	0.00267299	0.241863	1	1985	1
rs143931419	4	101592379	G	GA	ENSG00000138814.17	PPP3CA	101348278	-244101	-0.121293	0.034544	0.000569603	0.0890788	1	1987	1
rs57736799	4	101041933	C	CGGT	ENSG00000153064.12	BANK1	101411286	369353	-0.247146	0.0656511	0.000228744	0.0450788	0.438274	1916	1
rs13118152	4	102314483	G	A	ENSG00000138821.14	SLC39A8	102431258	116775	-0.129194	0.0359479	0.00042513	0.0719584	0.547992	1289	1
rs17216959	4	103154418	T	G	ENSG00000248161.5	ENSG00000248161	102450010	-704408	0.343865	0.12431	0.0062918	0.37579	1	1296	1
rs74599069	4	103501126	C	A	ENSG00000109323.11	MANBA	102760994	-740132	-0.135522	0.0431313	0.0019757	0.20281	1	1381	1
rs223370	4	102840451	G	T	ENSG00000109332.20	UBE2D3	102868896	28445	-0.060654	0.0160114	0.000209575	0.0421115	0.285861	1364	1
rs238490	4	102102806	A	C	ENSG00000145354.12	CISD2	102868974	766168	0.0757749	0.0227907	0.00108139	0.138867	1	1365	1
rs10026360	4	103453439	T	C	ENSG00000164037.17	SLC9B1	103019719	-433720	0.0926314	0.0297423	0.00215921	0.213848	1	1309	1
rs1383732	4	103032232	A	G	ENSG00000164038.16	SLC9B2	103085829	53597	-0.11415	0.0387246	0.00364583	0.286816	1	1426	1
rs34472683	4	103614368	A	AT	ENSG00000138778.14	CENPE	103198445	-415923	-0.0414644	0.0143105	0.00425119	0.310142	1	1291	1
rs143322778	4	103240667	G	A	ENSG00000248740.8	LINC02428	103255822	15155	0.126606	0.0495906	0.011548	0.482667	1	1322	1
rs67776122	4	105141258	G	A	ENSG00000168769.14	TET2	105145875	4617	-0.0909721	0.0290721	0.00205953	0.20798	1	1872	1
rs28714217	4	105283621	C	G	ENSG00000138777.20	PPA2	105474067	190446	-0.153871	0.0427742	0.000420045	0.0713287	0.807747	1923	1
rs146513742	4	104966520	TACTC	T	ENSG00000236699.9	ARHGEF38	105552620	586100	0.0634907	0.0223956	0.00513233	0.340923	1	1856	1
rs141668892	4	105587500	G	A	ENSG00000138780.15	GSTCD	105708778	121278	0.157061	0.0543767	0.0043703	0.314546	1	1833	1
rs145501437	4	105894827	TAGAGAC	T	ENSG00000168743.13	NPNT	105894775	-52	-0.246731	0.0963676	0.0113177	0.478997	1	1882	1
rs72673849	4	105829219	A	G	ENSG00000138785.16	INTS12	105895986	66767	-0.161746	0.0499609	0.00144707	0.167202	1	1884	1
rs10001170	4	106579923	T	C	ENSG00000164022.18	AIMP1	106315544	-264379	0.224108	0.0721582	0.00222015	0.217286	1	1935	1
rs2158180	4	107723523	C	T	ENSG00000138801.9	PAPSS1	107720234	-3289	0.187764	0.0485253	0.000154642	0.033145	0.281758	1822	1
rs10616794	4	108770875	TAACAG	T	ENSG00000164023.15	SGMS2	107824563	-946312	-0.093472	0.0278777	0.0009834	0.130248	1	1896	1
rs62312081	4	107067246	C	T	ENSG00000138796.18	HADH	107989714	922468	0.0827084	0.0224595	0.000308931	0.0566116	0.592221	1917	1
rs2029635	4	107198265	G	A	ENSG00000245293.5	CYP2U1-AS1	107989724	791459	0.0778988	0.029268	0.00851488	0.428237	1	1918	1
rs13130308	4	108848688	C	T	ENSG00000138795.10	LEF1	108168956	-679732	-0.0953603	0.0324309	0.00372883	0.290188	1	1985	1
rs7677415	4	108620343	C	T	ENSG00000234492.6	RPL34-DT	108620475	132	-0.059208	0.0173792	0.000818323	0.114947	1	1980	1
rs11735903	4	108946675	T	C	ENSG00000109475.17	RPL34	108620569	-326106	-0.072285	0.0193793	0.000259763	0.0496741	0.513292	1976	1
rs55818917	4	108811538	G	C	ENSG00000198856.13	OSTC	108650585	-160953	-0.126001	0.0345518	0.000351742	0.062425	0.707002	2010	1
rs13104115	4	109070183	A	G	ENSG00000138802.11	SEC24B	109433772	363589	0.0744131	0.0276757	0.00787755	0.414491	1	2218	1
rs72670337	4	109074054	G	C	ENSG00000247950.9	SEC24B-AS1	109433817	359763	-0.139158	0.0447217	0.00217879	0.214988	1	2221	1
rs62325296	4	110071622	C	G	ENSG00000005059.16	MCUB	109560209	-511413	-0.17287	0.0480729	0.000421977	0.0715708	0.927084	2197	1
rs13353725	4	109606780	C	G	ENSG00000138794.10	CASP6	109703583	96803	-0.127956	0.036686	0.000618164	0.0944314	1	2281	1
rs7683141	4	110179042	A	C	ENSG00000123739.11	PLA2G12A	109730070	-448972	0.188545	0.0591503	0.00170453	0.185227	1	2290	1
rs5030594	4	109690042	T	G	ENSG00000205403.15	CFI	109802150	112108	-0.105464	0.0293045	0.000417671	0.0710163	0.949784	2274	1
rs1724452	4	109018906	G	A	ENSG00000109534.17	GAR1	109815510	796604	-0.223069	0.0784119	0.00498303	0.335998	1	2215	1
rs11320253	4	111063423	GA	G	ENSG00000288913.2	ENSG00000288913	110197678	-865745	0.389079	0.109802	0.000508554	0.0820594	1	2270	1
rs11098070	4	110112024	A	G	ENSG00000170522.10	ELOVL6	110199199	87175	-0.195622	0.0548327	0.000466875	0.077154	1	2275	1
rs11409463	4	110043661	T	TA	ENSG00000138792.10	ENPEP	110365733	322072	0.233229	0.0674036	0.00068073	0.101173	1	2321	1
rs11727746	4	111321507	C	T	ENSG00000174749.6	FAM241A	112145454	823947	0.0990321	0.0339317	0.00398678	0.300306	1	1778	1
rs35308370	4	113054962	C	T	ENSG00000260526.1	AP1AR-DT	112231596	-823366	0.115628	0.0356695	0.00142717	0.165727	1	1671	1
rs35801482	4	111886394	TTA	T	ENSG00000073331.18	ALPK1	112285509	399115	0.0622623	0.0226808	0.006691	0.386472	1	1668	1
rs72903732	4	112062456	C	G	ENSG00000145365.12	TIFA	112285955	223499	-0.155422	0.0413302	0.000232186	0.0456185	0.387983	1671	1
rs10007658	4	112630786	G	A	ENSG00000138658.16	ZGRF1	112636995	6209	-0.0836476	0.0263539	0.00178152	0.190489	1	1652	1
rs313937	4	113046447	C	T	ENSG00000174720.18	LARP7	112637077	-409370	0.0624221	0.0230473	0.00744335	0.40498	1	1651	1
rs35737976	4	112749870	C	T	ENSG00000145362.21	ANK2	112818032	68162	0.0335066	0.00945127	0.000505465	0.0817035	0.950779	1881	1
rs35085115	4	113194560	G	A	ENSG00000180801.14	ARSJ	113979727	785167	0.191183	0.0650049	0.00372153	0.289896	1	2137	1
rs298990	4	118725518	G	A	ENSG00000164100.9	NDST3	118033618	-691900	0.0999903	0.0349123	0.00470371	0.326537	1	2182	1
rs12331628	4	117925433	A	C	ENSG00000145388.15	METTL14	118685392	759959	-0.0826398	0.022708	0.000361352	0.0637087	0.656215	1816	1
rs7666222	4	118413883	T	C	ENSG00000150961.15	SEC24D	118838683	424800	0.16804	0.0457864	0.000323247	0.0586023	0.571501	1768	1
rs71610235	4	118989967	G	A	ENSG00000172403.11	SYNPO2	118850688	-139279	0.1002	0.0280808	0.000465778	0.0770159	0.823961	1769	1
rs80287428	4	119766891	G	C	ENSG00000145390.12	USP53	119212587	-554304	-0.126644	0.0451271	0.0055881	0.355362	1	1825	1
rs111346133	4	119996191	T	G	ENSG00000164096.13	C4orf3	119304445	-691746	-0.0700525	0.0188158	0.000266469	0.0506524	0.472183	1772	1
rs6825054	4	118990512	C	T	ENSG00000138735.16	PDE5A	119628804	638292	-0.0891896	0.0264612	0.000926186	0.124946	1	1780	1
rs6853317	4	119230469	G	A	ENSG00000164109.14	MAD2L1	120066858	836389	-0.265008	0.108062	0.0151904	0.531482	1	1989	1
rs72674370	4	120611690	C	T	ENSG00000250938.8	MAD2L1-DT	120066904	-544786	0.0488343	0.0147449	0.0011292	0.142765	1	1990	1
rs34674339	4	121689964	TG	T	ENSG00000138738.11	PRDM5	120922870	-767094	-0.0351478	0.0105137	0.00101685	0.133296	1	2495	1
rs7692339	4	121584885	T	C	ENSG00000173376.14	NDNF	121073021	-511864	-0.159171	0.0458579	0.000655724	0.0985214	1	2423	1
rs12511956	4	121685788	C	T	ENSG00000050730.16	TNIP3	121227466	-458322	-0.0979266	0.0331682	0.00359358	0.284653	1	2459	1
rs79574489	4	121073876	G	A	ENSG00000123737.13	EXOSC9	121801318	727442	-0.213942	0.0652465	0.00126091	0.153153	1	2375	1
rs1513714	4	121398766	T	C	ENSG00000145386.11	CCNA2	121823883	425117	-0.30329	0.0957429	0.00181807	0.192857	1	2262	1
rs1513703	4	121423660	G	C	ENSG00000138686.10	BBS7	121870487	446827	0.106358	0.0354465	0.00309591	0.262499	1	2419	1
rs13119119	4	122317809	T	G	ENSG00000138688.17	KIAA1109	122152331	-165478	-0.0676484	0.0191325	0.000522552	0.0836815	1	2294	1
rs10011954	4	122105774	C	T	ENSG00000181004.10	BBS12	122732702	626928	0.171335	0.0485149	0.000530309	0.0845577	0.987966	1863	1
rs1358234	4	121980476	C	T	ENSG00000138685.17	FGF2	122826708	846232	0.0494245	0.0184606	0.00814076	0.420264	1	1963	1
rs145533328	4	123498441	T	C	ENSG00000273007.2	ENSG00000273007	122885805	-612636	0.110493	0.0361346	0.00258611	0.237538	1	1924	1
rs302534	4	123262083	A	T	ENSG00000170917.14	NUDT6	122922968	-339115	0.137706	0.0360476	0.000186068	0.0384254	0.370648	1992	1
rs144154572	4	122818231	AAAAG	A	ENSG00000145375.9	SPATA5	122923070	104839	-0.129785	0.0337399	0.000168485	0.0355059	0.335286	1990	1
rs9999775	4	124374878	C	T	ENSG00000164056.11	SPRY1	123396795	-978083	0.282022	0.0740556	0.000194494	0.0397811	0.399685	2055	1
rs72677892	4	128442864	A	C	ENSG00000164066.13	INTU	127623271	-819593	-0.0776494	0.0279096	0.0060028	0.36748	1	989	1
rs9997809	4	128345279	G	A	ENSG00000164074.16	ABHD18	127965306	-379973	0.0707445	0.0245192	0.00441174	0.316081	1	1030	1
rs6823785	4	128556924	T	C	ENSG00000164073.11	MFSD8	127966034	-590890	0.1153	0.0371144	0.00221427	0.216973	1	1029	1
rs35833589	4	128621406	G	A	ENSG00000138709.20	LARP1B	128061286	-560120	-0.107618	0.0331537	0.00140669	0.164182	1	1073	1
rs4975240	4	128599895	C	T	ENSG00000164040.18	PGRMC2	128288829	-311066	0.164735	0.0473795	0.00064227	0.0970667	0.812472	1265	1
rs13151322	4	128992190	G	A	ENSG00000251432.8	LINC02615	128292751	-699439	-0.0588527	0.0196477	0.00314568	0.264762	1	1269	1
rs4864148	4	129426329	T	A	ENSG00000151466.12	SCLT1	129093600	-332729	-0.076147	0.0219154	0.000647483	0.0976197	1	1821	1
rs75963960	4	136877569	A	C	ENSG00000189184.12	PCDH18	137532494	654925	-0.267209	0.068386	0.000133953	0.0295827	0.36355	2714	1
rs75736024	4	138683461	T	C	ENSG00000151014.6	NOCT	139015781	332320	-0.34912	0.114124	0.00257538	0.236988	1	2392	1
rs6846841	4	140272029	G	A	ENSG00000164134.14	NAA15	139301446	-970583	-0.197522	0.0510521	0.000154868	0.0331846	0.394138	2545	1
rs62321265	4	139536957	C	T	ENSG00000109390.13	NDUFC1	139302551	-234406	0.0636351	0.0184989	0.000730161	0.106357	1	2547	1
rs1948897	4	138789340	G	A	ENSG00000172007.7	RAB33B	139453232	663892	0.0945339	0.0317816	0.00335686	0.274346	1	2478	1
rs795982	4	139865691	A	C	ENSG00000273247.7	RAB33B-AS1	139454034	-411657	-0.0815299	0.0268704	0.00278614	0.24735	1	2474	1
rs6837027	4	138726541	C	T	ENSG00000145391.14	SETD7	139606699	880158	0.104468	0.0302367	0.000693064	0.102468	1	2297	1
rs116608470	4	140746500	G	C	ENSG00000286320.2	ENSG00000286320	139763053	-983447	-0.280766	0.083443	0.000944686	0.126589	1	2329	1
rs11733104	4	139788000	A	G	ENSG00000196782.13	MAML3	140154184	366184	-0.12325	0.0396041	0.00217611	0.214837	1	2440	1
rs79594392	4	141090294	T	A	ENSG00000153130.18	SCOC	140257286	-833008	0.151267	0.0559622	0.00756063	0.407709	1	2364	1
rs72718347	4	140606879	C	G	ENSG00000196951.13	SCOC-AS1	140373409	-233470	0.0780075	0.0199827	0.000135802	0.0299157	0.334346	2462	1
rs10213135	4	139779448	T	C	ENSG00000179387.10	ELMOD2	140524168	744720	0.125059	0.0367594	0.000831737	0.116242	1	2449	1
rs996116	4	140343980	T	C	ENSG00000109436.8	TBC1D9	140756385	412405	-0.121263	0.0349053	0.000648679	0.097754	1	2181	1
rs72722387	4	140965602	C	T	ENSG00000273472.2	ENSG00000273472	140756410	-209192	0.303185	0.093858	0.0014819	0.169774	1	2179	1
rs28868394	4	141259075	C	T	ENSG00000170153.11	RNF150	141212877	-46198	0.114796	0.0368141	0.00213318	0.212337	1	2392	1
rs35758858	4	141466992	C	A	ENSG00000248810.4	LINC02432	141357096	-109896	-0.171467	0.0533359	0.00155887	0.1753	1	2404	1
rs3102447	4	142209847	C	T	ENSG00000164136.17	IL15	141636583	-573264	-0.0783123	0.023569	0.00108917	0.139438	1	2324	1
rs78148944	4	142646831	G	A	ENSG00000109452.13	INPP4B	142847432	200601	0.121488	0.0403266	0.00298129	0.257052	1	1545	1
rs893929	4	143266227	G	A	ENSG00000250326.2	USP38-DT	143184861	-81366	-0.145122	0.0409807	0.000512602	0.0825438	0.599232	1169	1
rs71612436	4	143870526	T	G	ENSG00000170185.11	USP38	143184917	-685609	0.0973091	0.0303891	0.00162544	0.179913	1	1169	1
rs3838637	4	143349908	GAGAT	G	ENSG00000109458.9	GAB1	143336762	-13146	0.073016	0.0256629	0.00497757	0.335837	1	1083	1
rs72731541	4	144389537	C	A	ENSG00000153147.6	SMARCA5	143513702	-875835	0.162466	0.0539633	0.00299925	0.257922	1	889	1
rs151025055	4	143753833	C	T	ENSG00000251600.8	ENSG00000251600	143559457	-194376	0.0303918	0.00840155	0.000390862	0.0675137	0.362329	927	1
rs951848	4	144404195	T	C	ENSG00000164161.10	HHIP	144646156	241961	0.099063	0.0303439	0.00132236	0.157891	1	1094	1
rs34014286	4	144467599	GA	G	ENSG00000248890.4	HHIP-AS1	144661357	193758	0.126672	0.0407658	0.00220928	0.216702	1	1091	1
rs114235436	4	145553114	G	A	ENSG00000164162.14	ANAPC10	145098541	-454573	-0.151887	0.0583258	0.0100167	0.456973	1	1572	1
rs7697420	4	144764487	T	C	ENSG00000164164.17	OTUD4	145180589	416102	0.0946646	0.0267156	0.000508631	0.0820687	0.791938	1557	1
rs35660062	4	145601109	T	C	ENSG00000151611.17	MMAA	145599042	-2067	0.128813	0.0402234	0.00162367	0.179799	1	1702	1
rs12647784	4	146520942	C	T	ENSG00000151612.18	ZNF827	145938823	-582119	-0.0516083	0.0143802	0.000432915	0.0729079	0.745912	1723	1
rs35038183	4	146261426	C	CA	ENSG00000164167.12	LSM6	146175703	-85723	0.123161	0.0396227	0.00220192	0.216306	1	1952	1
rs114882656	4	147436038	G	A	ENSG00000120519.16	SLC10A7	146522372	-913666	-0.202889	0.0620065	0.0012903	0.155474	1	1874	1
rs78894414	4	146718342	A	T	ENSG00000151617.17	EDNRA	147480917	762575	0.187254	0.0569834	0.00123125	0.150786	1	1807	1
rs9724	4	148072706	C	G	ENSG00000164168.8	TMEM184C	147617386	-455320	0.117649	0.0442275	0.00855065	0.429022	1	1792	1
rs1523011	4	148859896	G	A	ENSG00000151623.15	NR3C2	148444698	-415198	-0.1066	0.0311461	0.000775219	0.110837	1	1883	1
rs35663253	4	149412066	TTG	T	ENSG00000170390.16	DCLK2	150078445	666379	-0.055673	0.0220443	0.0124571	0.496201	1	1323	1
rs11737742	4	150005971	T	C	ENSG00000181541.6	MAB21L2	150582151	576180	-0.0667641	0.0281088	0.0186401	0.567853	1	1331	1
rs28759220	4	150040710	G	A	ENSG00000198589.15	LRBA	151015727	975017	0.0606825	0.0191997	0.00186082	0.195617	1	1342	1
rs361104	4	151853672	T	C	ENSG00000109686.19	SH3D19	151325605	-528067	-0.0774203	0.0238582	0.00141136	0.164543	1	1383	1
rs11932773	4	152004863	C	T	ENSG00000164142.16	FHIP1A	151409176	-595687	0.118828	0.0400315	0.00342098	0.277194	1	1313	1
rs78336850	4	152195488	A	T	ENSG00000109670.17	FBXW7	152536092	340604	0.263503	0.0794753	0.00111569	0.141683	1	1760	1
rs4596222	4	153233861	A	G	ENSG00000268471.6	MIR4453HG	152536264	-697597	0.198803	0.0582641	0.000803623	0.113569	1	1759	1
rs4508863	4	152650028	A	G	ENSG00000170006.13	TMEM154	152680012	29984	0.170822	0.0560311	0.00266168	0.241312	1	1932	1
rs77227416	4	151882717	C	T	ENSG00000164144.16	ARFIP1	152779937	897220	-0.152038	0.0466985	0.00136213	0.160897	1	2022	1
rs71620218	4	152635379	T	C	ENSG00000121210.16	TMEM131L	153466346	830967	-0.189974	0.0535738	0.000503977	0.0815529	1	2152	1
rs4696493	4	153758855	T	C	ENSG00000137462.9	TLR2	153684070	-74785	-0.139078	0.0365307	0.000195298	0.0398937	0.447232	2290	1
rs2133807	4	154853541	C	A	ENSG00000171566.12	PLRG1	154550400	-303141	0.0615405	0.0215765	0.00487407	0.33237	1	2077	1
rs7684861	4	154244205	C	T	ENSG00000171564.12	FGB	154563011	318806	0.240027	0.0724759	0.00112967	0.142798	1	2079	1
rs7684861	4	154244205	C	T	ENSG00000171560.17	FGA	154590745	346540	0.270039	0.0733223	0.000308528	0.0565594	0.651303	2111	1
rs28848516	4	154842488	C	T	ENSG00000171557.17	FGG	154612967	-229521	-0.247289	0.0783694	0.00189225	0.197649	1	2139	1
rs4432731	4	154159178	C	T	ENSG00000121207.12	LRAT	154626945	467767	0.248798	0.0834594	0.00328906	0.271203	1	2181	1
rs56109726	4	156229785	A	AT	ENSG00000164114.19	MAP9	155376970	-852815	0.0514142	0.0133549	0.000166476	0.0351646	0.416689	2503	1
rs61262228	4	155634207	G	T	ENSG00000164116.17	GUCY1A1	155666726	32519	-0.139739	0.0410124	0.000817151	0.114835	1	2580	1
rs3796571	4	155778521	A	G	ENSG00000061918.14	GUCY1B1	155758992	-19529	0.142594	0.0364732	0.000132839	0.0293823	0.345249	2599	1
rs2344820	4	157616409	T	C	ENSG00000145431.11	PDGFC	156971799	-644610	0.0994324	0.0312247	0.00172214	0.186473	1	2417	1
rs141336217	4	156173450	G	GA	ENSG00000109738.11	GLRB	157076125	902675	-0.273753	0.0832159	0.00121667	0.149671	1	2307	1
rs34746177	4	158534489	C	T	ENSG00000287226.1	ENSG00000287226	158094763	-439726	0.26357	0.0969509	0.00722792	0.399786	1	1888	1
rs10031554	4	157914197	C	T	ENSG00000248429.5	GASK1B-AS1	158170752	256555	-0.101908	0.0340135	0.0031389	0.264492	1	1778	1
rs144171462	4	157220673	T	C	ENSG00000164125.16	GASK1B	158173318	952645	-0.168723	0.0624925	0.00762905	0.409263	1	1772	1
rs1025555	4	157559889	G	C	ENSG00000164124.11	TMEM144	158201604	641715	0.0868593	0.0271636	0.0016494	0.181485	1	1803	1
rs7687017	4	159054044	A	G	ENSG00000171509.16	RXFP1	158315311	-738733	-0.0903103	0.0268655	0.000954975	0.127574	1	1806	1
rs11100229	4	159440595	C	T	ENSG00000171503.13	ETFDH	158671968	-768627	0.0919389	0.0285215	0.00151521	0.172154	1	1662	1
rs11100146	4	158050374	T	C	ENSG00000205208.5	C4orf46	158672255	621881	-0.136223	0.0381229	0.000457613	0.0760034	0.760553	1662	1
rs34947261	4	159152906	G	A	ENSG00000171497.5	PPID	158723396	-429510	0.102454	0.0301466	0.000841885	0.117172	1	1619	1
rs55858537	4	159699819	G	A	ENSG00000109756.10	RAPGEF2	159103013	-596806	-0.0772083	0.0280943	0.00663204	0.384911	1	1599	1
rs1351221	4	163202680	A	C	ENSG00000145414.9	NAF1	163166890	-35790	-0.121605	0.0368626	0.0011798	0.146808	1	2167	1
rs195969	4	162618516	G	A	ENSG00000164129.12	NPY5R	163343892	725376	0.120913	0.0316065	0.00018231	0.0377976	0.395247	2168	1
rs4434204	4	164315846	T	C	ENSG00000164128.7	NPY1R	163344832	-971014	-0.153419	0.0398208	0.000164657	0.0348548	0.356318	2164	1
rs13103933	4	162570011	A	C	ENSG00000198498.10	TMA16	163494442	924431	0.17203	0.0646543	0.00853414	0.428659	1	2230	1
rs62350523	4	164424885	A	T	ENSG00000145416.14	MARCHF1	164384050	-40835	0.0889491	0.0226271	0.000122389	0.0275232	0.325433	2659	1
rs17486393	4	164804490	C	A	ENSG00000183439.9	TRIM61	164977668	173178	0.131676	0.0445226	0.00353781	0.282253	1	3040	1
rs2611828	4	165772766	A	G	ENSG00000109466.14	KLHL2	165207561	-565205	0.11967	0.0392516	0.00266094	0.241281	1	2906	1
rs17585041	4	165131428	C	T	ENSG00000170088.14	TMEM192	165208549	77121	0.169814	0.0499043	0.000829734	0.11605	1	2907	1
rs28886428	4	166200940	A	G	ENSG00000052802.13	MSMO1	165327667	-873273	-0.26482	0.0709327	0.00025656	0.0492121	0.794822	3098	1
rs60129418	4	167909492	A	C	ENSG00000137628.18	DDX60	168318883	409391	-0.137577	0.0506146	0.00723762	0.400023	1	2389	1
rs13121112	4	168753462	T	C	ENSG00000129116.20	PALLD	168497052	-256410	0.134229	0.0404913	0.00111766	0.14183	1	2248	1
rs4692940	4	168467942	A	G	ENSG00000154447.15	SH3RF1	169270956	803014	0.123492	0.0386504	0.00166313	0.182389	1	2258	1
rs113422209	4	169241184	C	T	ENSG00000137601.18	NEK1	169612632	371448	-0.158255	0.0439672	0.000416931	0.0709217	0.810931	1945	1
rs66703219	4	170518061	A	G	ENSG00000109572.16	CLCN3	169612633	-905428	-0.0983929	0.0302299	0.00136628	0.1612	1	1939	1
rs11736883	4	169073550	T	G	ENSG00000198948.12	MFAP3L	170033031	959481	-0.19817	0.0543002	0.000348195	0.0619582	0.647643	1860	1
rs1160381	4	172203374	A	T	ENSG00000174473.16	GALNTL6	171812254	-391120	0.0704395	0.0217767	0.00146063	0.168174	1	1722	1
rs62341983	4	173546505	C	T	ENSG00000109586.12	GALNT7	173168811	-377694	0.283936	0.0778449	0.000350801	0.0623024	0.65705	1873	1
rs35566231	4	174320890	CT	C	ENSG00000164104.12	HMGB2	173334432	-986458	-0.164532	0.0511113	0.0015373	0.173759	1	1971	1
rs7661281	4	173515919	T	G	ENSG00000164105.4	SAP30	173369969	-145950	0.1983	0.0611129	0.00141233	0.16462	1	1954	1
rs72711041	4	173199925	T	A	ENSG00000272870.4	SAP30-DT	173370721	170796	0.0684413	0.0229907	0.0033318	0.273212	1	1950	1
rs55797631	4	174136897	C	T	ENSG00000164106.8	SCRG1	173406380	-730517	-0.0532543	0.0146889	0.000379713	0.066052	0.734365	1934	1
rs11939894	4	173509236	C	T	ENSG00000286039.3	ENSG00000286039	173508072	-1164	0.0812175	0.0244837	0.00110941	0.141171	1	1960	1
rs72694214	4	173364939	C	A	ENSG00000288776.1	ENSG00000288776	173519290	154351	0.121581	0.0362905	0.000992456	0.131102	1	1997	1
rs569727316	4	173168156	GA	G	ENSG00000237125.13	HAND2-AS1	173527270	359114	0.0662227	0.0185978	0.000478338	0.0785215	0.963372	2014	1
rs2653831	4	172928346	A	G	ENSG00000164107.9	HAND2	173530229	601883	-0.108025	0.0350943	0.00242476	0.228754	1	2027	1
rs4695801	4	174941371	A	T	ENSG00000248174.8	LINC02268	174220398	-720973	-0.0696507	0.0207776	0.000985849	0.130481	1	2611	1
rs17060445	4	174269358	G	A	ENSG00000289210.1	ENSG00000289210	174233348	-36010	-0.238404	0.0632561	0.00022511	0.0445199	0.587536	2610	1
rs13140477	4	175112292	C	T	ENSG00000164117.14	FBXO8	174283667	-828625	0.114646	0.0349689	0.00126286	0.153307	1	2623	1
rs45482095	4	174501705	T	C	ENSG00000164120.14	HPGD	174523154	21449	0.412855	0.106139	0.000143198	0.0311997	0.36587	2555	1
rs13144731	4	177285557	G	A	ENSG00000289149.1	ENSG00000289149	176319783	-965774	-0.508471	0.166213	0.00257525	0.23698	1	2584	1
rs2305506	4	176319985	C	T	ENSG00000129128.13	SPCS3	176319966	-19	0.101305	0.0323174	0.00202338	0.205813	1	2592	1
rs72704904	4	177400597	C	T	ENSG00000150630.4	VEGFC	176792922	-607675	0.190207	0.0498332	0.000188338	0.0387962	0.51793	2750	1
rs3775202	4	176690057	C	T	ENSG00000109674.4	NEIL3	177309874	619817	0.0914981	0.0312242	0.00384569	0.294973	1	2644	1
rs10013951	4	176659896	G	A	ENSG00000250131.2	AGA-DT	177442519	782623	0.0487317	0.0161181	0.00288199	0.252269	1	2575	1
rs10034247	4	182731812	C	A	ENSG00000218336.9	TENM3	182143987	-587825	0.0637744	0.0162521	0.000125705	0.0281163	0.48698	3874	1
rs17265016	4	182875106	G	A	ENSG00000251359.4	WWC2-AS2	183099199	224093	-0.223807	0.0663111	0.000912041	0.123681	1	3552	1
rs71591608	4	183926623	GT	G	ENSG00000151718.16	WWC2	183099257	-827366	0.191006	0.0611487	0.00209664	0.210177	1	3549	1
rs936045	4	183029943	A	T	ENSG00000168564.6	CDKN2AIP	183444635	414692	-0.113853	0.0330987	0.00073051	0.106387	1	3713	1
rs139827577	4	183665256	A	G	ENSG00000232648.4	ING2-DT	183504494	-160762	0.184478	0.0475352	0.000148101	0.0320205	0.541162	3654	1
rs60765457	4	184426729	C	G	ENSG00000168556.7	ING2	183505058	-921671	0.134981	0.0433343	0.00215647	0.213689	1	3647	1
rs13151481	4	183363864	C	T	ENSG00000168538.16	TRAPPC11	183659267	295403	-0.0989047	0.0286638	0.000703935	0.103633	1	3575	1
rs6831315	4	184477202	C	A	ENSG00000180712.5	LINC02363	184353977	-123225	0.330533	0.0856833	0.000161667	0.0343329	0.609647	3771	1
rs78372301	4	184257948	A	G	ENSG00000168310.12	IRF2	184474558	216610	-0.134065	0.0381347	0.000561076	0.0880798	1	3626	1
rs17075522	4	184238976	T	C	ENSG00000271646.1	IRF2-DT	184474802	235826	-0.158151	0.0488618	0.00145071	0.167455	1	3620	1
rs34396255	4	183665187	T	C	ENSG00000164306.11	PRIMPOL	184649667	984480	-0.114521	0.0319968	0.000448135	0.0748206	1	3477	1
rs7682282	4	183836284	G	A	ENSG00000164305.20	CASP3	184650062	813778	0.0908808	0.0253736	0.000444067	0.0743118	1	3472	1
rs6835696	4	184852578	T	C	ENSG00000251139.2	ENSG00000251139	184813619	-38959	0.310089	0.0823528	0.00022804	0.0449707	0.803157	3522	1
rs35541719	4	184319380	TA	T	ENSG00000151726.16	ACSL1	184826818	507438	0.141282	0.0430366	0.00124476	0.151883	1	3572	1
rs6818789	4	185601799	C	T	ENSG00000251230.7	MIR3945HG	184855751	-746048	0.0887957	0.0251233	0.000525086	0.0839653	1	3652	1
rs13104911	4	184146051	T	C	ENSG00000289197.2	ENSG00000289197	184894400	748349	-0.214108	0.0577104	0.000279463	0.0524094	1	3612	1
rs35539208	4	185480673	G	T	ENSG00000249173.8	LINC01093	184899553	-581120	0.477915	0.135209	0.000524664	0.0839196	1	3602	1
rs57359333	4	185821824	C	A	ENSG00000151729.11	SLC25A4	185143266	-678558	0.0952024	0.0240102	0.00010746	0.0248483	0.419524	3904	1
rs2241818	4	186164791	C	G	ENSG00000109762.17	SNX25	185204237	-960554	-0.127253	0.0353629	0.000418239	0.0710931	1	3844	1
rs6552837	4	184868130	A	G	ENSG00000164323.15	CFAP97	185209504	341374	-0.0929515	0.0289314	0.0015693	0.17603	1	3830	1
rs34653881	4	184844840	G	C	ENSG00000109771.16	LRP2BP	185395924	551084	0.0686579	0.0196349	0.000599342	0.0924049	1	3805	1
rs7686019	4	186138984	T	C	ENSG00000154553.17	PDLIM3	185535507	-603477	-0.215499	0.0566487	0.000197502	0.0402346	0.74636	3779	1
rs34146217	4	185925649	T	C	ENSG00000233110.1	SORBS2-AS1	185587909	-337740	-0.122481	0.037786	0.00142815	0.165794	1	3777	1
rs4253416	4	186276840	C	T	ENSG00000164342.14	TLR3	186068911	-207929	-0.105204	0.0294937	0.000467914	0.0772808	1	3454	1
rs13145878	4	185157170	C	T	ENSG00000109794.14	FAM149A	186104419	947249	-0.194151	0.0567722	0.000782567	0.111545	1	3557	1
rs3087505	4	186258332	A	G	ENSG00000164344.17	KLKB1	186226438	-31894	-0.122207	0.0355793	0.000743319	0.107713	1	3645	1
rs79750826	4	187049793	G	T	ENSG00000251165.6	F11-AS1	186500997	-548796	0.105434	0.029444	0.000445455	0.0744824	1	3679	1
rs13107539	4	187127960	G	A	ENSG00000083857.15	FAT1	186726722	-401238	-0.134907	0.037131	0.000369204	0.064693	1	3424	1
rs35960593	4	188972311	G	A	ENSG00000245685.9	FRG1-DT	189940733	968422	0.0322693	0.0117935	0.00686791	0.390919	1	1693	1
rs4975585	5	1000780	G	A	ENSG00000260774.1	ENSG00000260774	217279	-783501	0.130503	0.0462187	0.00530954	0.346587	1	1773	1
rs16900924	5	606269	C	T	ENSG00000164366.4	CCDC127	218153	-388116	-0.119325	0.0471197	0.0122244	0.492845	1	1774	1
rs35935756	5	1148367	C	T	ENSG00000073578.18	SDHA	218303	-930064	-0.076925	0.0251411	0.00257056	0.236746	1	1777	1
rs13158357	5	197035	G	A	ENSG00000249915.9	PDCD6	271621	74586	-0.0910491	0.0269613	0.000906068	0.123151	1	1892	1
rs77323839	5	1110062	C	A	ENSG00000066230.12	SLC9A3	524449	-585613	0.0751256	0.0279489	0.0078955	0.414896	1	2350	1
rs4975580	5	1019564	C	T	ENSG00000171368.12	TPPP	693352	-326212	-0.345217	0.0927768	0.00026855	0.0509267	0.72616	2704	1
rs4956979	5	955471	C	G	ENSG00000288930.1	ENSG00000288930	784825	-170646	-0.195316	0.0578838	0.00091462	0.123909	1	2892	1
rs138445366	5	828607	C	T	ENSG00000071539.14	TRIP13	892884	64277	0.295371	0.0828339	0.000469842	0.0775177	1	3119	1
rs78358671	5	1156567	T	A	ENSG00000215246.6	LINC02982	997342	-159225	0.179069	0.0462497	0.000153263	0.0329039	0.514197	3355	1
rs1902803	5	299958	A	G	ENSG00000145506.14	NKD2	1008802	708844	-0.132124	0.0371158	0.000480032	0.0787137	1	3385	1
rs12656386	5	1965882	T	C	ENSG00000113504.21	SLC12A7	1112063	-853819	0.221792	0.0729267	0.00272454	0.244324	1	3659	1
rs10064945	5	1708990	C	T	ENSG00000049656.14	CLPTM1L	1345099	-363891	0.648652	0.162626	9.81547e-05	0.02308	0.361504	3683	1
rs2963270	5	1553199	T	C	ENSG00000153395.10	LPCAT1	1523962	-29237	0.11574	0.0303001	0.0001863	0.0384628	0.679809	3649	1
rs34309556	5	1171691	T	C	ENSG00000145494.12	NDUFS6	1801407	629716	-0.0700093	0.0199177	0.000562335	0.0882238	1	4113	1
rs75512655	5	5186904	G	A	ENSG00000145536.15	ADAMTS16	5140330	-46574	0.12018	0.0369604	0.00138104	0.16231	1	2911	1
rs270184	5	5124466	C	T	ENSG00000164151.12	ICE1	5420664	296198	0.11053	0.0321849	0.000744742	0.10786	1	3072	1
rs367462	5	5599924	A	T	ENSG00000286753.3	ENSG00000286753	5422129	-177795	-0.257797	0.0806176	0.0016486	0.181434	1	3080	1
rs160101	5	5983299	C	G	ENSG00000215218.4	UBE2QL1	6448859	465560	-0.116235	0.0302724	0.000172967	0.0362482	0.561104	3244	1
rs554475	5	6486312	A	G	ENSG00000250056.8	LINC01018	6582136	95824	-0.164864	0.0468289	0.000551313	0.0869574	1	3187	1
rs56053745	5	6587091	T	G	ENSG00000037474.15	NSUN2	6633291	46200	0.105977	0.0271769	0.000137997	0.0302955	0.429586	3113	1
rs884964	5	7548741	T	C	ENSG00000145545.12	SRD5A1	6633427	-915314	0.136107	0.0364453	0.00025546	0.049054	0.79627	3117	1
rs150878036	5	6588556	TA	T	ENSG00000112941.14	TENT4A	6713432	124876	-0.160859	0.0510542	0.00192107	0.199402	1	3177	1
rs7725195	5	7147935	A	G	ENSG00000215217.7	C5orf49	7851151	703216	-0.247702	0.0757781	0.00130442	0.156544	1	2976	1
rs6884250	5	7352079	C	T	ENSG00000124279.12	FASTKD3	7869037	516958	-0.0994328	0.0311892	0.00170183	0.185038	1	2916	1
rs4235593	5	8858334	T	A	ENSG00000247516.8	MIR4458HG	8450701	-407633	-0.166679	0.0473104	0.000546419	0.0863992	1	2737	1
rs805153	5	9380820	A	G	ENSG00000249159.6	ENSG00000249159	8457564	-923256	-0.228571	0.0668178	0.000779945	0.111291	1	2760	1
rs314738	5	10040056	T	G	ENSG00000164237.9	CMBL	10307902	267846	0.0702157	0.0216168	0.00139662	0.163446	1	3181	1
rs2083235	5	10790307	A	G	ENSG00000145491.12	ROPN1L	10441524	-348783	0.239307	0.0737738	0.00141709	0.164967	1	3096	1
rs431880	5	11312169	G	C	ENSG00000164236.12	ANKRD33B	10564070	-748099	-0.0684132	0.0196879	0.00064681	0.0975478	1	2959	1
rs6880615	5	13909322	T	C	ENSG00000039139.11	DNAH5	14011818	102496	-0.0284968	0.0095042	0.00311711	0.263522	1	2403	1
rs2921603	5	14866911	T	C	ENSG00000038382.23	TRIO	14143342	-723569	0.051671	0.0162256	0.00172144	0.186427	1	2381	1
rs61533015	5	14897188	G	GT	ENSG00000145569.6	OTULINL	14581792	-315396	-0.207427	0.0644622	0.00154379	0.174243	1	1890	1
rs3853119	5	14646999	A	G	ENSG00000261360.3	OTULIN-DT	14664604	17605	-0.121208	0.0400907	0.00288261	0.252299	1	1868	1
rs251546	5	15133385	G	A	ENSG00000154124.6	OTULIN	14664664	-468721	0.0952189	0.0284608	0.00100808	0.132498	1	1870	1
rs112169494	5	14376842	A	G	ENSG00000286970.1	ENSG00000286970	14728587	351745	0.224246	0.0667426	0.000960551	0.128105	1	1899	1
rs152535	5	14558267	C	G	ENSG00000183580.10	FBXL7	15500180	941913	0.075247	0.0247432	0.00272608	0.244409	1	1627	1
rs13184983	5	15617282	A	C	ENSG00000173545.5	ZNF622	16465800	848518	0.0900683	0.0268107	0.000961987	0.128249	1	2327	1
rs7700449	5	17259265	C	T	ENSG00000289112.2	ENSG00000289112	16465865	-793400	-0.21914	0.0691479	0.00180984	0.192321	1	2325	1
rs3761754	5	16476909	A	G	ENSG00000176788.9	BASP1	17065598	588689	0.111035	0.041917	0.00882689	0.434656	1	2366	1
rs2972927	5	18178116	T	C	ENSG00000248693.1	LINC02100	18746173	568057	-0.290538	0.096629	0.00303646	0.25966	1	2681	1
rs13436732	5	26356258	T	A	ENSG00000250337.9	PURPL	27217714	861456	-0.192016	0.0550053	0.000611778	0.0937285	1	2081	1
rs10052382	5	31024479	A	G	ENSG00000113361.13	CDH6	31193686	169207	-0.117875	0.0295519	9.81012e-05	0.0230701	0.277038	2824	1
rs10940960	5	31646304	G	A	ENSG00000113360.17	DROSHA	31532196	-114108	-0.0929516	0.0257725	0.000406271	0.069548	1	2956	1
rs67316346	5	31685328	T	G	ENSG00000082213.18	C5orf22	31532287	-153041	-0.123087	0.0358918	0.00075723	0.10906	1	2971	1
rs35376442	5	31636882	C	T	ENSG00000133401.16	PDZD2	31639131	2249	0.074549	0.0210361	0.000507836	0.081975	1	2905	1
rs805210	5	31700138	T	C	ENSG00000272086.2	GOLPH3-DT	32173960	473822	0.200542	0.0529303	0.000209085	0.042031	0.579792	2773	1
rs34740260	5	32607465	C	T	ENSG00000113384.14	GOLPH3	32174319	-433146	0.129273	0.0391023	0.00115186	0.14466	1	2772	1
rs73755051	5	32668176	T	G	ENSG00000056097.16	ZFR	32444740	-223436	-0.0659215	0.0209927	0.00198764	0.203578	1	2803	1
rs12516203	5	31893179	A	G	ENSG00000113389.16	NPR3	32689070	795891	-0.121613	0.0328842	0.000291803	0.054193	0.816756	2799	1
rs16890018	5	32650386	T	C	ENSG00000113407.14	TARS1	33440696	790310	0.112568	0.0306918	0.000326038	0.0589859	0.718913	2205	1
rs4867131	5	33011880	C	A	ENSG00000151388.11	ADAMTS12	33892019	880139	-0.119233	0.0368215	0.00144381	0.166955	1	2305	1
rs11445103	5	34054756	A	AT	ENSG00000164175.15	SLC45A2	33984693	-70063	-0.0822862	0.0224213	0.000323335	0.0586129	0.711983	2202	1
rs3822464	5	33991031	T	C	ENSG00000242110.9	AMACR	34008104	17073	0.125054	0.0332728	0.00023394	0.0458943	0.552801	2363	1
rs402042	5	34643618	G	A	ENSG00000271874.1	RAI14-DT	34651888	8270	-0.480061	0.139343	0.000717081	0.105033	1	2314	1
rs10941264	5	35796345	C	T	ENSG00000272323.1	TTC23L-AS1	34839278	-957067	0.189694	0.06128	0.00229407	0.221537	1	2135	1
rs11952663	5	35811619	G	C	ENSG00000113460.13	BRIX1	34915677	-895942	0.117084	0.0374727	0.00209079	0.20986	1	2268	1
rs34683	5	34003078	C	G	ENSG00000113456.20	RAD1	34918989	915911	-0.100391	0.0317492	0.00185228	0.195069	1	2222	1
rs7716361	5	34786731	C	T	ENSG00000168724.18	DNAJC21	34929559	142828	0.141896	0.0466127	0.0027002	0.243159	1	2157	1
rs76714016	5	35575171	G	A	ENSG00000113494.17	PRLR	35230487	-344684	0.272781	0.0822344	0.00110978	0.141203	1	2309	1
rs34367232	5	34649883	T	C	ENSG00000152582.14	SPEF2	35617844	967961	0.0583923	0.0186056	0.00199918	0.204292	1	2330	1
rs447933	5	34853860	T	C	ENSG00000168685.15	IL7R	35852695	998835	0.200528	0.0652012	0.00244497	0.229881	1	2327	1
rs2642729	5	36061262	T	C	ENSG00000145626.12	UGT3A1	36001028	-60234	-0.180197	0.0519187	0.000656214	0.0985663	1	2145	1
rs9292606	5	35707657	A	G	ENSG00000164187.7	LMBRD2	36151887	444230	0.0678241	0.0220366	0.00242747	0.228907	1	1981	1
rs12655652	5	36153944	G	A	ENSG00000145604.17	SKP2	36151989	-1955	-0.0992891	0.0266789	0.000267859	0.0508365	0.530629	1981	1
rs80125646	5	35962551	C	A	ENSG00000079215.15	SLC1A3	36596588	634037	0.0773283	0.0265259	0.00402812	0.301784	1	1719	1
rs13170823	5	37583476	T	A	ENSG00000285967.1	NIPBL-DT	36876700	-706776	-0.0744905	0.0230966	0.0015069	0.171539	1	1660	1
rs4869542	5	37684405	A	G	ENSG00000164190.19	NIPBL	36876769	-807636	0.0657074	0.020979	0.00204056	0.206814	1	1659	1
rs4869542	5	37684405	A	G	ENSG00000197603.16	CPLANE1	37249376	-435029	0.0487296	0.0127817	0.000191474	0.0392983	0.37797	1974	1
rs145972982	5	38158665	A	C	ENSG00000113569.16	NUP155	37371106	-787559	0.093803	0.0324841	0.0043799	0.314921	1	2040	1
rs12519276	5	37873225	C	T	ENSG00000082068.9	WDR70	37379285	-493940	-0.0765443	0.0218749	0.000594242	0.0918441	1	2035	1
rs56195649	5	37909505	T	C	ENSG00000164318.18	EGFLAM	38258409	348904	0.15258	0.0440416	0.000670744	0.100123	1	2030	1
rs112125273	5	38392421	G	A	ENSG00000244968.7	LIFR-AS1	38556765	164344	0.067388	0.0208504	0.00147349	0.169135	1	2233	1
rs425092	5	38064843	A	G	ENSG00000113594.10	LIFR	38608354	543511	0.102688	0.0299663	0.000764048	0.109742	1	2321	1
rs3843910	5	39442059	G	A	ENSG00000164327.13	RICTOR	39074399	-367660	0.0650244	0.0185632	0.000586611	0.0909744	1	2098	1
rs72742550	5	38545292	T	A	ENSG00000082074.19	FYB1	39274528	729236	0.16035	0.0502697	0.00169213	0.184368	1	2141	1
rs146366897	5	39665441	C	T	ENSG00000113600.12	C9	39371324	-294117	-0.269617	0.100903	0.00826379	0.422875	1	2136	1
rs6885492	5	39438271	C	A	ENSG00000153071.15	DAB2	39462300	24029	-0.0814756	0.0248349	0.00125373	0.152599	1	2041	1
rs138336297	5	40174019	C	T	ENSG00000171522.6	PTGER4	40679915	505896	-0.227576	0.0649675	0.000586504	0.0909628	1	2510	1
rs72747998	5	40837637	G	A	ENSG00000113638.14	TTC33	40755963	-81674	-0.173764	0.0538384	0.00149534	0.170754	1	2493	1
rs2292727	5	40980000	C	T	ENSG00000132356.12	PRKAA1	40798374	-181626	-0.104713	0.0324751	0.0015107	0.17182	1	2578	1
rs2329670	5	41349383	C	G	ENSG00000132357.14	CARD6	40841308	-508075	-0.133839	0.0392502	0.000809725	0.114149	1	2458	1
rs78733502	5	41426168	CATT	C	ENSG00000039537.15	C6	41261438	-164730	-0.196954	0.0524912	0.000239463	0.0467128	0.551961	2305	1
rs10512747	5	40841639	C	T	ENSG00000182836.10	PLCXD3	41510628	668989	0.135666	0.044016	0.00239372	0.227123	1	2084	1
rs1899948	5	41234831	A	G	ENSG00000083720.13	OXCT1	41870425	635594	-0.138734	0.0363239	0.000186607	0.0385123	0.39206	2101	1
rs1035497	5	41170113	A	G	ENSG00000205765.10	RIMOC1	41904188	734075	0.134798	0.0430738	0.00205768	0.207868	1	2112	1
rs11748259	5	41851068	G	A	ENSG00000151876.13	FBXO4	41925254	74186	-0.200989	0.0587548	0.000779956	0.111292	1	2117	1
rs62372091	5	42866517	T	C	ENSG00000112964.14	GHR	42423439	-443078	-0.328883	0.0929169	0.00051566	0.0828982	0.929736	1803	1
rs12153009	5	42553777	G	A	ENSG00000198865.10	CCDC152	42756818	203041	-0.0872588	0.0359738	0.016316	0.544284	1	1234	1
rs111883860	5	43229856	A	G	ENSG00000286271.3	ENSG00000286271	42813647	-416209	-0.119274	0.0470646	0.0121609	0.491836	1	1262	1
rs10941594	5	42918687	C	T	ENSG00000250722.6	SELENOP	42887392	-31295	-0.0766173	0.0307841	0.0137661	0.514483	1	1214	1
rs34109633	5	42858043	G	C	ENSG00000287263.3	ENSG00000287263	42993340	135297	-0.103801	0.0335164	0.00228316	0.220895	1	1238	1
rs13154379	5	42828147	G	A	ENSG00000215068.10	ANXA2R-AS1	43041572	213425	0.0772669	0.027162	0.00498551	0.336077	1	1209	1
rs56360140	5	43442803	T	G	ENSG00000177721.5	ANXA2R	43043170	-399633	0.289289	0.0972091	0.00334174	0.273677	1	1221	1
rs13164795	5	43916582	A	G	ENSG00000177738.6	ANXA2R-OT1	43067452	-849130	0.129858	0.0386767	0.000968237	0.12884	1	1302	1
rs12186355	5	44096879	C	T	ENSG00000177453.7	NIM1K	43192071	-904808	-0.096003	0.0290212	0.00114415	0.144017	1	1382	1
rs72758686	5	43550979	G	A	ENSG00000112972.15	HMGCS1	43313512	-237467	0.492021	0.1567	0.00198971	0.203686	1	1501	1
rs6451721	5	43708454	G	A	ENSG00000151882.11	CCL28	43412391	-296063	0.214614	0.066101	0.00140329	0.163931	1	1386	1
rs10051881	5	43768492	T	C	ENSG00000151881.15	TMEM267	43483893	-284599	0.148179	0.0434469	0.000807878	0.113975	1	1503	1
rs7713458	5	43637131	G	A	ENSG00000249492.3	ENSG00000249492	43483913	-153218	0.08464	0.0275152	0.00244035	0.229624	1	1503	1
rs62369502	5	43815476	T	C	ENSG00000172244.9	C5orf34	43515148	-300328	0.212005	0.0722795	0.00381307	0.29363	1	1479	1
rs10069318	5	43419630	A	T	ENSG00000172239.14	PAIP1	43557758	138128	0.108781	0.0409348	0.00861614	0.430388	1	1410	1
rs6451724	5	43767573	G	A	ENSG00000248092.8	NNT-AS1	43603230	-164343	0.0915863	0.031619	0.00426319	0.31056	1	1525	1
rs61487437	5	43855144	G	T	ENSG00000251141.6	MRPS30-DT	44808777	953633	0.0919726	0.0432914	0.035057	0.674031	1	1121	1
rs79732575	5	44943952	A	G	ENSG00000112996.11	MRPS30	44808947	-135005	0.0907482	0.0376253	0.0169219	0.550896	1	1122	1
rs72762058	5	45467324	G	A	ENSG00000272335.1	ENSG00000272335	44826076	-641248	0.236047	0.0813226	0.0041857	0.307644	1	1102	1
rs27248	5	50936713	G	A	ENSG00000151883.19	PARP8	50665899	-270814	-0.0818639	0.0305311	0.00804711	0.418128	1	1219	1
rs10071272	5	50571632	G	A	ENSG00000289056.2	ENSG00000289056	50667836	96204	-0.336178	0.0968786	0.000657679	0.0987313	0.799737	1216	1
rs77707783	5	52774503	C	T	ENSG00000248898.4	ENSG00000248898	52799987	25484	0.0907818	0.0300077	0.00286524	0.251433	1	2539	1
rs62358745	5	52697873	T	C	ENSG00000164171.11	ITGA2	52989340	291467	-0.0543326	0.018015	0.00295017	0.255512	1	2584	1
rs2456198	5	52864215	C	T	ENSG00000164172.20	MOCS2	53110063	245848	0.0632415	0.019554	0.00146271	0.168328	1	2622	1
rs35623089	5	53711505	T	C	ENSG00000185305.12	ARL15	54310582	599077	-0.230165	0.0653073	0.000544019	0.0861227	1	2890	1
rs34445624	5	54546249	C	T	ENSG00000178996.14	SNX18	54517759	-28490	-0.154138	0.0429813	0.000437051	0.0734331	1	2842	1
rs139895275	5	55074574	AGTT	A	ENSG00000287367.2	ENSG00000287367	54663327	-411247	0.125204	0.0388927	0.00153678	0.173727	1	2742	1
rs1023671	5	54969183	G	A	ENSG00000113088.6	GZMK	55024256	55073	0.168284	0.0529271	0.00174972	0.188395	1	2504	1
rs6893411	5	54114255	G	A	ENSG00000145649.8	GZMA	55102646	988391	0.186633	0.0531188	0.000565152	0.0885569	1	2479	1
rs77505710	5	54381674	G	C	ENSG00000164294.14	GPX8	55160167	778493	-0.142788	0.0365737	0.000135608	0.0298805	0.340782	2513	1
rs7705539	5	54718316	C	T	ENSG00000067248.11	DHX29	55307694	589378	0.113752	0.0303683	0.000245172	0.0475821	0.613421	2502	1
rs6450227	5	54617739	A	T	ENSG00000039123.16	MTREX	55307989	690250	0.100804	0.0274391	0.000318981	0.0579966	0.798091	2502	1
rs79940055	5	56458904	C	T	ENSG00000177058.12	SLC38A9	55773194	-685710	0.131848	0.0462417	0.00488749	0.332789	1	2483	1
rs9687846	5	56566067	G	A	ENSG00000134352.21	IL6ST	55995022	-571045	-0.105647	0.0274987	0.000171504	0.0360054	0.414697	2418	1
rs9292128	5	56989857	C	T	ENSG00000164512.18	ANKRD55	56233330	-756527	0.252929	0.065722	0.000167325	0.0353085	0.395723	2365	1
rs57912860	5	57494052	T	C	ENSG00000095015.6	MAP3K1	56815549	-678503	0.132055	0.0401923	0.00123344	0.150961	1	2524	1
rs138217471	5	57887674	CT	C	ENSG00000155545.20	MIER3	56971675	-915999	0.140039	0.0398072	0.000556396	0.0875472	1	2590	1
rs113306175	5	56308580	A	G	ENSG00000062194.16	GPBP1	57173948	865368	-0.131641	0.0343019	0.000174208	0.0364538	0.473672	2719	1
rs10039062	5	58549000	C	G	ENSG00000287709.3	ENSG00000287709	57650632	-898368	-0.108091	0.0306272	0.000534681	0.0850473	1	2581	1
rs2081086	5	58226653	A	T	ENSG00000175857.9	GAPT	58491435	264782	0.261562	0.0895681	0.00396636	0.299483	1	2920	1
rs2910604	5	58185076	C	T	ENSG00000152932.8	RAB3C	58582221	397145	-0.0311825	0.00933276	0.00102326	0.133865	1	2926	1
rs159544	5	61193420	A	G	ENSG00000035499.13	DEPDC1B	60700190	-493230	0.0966906	0.0338001	0.00475183	0.328159	1	1408	1
rs76486536	5	61059759	A	G	ENSG00000164181.14	ELOVL7	60844274	-215485	0.183821	0.0634639	0.00426435	0.310608	1	1498	1
rs34724099	5	60765659	C	T	ENSG00000049167.16	ERCC8	60945073	179414	0.0623108	0.0179649	0.000661399	0.0991151	0.979532	1481	1
rs26912	5	61640268	T	C	ENSG00000251279.3	SMIM15-AS1	61162070	-478198	0.11058	0.0385576	0.00464911	0.324603	1	1475	1
rs75334440	5	61588227	C	T	ENSG00000130449.6	ZSWIM6	61332258	-255969	0.197659	0.0564197	0.000585594	0.0908578	0.829201	1416	1
rs1587064	5	63159217	A	G	ENSG00000068796.19	KIF2A	62306162	-853055	0.0656988	0.0178685	0.000315452	0.0574913	0.546048	1731	1
rs77936637	5	61504647	C	T	ENSG00000086189.11	DIMT1	62403943	899296	0.0864114	0.0247798	0.000619695	0.0946041	1	1654	1
rs264524	5	62335052	A	G	ENSG00000086200.17	IPO11	62403972	68920	-0.130191	0.0354537	0.000320836	0.0582538	0.530663	1654	1
rs4700641	5	64594560	C	T	ENSG00000164197.12	RNF180	64165843	-428717	0.146638	0.0412458	0.000487833	0.0796533	0.715163	1466	1
rs1309512	5	65046213	T	A	ENSG00000186479.5	RGS7BP	64506015	-540198	-0.135699	0.0376113	0.000404372	0.069293	0.563695	1394	1
rs35865416	5	63940121	AT	A	ENSG00000153015.17	CWC27	64766368	826247	-0.0312877	0.010208	0.00252772	0.234431	1	1199	1
rs61571832	5	65023079	C	T	ENSG00000153006.16	SREK1IP1	64768691	-254388	-0.109765	0.0324192	0.000879368	0.120711	1	1196	1
rs57040839	5	66274276	CT	C	ENSG00000113593.12	PPWD1	65563236	-711040	-0.204048	0.0673755	0.00283627	0.249931	1	1650	1
rs62370061	5	65794400	C	G	ENSG00000113597.18	TRAPPC13	65625004	-169396	0.140687	0.0395274	0.000480963	0.0788263	0.830623	1727	1
rs13187024	5	65909967	A	C	ENSG00000253251.3	SHLD3	65625027	-284940	0.17989	0.0553173	0.00137932	0.162178	1	1730	1
rs1651023	5	66352256	A	C	ENSG00000197860.10	SGTB	65723035	-629221	0.107735	0.0378605	0.00497214	0.335656	1	1748	1
rs16895034	5	66242119	C	A	ENSG00000112851.16	ERBIN	65883128	-358991	-0.0950085	0.0277274	0.000764762	0.109812	1	1892	1
rs432898	5	66236677	G	A	ENSG00000269961.1	ERBIN-DT	65925135	-311542	0.248863	0.0810616	0.00248785	0.232211	1	1816	1
rs62368873	5	65718076	G	A	ENSG00000153914.16	SREK1	66139971	421895	-0.118021	0.036241	0.00135842	0.160637	1	1868	1
rs39566	5	66124871	C	T	ENSG00000229666.2	MAST4-AS1	67004080	879209	0.219612	0.0778061	0.00532599	0.347117	1	2377	1
rs5744466	5	67196141	G	C	ENSG00000134061.5	CD180	67196799	658	0.219677	0.0595167	0.000299555	0.0552878	0.752482	2512	1
rs7729326	5	68210174	A	G	ENSG00000145675.16	PIK3R1	68215740	5566	0.18442	0.0535396	0.000718613	0.105203	1	2341	1
rs72759829	5	68391950	A	G	ENSG00000248359.2	ENSG00000248359	68565515	173565	0.681092	0.177287	0.000171595	0.0360197	0.358805	2091	1
rs35864685	5	69033898	G	A	ENSG00000250237.3	ENSG00000250237	68759652	-274246	-0.403772	0.1392	0.00421032	0.30863	1	1743	1
rs861230	5	68462034	C	T	ENSG00000249352.4	LINC02198	69030165	568131	0.127516	0.0407445	0.00205646	0.207788	1	1317	1
rs246980	5	68714119	G	A	ENSG00000249335.5	ENSG00000249335	69043850	329731	-0.0735435	0.0249933	0.00370472	0.289272	1	1260	1
rs706716	5	68252614	C	T	ENSG00000145740.20	SLC30A5	69093991	841377	-0.157047	0.0424731	0.000292504	0.054291	0.344862	1179	1
rs10039844	5	68396878	T	C	ENSG00000134057.15	CCNB1	69167135	770257	-0.356882	0.13319	0.00808962	0.419109	1	1169	1
rs71622283	5	69297594	G	T	ENSG00000153044.10	CENPH	69189574	-108020	-0.115609	0.0395054	0.00389233	0.296651	1	1148	1
rs28344	5	68725881	C	T	ENSG00000134056.12	MRPS36	69217760	491879	0.0759002	0.023371	0.00139925	0.163626	1	1067	1
rs151296114	5	69255130	TTTC	T	ENSG00000134058.12	CDK7	69234795	-20335	0.219265	0.0784033	0.00575202	0.360157	1	1027	1
rs5868552	5	68773285	CATCT	C	ENSG00000152942.19	RAD17	69369293	596008	0.38595	0.146645	0.00926384	0.443122	1	890	1
rs5868552	5	68773285	CATCT	C	ENSG00000273841.6	TAF9	69370013	596728	-0.335278	0.0994193	0.000920593	0.124447	0.815645	886	1
rs111699064	5	69451105	AT	A	ENSG00000085231.14	AK6	69370013	-81092	-0.435231	0.130436	0.00103881	0.135257	0.9235	889	1
rs28531719	5	69496591	T	G	ENSG00000183474.16	GTF2H2C	69560191	63600	0.0937855	0.0277826	0.000910219	0.123521	0.647166	711	1
rs6453406	5	71385390	C	T	ENSG00000172062.17	SMN1	70925030	-460360	0.124225	0.0475279	0.00975001	0.4521	1	468	1
rs55710703	5	70913097	G	A	ENSG00000250387.3	LINC02197	71446772	533675	-0.235905	0.0664417	0.000495974	0.0806236	0.50391	1016	1
rs56219215	5	71869637	T	G	ENSG00000145734.20	BDP1	71455651	-413986	-0.156711	0.0535059	0.00386349	0.295606	1	1042	1
rs2132926	5	71660998	T	C	ENSG00000131711.15	MAP1B	72107234	446236	0.143206	0.0442067	0.0014375	0.166482	1	1484	1
rs12655341	5	73300105	G	C	ENSG00000049883.15	PTCD2	72320367	-979738	-0.101809	0.0287966	0.000523142	0.0837463	0.955257	1826	1
rs71542	5	73155894	T	C	ENSG00000113048.19	MRPS27	72321717	-834177	0.0857651	0.0240481	0.000468901	0.0774066	0.858089	1830	1
rs10055639	5	73261242	G	A	ENSG00000178175.12	ZNF366	72507410	-753832	-0.150269	0.0493752	0.00270648	0.243452	1	2009	1
rs678147	5	73153017	C	T	ENSG00000083312.19	TNPO1	72816312	-336705	0.060916	0.0174998	0.000633297	0.0961149	1	1902	1
rs62357725	5	73807467	G	C	ENSG00000272081.1	FCHO2-DT	72955699	-851768	0.376027	0.113846	0.00116383	0.14556	1	2023	1
rs2337692	5	72159791	A	G	ENSG00000157107.14	FCHO2	72956041	796250	0.102239	0.0313744	0.00134893	0.159899	1	2023	1
rs6414950	5	73115950	C	T	ENSG00000157111.13	TMEM171	73120569	4619	0.296153	0.100484	0.00365094	0.28703	1	1887	1
rs2927702	5	73984259	A	G	ENSG00000272525.2	BTF3-DT	73498386	-485873	-0.20914	0.0672059	0.00217691	0.214888	1	2331	1
rs10515164	5	73833202	T	C	ENSG00000145741.17	BTF3	73498408	-334794	0.0992882	0.0314243	0.00186683	0.196018	1	2331	1
rs34858774	5	74181573	T	C	ENSG00000164338.10	UTP15	73565443	-616130	-0.264262	0.0752997	0.000573194	0.0894912	1	2413	1
rs34227031	5	73290861	AG	A	ENSG00000164331.10	ANKRA2	73565667	274806	-0.0894372	0.030728	0.00408484	0.303874	1	2416	1
rs1665894	5	74696784	G	A	ENSG00000049860.14	HEXB	74640023	-56761	0.12696	0.0360008	0.000539717	0.0856189	1	2254	1
rs6453069	5	74648352	A	G	ENSG00000171617.15	ENC1	74641424	-6928	0.327532	0.096456	0.000850234	0.117968	1	2254	1
rs77502610	5	74623623	C	T	ENSG00000198780.13	FAM169A	74866966	243343	0.143577	0.0446704	0.00156259	0.17555	1	2313	1
rs2100748	5	74211841	T	C	ENSG00000176928.7	GCNT4	75052558	840717	0.166463	0.04793	0.000650983	0.0980003	1	2357	1
rs294989	5	74438299	G	A	ENSG00000113161.17	HMGCR	75336329	898030	-0.199026	0.0707311	0.00546571	0.35155	1	2204	1
rs76969488	5	75126537	C	G	ENSG00000122008.15	POLK	75511756	385219	0.12909	0.0467853	0.00642195	0.379376	1	2055	1
rs7700484	5	75266513	T	C	ENSG00000113163.19	CERT1	75512138	245625	0.193104	0.060439	0.00166355	0.182417	1	2055	1
rs13160008	5	76198509	G	A	ENSG00000152359.15	POC5	75717448	-481061	0.128598	0.0441542	0.00406169	0.302966	1	1987	1
rs10213703	5	76700014	C	T	ENSG00000145703.17	IQGAP2	76403285	-296729	-0.0819852	0.0279967	0.00386894	0.295816	1	2212	1
rs62361970	5	76525905	G	T	ENSG00000181104.7	F2R	76716126	190221	0.229801	0.060293	0.000192219	0.0394233	0.454214	2363	1
rs12188039	5	77342661	T	A	ENSG00000164252.13	AGGF1	77029251	-313410	-0.210606	0.0597848	0.000547116	0.086478	1	2445	1
rs4704349	5	76659015	T	A	ENSG00000113231.14	PDE8B	77210449	551434	0.0353766	0.0119026	0.00338097	0.275439	1	2301	1
rs6453277	5	77121056	T	A	ENSG00000171530.15	TBCA	77868780	747724	0.0784876	0.0229867	0.000797115	0.112937	1	2084	1
rs66637616	5	78150779	T	A	ENSG00000132842.15	AP3B1	78294762	143983	-0.0613259	0.0194063	0.00186382	0.195814	1	1979	1
rs59952010	5	78832769	C	T	ENSG00000245556.5	SCAMP1-AS1	78360507	-472262	0.132249	0.0364055	0.000370014	0.0647914	0.698217	1887	1
rs168190	5	78641142	C	T	ENSG00000085365.18	SCAMP1	78360611	-280531	-0.0880186	0.0293627	0.00312388	0.263831	1	1889	1
rs168189	5	78678604	C	T	ENSG00000145685.14	LHFPL2	78770021	91417	0.122679	0.0390255	0.00196628	0.202213	1	1897	1
rs11954558	5	79191058	A	G	ENSG00000132840.10	BHMT2	79069767	-121291	-0.169519	0.0528325	0.00159112	0.177577	1	1978	1
rs4704514	5	78524258	C	T	ENSG00000152413.15	HOMER1	79514134	989876	-0.0425061	0.0158156	0.00790338	0.415061	1	2574	1
rs72770641	5	79887977	A	G	ENSG00000164329.14	TENT2	79612120	-275857	-0.0908935	0.0255583	0.000485952	0.0794244	1	2681	1
rs2055432	5	79692946	A	C	ENSG00000164309.15	CMYA5	79689836	-3110	0.0809622	0.0269058	0.00301418	0.258602	1	2762	1
rs16877062	5	79703080	C	T	ENSG00000177034.17	MTX3	79991262	288182	0.141763	0.0380675	0.000265566	0.0505224	0.680912	2564	1
rs2451931	5	79957815	T	A	ENSG00000113296.14	THBS4	79991311	33496	0.0755572	0.020248	0.000258254	0.0494613	0.664487	2573	1
rs10474012	5	80197989	A	G	ENSG00000289317.2	ENSG00000289317	80407925	209936	-0.210626	0.0582334	0.000391546	0.0676026	1	2985	1
rs148678057	5	80179202	G	A	ENSG00000039319.17	ZFYVE16	80408013	228811	-0.162086	0.049024	0.00115097	0.144589	1	2982	1
rs78319594	5	79802683	T	G	ENSG00000152380.10	FAM151B	80487969	685286	-0.264219	0.0708782	0.000261888	0.0499852	0.778593	2973	1
rs248998	5	80505701	T	C	ENSG00000249042.6	FAM151B-DT	80488095	-17606	0.0580862	0.0183437	0.00182521	0.193321	1	2964	1
rs2431221	5	80638411	G	T	ENSG00000228716.7	DHFR	80654983	16572	-0.136617	0.0345689	0.000112973	0.0258423	0.323215	2861	1
rs2161094	5	80253388	C	A	ENSG00000113319.13	RASGRF2	80960363	706975	0.0469316	0.0141865	0.00114355	0.143961	1	2599	1
rs9687170	5	81115439	G	A	ENSG00000131730.16	CKMT2	81233320	117881	0.217494	0.0612658	0.000496937	0.0807401	1	2299	1
rs139063836	5	81327159	TTA	T	ENSG00000145687.17	SSBP2	81751797	424638	0.120752	0.0352982	0.000779661	0.111265	1	2124	1
rs9885354	5	81999845	G	C	ENSG00000186468.13	RPS23	82278396	278551	0.0689527	0.0197099	0.000595895	0.0920351	1	1948	1
rs2055438	5	82666969	C	T	ENSG00000152422.16	XRCC4	83077498	410529	-0.125227	0.0427355	0.00384655	0.295007	1	2127	1
rs10071335	5	82661131	G	C	ENSG00000174695.10	TMEM167A	83077863	416732	-0.0751556	0.0193968	0.000151625	0.0326207	0.322203	2125	1
rs78091633	5	86884173	C	T	ENSG00000127184.13	COX7C	86617928	-266245	0.180153	0.0473288	0.00019583	0.0399723	0.305103	1558	1
rs2544659	5	87133217	G	A	ENSG00000145715.15	RASA1	87267883	134666	-0.124798	0.0395573	0.00189564	0.197854	1	1467	1
rs62368904	5	87263648	T	A	ENSG00000134480.16	CCNH	87412930	149282	-0.164187	0.0573216	0.0047	0.326414	1	1279	1
rs2080893	5	88479091	A	G	ENSG00000247828.10	TMEM161B-DT	88268864	-210227	0.03981	0.0132519	0.00306148	0.2609	1	935	1
rs17500041	5	89267791	C	T	ENSG00000164180.14	TMEM161B	88269476	-998315	-0.116568	0.0447139	0.00993668	0.455527	1	935	1
rs1830359	5	89463406	G	A	ENSG00000081189.16	MEF2C	88904257	-559149	0.0864484	0.0276978	0.00211356	0.211173	1	1138	1
rs4916677	5	90273934	A	G	ENSG00000153140.9	CETN3	90409766	135832	-0.119062	0.0350679	0.000851638	0.118106	1	1664	1
rs3038869	5	90017034	TAC	T	ENSG00000255647.3	ENSG00000255647	90410000	392966	0.278175	0.0857536	0.00141666	0.16494	1	1672	1
rs3038869	5	90017034	TAC	T	ENSG00000113356.13	POLR3G	90471748	454714	-0.110099	0.0420961	0.00970385	0.451223	1	1638	1
rs11739187	5	91350529	A	C	ENSG00000176055.10	MBLAC2	90474771	-875758	-0.0939203	0.0302541	0.00223012	0.217838	1	1636	1
rs76664998	5	90449135	G	A	ENSG00000176018.13	LYSMD3	90529584	80449	-0.209355	0.07293	0.00461133	0.323325	1	1652	1
rs73187144	5	91028778	G	A	ENSG00000248323.8	LUCAT1	91314547	285769	0.0375417	0.0128378	0.00391744	0.29759	1	1595	1
rs77572045	5	90885830	C	T	ENSG00000281357.5	ARRDC3-AS1	91380349	494519	0.0418016	0.0155763	0.00799326	0.416934	1	1545	1
rs2973446	5	91118590	A	C	ENSG00000113369.9	ARRDC3	91383317	264727	0.216422	0.0667019	0.0014133	0.164695	1	1543	1
rs13161726	5	94290208	A	G	ENSG00000175745.15	NR2F1	93583222	-706986	0.17386	0.0557318	0.00212407	0.21177	1	1232	1
rs7443770	5	93314181	A	G	ENSG00000237187.9	NR2F1-AS1	93585649	271468	0.0600611	0.0180649	0.00108169	0.138888	1	1229	1
rs13361876	5	94488246	A	C	ENSG00000113391.19	FAM172A	94111699	-376547	0.0973299	0.0327439	0.00337797	0.275293	1	1438	1
rs5869639	5	94698819	A	AAG	ENSG00000185261.16	KIAA0825	94618604	-80215	0.0491649	0.0155387	0.00184025	0.194278	1	1564	1
rs73136017	5	94885726	T	C	ENSG00000198677.13	TTC37	95555050	669324	0.16985	0.0440859	0.00016468	0.0348591	0.294613	1789	1
rs6885525	5	95172511	T	G	ENSG00000164291.17	ARSK	95555101	382590	-0.163119	0.0536361	0.00272525	0.244362	1	1788	1
rs2033818	5	96444629	A	C	ENSG00000175449.14	RFESD	95646754	-797875	0.113065	0.0380886	0.00341974	0.277152	1	1828	1
rs115419644	5	95244582	G	A	ENSG00000164292.13	RHOBTB3	95713522	468940	-0.26122	0.0732009	0.000465359	0.0769639	0.891628	1916	1
rs8750	5	95814262	G	A	ENSG00000173221.14	GLRX	95822726	8464	-0.132688	0.0340924	0.000141986	0.0309988	0.286244	2016	1
rs6890048	5	95821054	G	C	ENSG00000236882.9	LINC01554	95838245	17191	-0.743614	0.216094	0.000727097	0.106059	1	2023	1
rs248336	5	95873263	G	A	ENSG00000251409.2	ENSG00000251409	95852721	-20542	-0.250228	0.0893388	0.00568001	0.358053	1	2006	1
rs6556869	5	95437778	C	T	ENSG00000118985.16	ELL2	95961851	524073	0.142089	0.0452624	0.00199391	0.203951	1	1945	1
rs13355280	5	95496811	C	T	ENSG00000251314.2	ENSG00000251314	95962001	465190	-0.262581	0.0815518	0.00153374	0.173491	1	1938	1
rs35469836	5	96816733	G	C	ENSG00000249746.3	ENSG00000249746	96215075	-601658	0.493635	0.131611	0.000240712	0.0469045	0.450372	1871	1
rs1380499	5	96584183	T	A	ENSG00000153113.24	CAST	96525267	-58916	0.0535315	0.0178745	0.00315109	0.264984	1	1728	1
rs263380	5	96550087	T	C	ENSG00000247121.8	ENSG00000247121	96935821	385734	-0.090377	0.0282515	0.00164198	0.181008	1	2182	1
rs66673355	5	97713788	T	G	ENSG00000058729.11	RIOK2	97183247	-530541	0.119356	0.0342164	0.000617326	0.0943404	1	2461	1
rs56218605	5	98426229	C	T	ENSG00000174136.13	RGMB	98768650	342421	0.117671	0.0317836	0.000287537	0.0535747	0.586863	2041	1
rs56332382	5	97971774	G	C	ENSG00000246763.7	RGMB-AS1	98773469	801695	0.101429	0.0286319	0.000510272	0.0822636	1	2032	1
rs111239115	5	98501743	GA	G	ENSG00000153922.12	CHD1	98929007	427264	0.113169	0.0443367	0.0115652	0.482934	1	1703	1
rs2198514	5	99839019	C	A	ENSG00000248489.4	CHD1-DT	98929163	-909856	-0.125659	0.0393019	0.00165139	0.181613	1	1701	1
rs74436961	5	99826556	C	G	ENSG00000174132.9	FAM174A	100535374	708818	0.307655	0.0978309	0.00195864	0.201703	1	1262	1
rs10044999	5	101641676	C	T	ENSG00000113532.13	ST8SIA4	100903282	-738394	0.0936222	0.0347008	0.00767113	0.410225	1	1200	1
rs55651634	5	102414941	T	A	ENSG00000145730.21	PAM	102753981	339040	0.181518	0.0537175	0.000899636	0.12262	1	1429	1
rs6886521	5	104061517	G	A	ENSG00000145723.17	GIN1	103120138	-941379	0.127636	0.0430219	0.00343798	0.27784	1	1485	1
rs1288869	5	103647593	C	T	ENSG00000145725.21	PPIP5K2	103120149	-527444	-0.058428	0.0186028	0.00198377	0.203325	1	1477	1
rs34850682	5	102715596	G	T	ENSG00000181751.10	MACIR	103258763	543167	-0.227005	0.0699905	0.00141911	0.165131	1	1522	1
rs150023174	5	103523638	CA	C	ENSG00000112874.10	NUDT12	103562790	39152	-0.296591	0.0802828	0.000295971	0.0547804	0.466154	1575	1
rs142404685	5	106736446	A	T	ENSG00000184349.14	EFNA5	107670937	934491	-0.177158	0.0546228	0.00141946	0.16516	1	2383	1
rs62355921	5	107772305	A	G	ENSG00000289260.2	ENSG00000289260	108727866	955561	-0.201964	0.0582162	0.000659716	0.0989415	1	2566	1
rs6892045	5	107745723	G	A	ENSG00000272523.2	LINC01023	108728322	982599	0.1673	0.0535799	0.00210468	0.21065	1	2560	1
rs12519202	5	108585455	C	T	ENSG00000151422.14	FER	108747841	162386	-0.128164	0.0325814	0.000121197	0.0273129	0.315354	2602	1
rs150542492	5	109298166	CACCTGGGCAG	C	ENSG00000286882.1	ENSG00000286882	109187152	-111014	-0.262929	0.0762819	0.000713043	0.10462	1	2533	1
rs36779	5	109958120	G	T	ENSG00000249476.2	ENSG00000249476	109326369	-631751	0.0650032	0.0243148	0.00823194	0.422235	1	2669	1
rs4631225	5	109476783	A	G	ENSG00000198961.10	PJA2	109409974	-66809	0.0938052	0.0284773	0.00119906	0.148327	1	2647	1
rs12517949	5	110224437	A	G	ENSG00000271849.1	MAN2A1-DT	109688329	-536108	-0.248978	0.0809358	0.00243942	0.229568	1	2452	1
rs57672886	5	110214318	G	A	ENSG00000112893.10	MAN2A1	109689927	-524391	-0.0749109	0.0219529	0.000802978	0.113511	1	2442	1
rs36779	5	109958120	G	T	ENSG00000164209.17	SLC25A46	110738136	780016	-0.187634	0.0481785	0.00014062	0.0307613	0.306129	2177	1
rs62371288	5	111448152	A	G	ENSG00000145777.15	TSLP	111070062	-378090	-0.198867	0.0540845	0.000315264	0.0574651	0.660478	2095	1
rs6885034	5	111536137	A	G	ENSG00000134987.13	WDR36	111092321	-443816	-0.168401	0.0617598	0.00705986	0.39571	1	2073	1
rs10067511	5	110254371	A	G	ENSG00000152495.11	CAMK4	111223653	969282	0.121849	0.0399989	0.00268191	0.242316	1	2086	1
rs57670566	5	110525542	C	A	ENSG00000246859.3	STARD4-AS1	111510396	984854	0.132955	0.0442134	0.00303293	0.259482	1	2091	1
rs72780337	5	111270337	A	G	ENSG00000164211.13	STARD4	111512590	242253	-0.264774	0.0766974	0.000699853	0.103186	1	2119	1
rs11953449	5	112324777	A	G	ENSG00000134986.14	NREP	111997464	-327313	0.130224	0.0373897	0.00062903	0.0956323	1	2207	1
rs1438684	5	111659718	T	C	ENSG00000224032.9	EPB41L4A-AS1	112160526	500808	0.147176	0.0417497	0.000542399	0.0859281	1	2201	1
rs72803252	5	113112090	C	T	ENSG00000129595.14	EPB41L4A	112419313	-692777	0.160497	0.053486	0.0030939	0.262411	1	2176	1
rs7715382	5	111783382	T	C	ENSG00000278921.2	EPB41L4A-DT	112419583	636201	0.121468	0.037852	0.00158898	0.177431	1	2174	1
rs13186032	5	113132948	C	T	ENSG00000250358.7	LINC02200	112628436	-504512	-0.0530747	0.0153541	0.000688988	0.102038	1	2267	1
rs4398626	5	113181874	T	G	ENSG00000134982.17	APC	112707498	-474376	-0.16723	0.0446618	0.000246411	0.0477645	0.561816	2280	1
rs6872692	5	113712563	T	C	ENSG00000153037.15	SRP19	112861188	-851375	-0.0851397	0.0297272	0.00470381	0.32654	1	2303	1
rs151979	5	112928166	T	C	ENSG00000129625.13	REEP5	112922289	-5877	-0.0525393	0.0150478	0.000610406	0.0935884	1	2395	1
rs150733054	5	113242104	AG	A	ENSG00000172795.17	DCP2	112976702	-265402	-0.12842	0.0407986	0.00194045	0.200611	1	2470	1
rs6885768	5	112821166	G	C	ENSG00000047188.16	YTHDC2	113513694	692528	0.121463	0.0428487	0.00513648	0.341051	1	2576	1
rs10058755	5	115745004	G	A	ENSG00000152503.10	TRIM36	115180546	-564458	0.0982186	0.0292529	0.000968075	0.128825	1	2667	1
rs2605200	5	115415713	G	T	ENSG00000164221.13	CCDC112	115296693	-119020	-0.129154	0.0342978	0.000227802	0.0449332	0.601169	2639	1
rs153578	5	116304291	T	G	ENSG00000145780.8	FEM1C	115544775	-759516	0.152416	0.0400104	0.00019366	0.0396481	0.518815	2679	1
rs1355100	5	116042933	T	C	ENSG00000249249.2	TICAM2-AS1	115602057	-440876	-0.177331	0.0544254	0.00135089	0.160059	1	2668	1
rs885121	5	115995771	A	T	ENSG00000243414.6	TICAM2	115602479	-393292	0.0962613	0.0359662	0.00816068	0.420681	1	2672	1
rs7712021	5	116001165	T	C	ENSG00000251201.8	TMED7-TICAM2	115626161	-375004	0.0575673	0.0183593	0.00201743	0.205448	1	2760	1
rs7722770	5	115952260	C	G	ENSG00000129596.5	CDO1	115816659	-135601	-0.081165	0.0225236	0.00041074	0.0701291	1	2711	1
rs17138409	5	115921161	C	A	ENSG00000177879.17	AP3S1	115841592	-79569	-0.163646	0.0415424	0.000118628	0.0268629	0.310567	2618	1
rs12186481	5	114841905	T	C	ENSG00000145782.13	ATG12	115841837	999932	-0.068684	0.0186072	0.000299286	0.0552478	0.78353	2618	1
rs153643	5	116504511	C	T	ENSG00000145781.9	COMMD10	116085016	-419495	-0.138197	0.0464044	0.00331955	0.272646	1	2544	1
rs3111172	5	115244643	C	G	ENSG00000271918.2	ENSG00000271918	116085444	840801	0.162141	0.0537778	0.00295888	0.255952	1	2546	1
rs7724329	5	116559333	C	A	ENSG00000092421.17	SEMA6A	116574823	15490	0.102088	0.035912	0.00501445	0.337086	1	2867	1
rs2252892	5	116498157	T	C	ENSG00000248663.7	LINC00992	117415509	917352	-0.238417	0.0716312	0.00106843	0.137822	1	2733	1
rs78676465	5	119861682	A	T	ENSG00000169570.10	DTWD2	118988547	-873135	0.181366	0.0551387	0.00121832	0.149808	1	2383	1
rs113810782	5	118711236	C	T	ENSG00000145779.8	TNFAIP8	119268692	557456	-0.124116	0.039027	0.00174572	0.188112	1	2042	1
rs138154397	5	121458850	CATTTT	C	ENSG00000113083.15	LOX	122078413	619563	0.116338	0.0402071	0.00430347	0.31205	1	2402	1
rs304374	5	122479997	C	T	ENSG00000064692.20	SNCAIP	122311354	-168643	-0.0964796	0.026756	0.00040732	0.0696862	0.970236	2382	1
rs35561013	5	123479973	A	T	ENSG00000064652.11	SNX24	122843439	-636534	0.130946	0.0381167	0.000741695	0.107551	1	1873	1
rs12652207	5	124007953	G	T	ENSG00000061455.11	PRDM6	123089241	-918712	-0.0361612	0.0136998	0.00906483	0.439419	1	2054	1
rs17150263	5	123236422	T	C	ENSG00000168944.17	CEP120	123423592	187170	0.0950825	0.0302793	0.00198783	0.203589	1	2130	1
rs11958238	5	126451161	C	T	ENSG00000155324.10	GRAMD2B	126360132	-91029	-0.117484	0.0317013	0.00028365	0.0530165	0.694658	2449	1
rs4836288	5	126718976	G	A	ENSG00000250602.6	ENSG00000250602	126509021	-209955	-0.0758883	0.0233685	0.00140002	0.163679	1	2404	1
rs328992	5	125798972	G	T	ENSG00000113368.12	LMNB1	126776623	977651	-0.279734	0.0725246	0.000161986	0.0343894	0.351996	2173	1
rs11954572	5	127198342	C	G	ENSG00000173926.6	MARCHF3	127030558	-167784	-0.154938	0.0476492	0.0013808	0.162292	1	1768	1
rs9765047	5	126562780	A	G	ENSG00000164241.14	C5orf63	127073506	510726	0.117802	0.0390672	0.00295565	0.255784	1	1726	1
rs142112051	5	126639829	G	A	ENSG00000164244.21	PRRC1	127517640	877811	0.133823	0.0401953	0.00106509	0.137543	1	1566	1
rs1587628	5	127474896	G	A	ENSG00000064651.14	SLC12A2	128083766	608870	0.278493	0.0736286	0.000214116	0.0428228	0.35222	1645	1
rs2112701	5	129176080	G	T	ENSG00000066583.12	ISOC1	129094749	-81331	-0.049277	0.014631	0.000934447	0.125645	1	2220	1
rs17132144	5	131958045	C	T	ENSG00000186687.16	LYRM7	131170944	-787101	-0.105201	0.0406062	0.0103981	0.463608	1	724	1
rs60545874	5	132024321	G	A	ENSG00000169567.13	HINT1	131224468	-799853	0.0791957	0.0233835	0.000876315	0.120418	0.641463	732	1
rs3776019	5	131515245	T	C	ENSG00000158985.14	CDC42SE2	131245493	-269752	0.126314	0.0348968	0.00038773	0.0671221	0.282655	729	1
rs140750214	5	131417799	ATATT	A	ENSG00000158987.22	RAPGEF6	131635231	217432	0.0822827	0.030773	0.00822107	0.422003	1	822	1
rs12153431	5	132482965	T	C	ENSG00000217128.13	FNIP1	131797017	-685948	0.109398	0.0356357	0.00248898	0.232274	1	893	1
rs1295687	5	132658770	C	G	ENSG00000164398.15	ACSL6	132012243	-646527	-0.071585	0.0255098	0.00559164	0.355474	1	1054	1
rs247008	5	132111411	A	G	ENSG00000224015.1	ENSG00000224015	132181128	69717	-0.281231	0.0863487	0.00135681	0.160512	1	1141	1
rs9327643	5	133171899	C	A	ENSG00000131435.13	PDLIM4	132257696	-914203	0.1857	0.073022	0.01187	0.48745	1	1185	1
rs10069772	5	132704996	A	G	ENSG00000197208.6	SLC22A4	132294394	-410602	0.17558	0.0598308	0.00379578	0.292891	1	1181	1
rs762534	5	132669064	C	A	ENSG00000072682.20	P4HA2	132295315	-373749	0.173769	0.0639541	0.00725961	0.400553	1	1183	1
rs79726626	5	133145484	G	A	ENSG00000233006.8	MIR3936HG	132370170	-775314	0.125121	0.0514169	0.0159788	0.540617	1	1332	1
rs2070721	5	132490150	T	G	ENSG00000197536.11	IRF1-AS1	132410636	-79514	-0.084212	0.0255965	0.00121545	0.149582	1	1390	1
rs10040489	5	133501527	T	C	ENSG00000125347.15	IRF1	132508719	-992808	0.166706	0.0452869	0.000310556	0.056831	0.453723	1461	1
rs17166494	5	133290143	A	C	ENSG00000113522.14	RAD50	132556019	-734124	-0.0965749	0.0268167	0.000414071	0.0705473	0.633528	1530	1
rs62385716	5	132448080	C	T	ENSG00000131437.16	KIF3A	132737638	289558	0.222272	0.0619175	0.000431408	0.0727219	0.779986	1808	1
rs29550	5	133370937	G	T	ENSG00000164402.14	SEPTIN8	132807241	-563696	-0.109387	0.0384132	0.00494139	0.334613	1	1995	1
rs4958144	5	133685899	T	C	ENSG00000198944.6	SOWAHA	132813302	-872597	-0.112021	0.035265	0.00176679	0.189544	1	2012	1
rs34272252	5	132482056	A	AT	ENSG00000072364.13	AFF4	132963634	481578	0.108179	0.0282244	0.00017743	0.0369903	0.385555	2173	1
rs115008099	5	132656189	C	T	ENSG00000155329.12	ZCCHC10	133026604	370415	-0.131779	0.0391863	0.000950736	0.127166	1	2261	1
rs7445416	5	133421593	C	A	ENSG00000170606.16	HSPA4	133052013	-369580	-0.0753524	0.0277601	0.0073159	0.401884	1	2290	1
rs720622	5	133200346	A	G	ENSG00000113583.8	C5orf15	133968674	768328	0.0846039	0.0289834	0.00398101	0.300082	1	2339	1
rs11242165	5	133647374	G	A	ENSG00000271737.2	ENSG00000271737	134004834	357460	-0.234331	0.0734975	0.00170056	0.184951	1	2318	1
rs35293380	5	133687212	AG	A	ENSG00000081059.20	TCF7	134114681	427469	-0.0827501	0.0236002	0.000579555	0.0901927	1	2412	1
rs78828357	5	133674902	A	G	ENSG00000113558.19	SKP1	134176964	502062	0.0991766	0.032346	0.00251906	0.23393	1	2351	1
rs62380027	5	134896846	T	C	ENSG00000270177.1	PPP2CA-DT	134226410	-670436	0.373992	0.129325	0.00432416	0.31284	1	2336	1
rs77804052	5	133444838	C	A	ENSG00000006837.12	CDKL3	134371047	926209	0.128304	0.0370373	0.000671331	0.10018	1	2316	1
rs258520	5	134477370	G	T	ENSG00000119048.9	UBE2B	134371184	-106186	-0.0828483	0.0241498	0.00075409	0.108759	1	2314	1
rs4976284	5	135272730	G	C	ENSG00000248559.1	ENSG00000248559	134399495	-873235	-0.262277	0.0697343	0.00023168	0.0455379	0.521512	2251	1
rs631607	5	135228127	G	A	ENSG00000237190.4	CDKN2AIPNL	134411881	-816246	0.096184	0.0289381	0.00108516	0.139152	1	2288	1
rs72800393	5	135021846	G	T	ENSG00000250564.2	LINC02999	134460615	-561231	0.320336	0.0844466	0.000205578	0.0414681	0.473447	2303	1
rs6859913	5	135077112	G	A	ENSG00000043143.22	JADE2	134524312	-552800	0.133206	0.0346425	0.00016942	0.0356659	0.380179	2244	1
rs11242227	5	134799386	A	G	ENSG00000113615.13	SEC24A	134648785	-150601	0.130153	0.04456	0.00395905	0.299201	1	2137	1
rs6879940	5	135718040	G	C	ENSG00000145833.16	DDX46	134758771	-959269	-0.0835174	0.025478	0.00126493	0.153465	1	2082	1
rs4976242	5	135054891	A	C	ENSG00000181904.9	C5orf24	134845680	-209211	-0.102388	0.0353731	0.00428982	0.311558	1	1985	1
rs899164	5	135425586	G	A	ENSG00000113621.15	TXNDC15	134874371	-551215	0.16051	0.0444136	0.000395695	0.0681512	0.801678	2026	1
rs245119	5	135556715	G	A	ENSG00000132570.15	PCBD2	134905120	-651595	-0.084512	0.0287802	0.00377427	0.29203	1	1943	1
rs6871355	5	135777444	T	G	ENSG00000152705.8	CATSPER3	134967907	-809537	0.192285	0.0729587	0.00916834	0.441434	1	1989	1
rs2603012	5	135310846	T	C	ENSG00000224186.8	PITX1-AS1	135033280	-277566	-0.100963	0.0334767	0.00295053	0.255527	1	1930	1
rs12657215	5	136923251	G	A	ENSG00000113658.18	SMAD5	136132845	-790406	0.0895669	0.0277431	0.00149079	0.170424	1	1876	1
rs77895559	5	136719600	A	T	ENSG00000164621.5	SMAD5-AS1	136134890	-584710	-0.181767	0.0534477	0.000835287	0.116577	1	1876	1
rs17703757	5	137400583	C	T	ENSG00000146021.15	KLHL3	137736089	335506	0.153974	0.0486056	0.00181769	0.192833	1	1363	1
rs11743778	5	137935651	G	A	ENSG00000177733.7	HNRNPA0	137754363	-181288	-0.183264	0.0491628	0.00026198	0.0499995	0.350267	1337	1
rs7875	5	137752360	T	C	ENSG00000250159.7	PKD2L2-DT	137889394	137034	0.0208809	0.00830249	0.0128201	0.501482	1	1313	1
rs9885511	5	138653331	C	T	ENSG00000031003.11	FAM13B	138051961	-601370	-0.0815433	0.0337905	0.0168633	0.550301	1	1190	1
rs11242417	5	138263645	T	G	ENSG00000112981.5	NME5	138139443	-124202	0.140983	0.0404436	0.000622426	0.0949114	0.661016	1062	1
rs9327791	5	137463493	C	A	ENSG00000112984.12	KIF20A	138178719	715226	0.138405	0.0585349	0.0191706	0.572952	1	1027	1
rs10900855	5	138601848	C	T	ENSG00000112983.18	BRD8	138178953	-422895	-0.0968231	0.0400803	0.0167505	0.549107	1	1026	1
rs12516561	5	138109311	C	T	ENSG00000094880.11	CDC23	138213343	104032	-0.107034	0.03168	0.000901266	0.122775	0.927403	1029	1
rs3216818	5	138333322	AC	A	ENSG00000120709.11	FAM53C	138331935	-1387	-0.0877415	0.0313864	0.00577083	0.360699	1	906	1
rs12519339	5	137611878	G	A	ENSG00000158402.21	CDC25C	138338355	726477	-0.19605	0.0607005	0.00148415	0.169942	1	900	1
rs34522982	5	138628087	G	A	ENSG00000120733.14	KDM3B	138352685	-275402	0.124925	0.0394824	0.00183991	0.194253	1	895	1
rs1651031	5	138651750	T	C	ENSG00000120738.8	EGR1	138465479	-186271	0.354363	0.114049	0.00221063	0.216779	1	815	1
rs111350886	5	138108806	C	T	ENSG00000120705.13	ETF1	138543236	434430	0.0755172	0.024877	0.00277359	0.246718	1	890	1
rs891994	5	139278248	T	C	ENSG00000289155.2	ENSG00000289155	138543464	-734784	0.206475	0.0691706	0.00324905	0.269441	1	888	1
rs10068106	5	137599539	A	C	ENSG00000113013.16	HSPA9	138575675	976136	0.0510387	0.0185834	0.0066652	0.385776	1	844	1
rs874115	5	138944367	T	G	ENSG00000044115.21	CTNNA1	138610967	-333400	0.044031	0.0143668	0.00252973	0.234529	1	805	1
rs144223314	5	139743686	GGTGGGA	G	ENSG00000146006.8	LRRTM2	138875368	-868318	0.113975	0.0365357	0.00212428	0.211782	1	879	1
rs111246576	5	138297312	C	T	ENSG00000120725.13	SIL1	139293557	996245	-0.0840169	0.0293846	0.00477246	0.328868	1	975	1
rs78295109	5	138654354	C	T	ENSG00000015479.20	MATR3	139293674	639320	0.090567	0.0257295	0.000552456	0.0870878	0.539749	977	1
rs7379760	5	138641163	T	G	ENSG00000120727.13	PAIP2	139341587	700424	0.0924292	0.0271978	0.000842285	0.117207	0.827124	982	1
rs264343	5	139975667	C	T	ENSG00000170482.17	SLC23A1	139384553	-591114	0.105776	0.0354161	0.00323232	0.268658	1	943	1
rs156086	5	140149810	G	A	ENSG00000170476.16	MZB1	139390081	-759729	0.267375	0.0725866	0.000307831	0.0564678	0.289977	942	1
rs75300528	5	139157712	T	C	ENSG00000170469.11	SPATA24	139404089	246377	-0.278171	0.0916971	0.00279146	0.247632	1	958	1
rs11242467	5	139431876	A	C	ENSG00000170464.10	DNAJC18	139444491	12615	-0.0968896	0.0272045	0.000477063	0.0783681	0.463229	971	1
rs72788899	5	138982301	C	T	ENSG00000249751.4	ECSCR	139462743	480442	-0.235138	0.0735602	0.00165528	0.181862	1	935	1
rs61247737	5	138643771	AT	A	ENSG00000131508.17	UBE2D2	139526431	882660	-0.0773214	0.0256652	0.00298041	0.257019	1	890	1
rs17131963	5	139209769	C	G	ENSG00000171604.12	CXXC5	139647299	437530	-0.19164	0.0639667	0.00314058	0.264552	1	837	1
rs72793012	5	139771200	A	G	ENSG00000185129.8	PURA	140107777	336577	-0.125457	0.0400896	0.00205803	0.207888	1	935	1
rs75971876	5	141018054	A	G	ENSG00000245146.7	MALINC1	140109274	-908780	0.160242	0.0438796	0.000345288	0.0615622	0.32388	938	1
rs75971876	5	141018054	A	G	ENSG00000182700.5	IGIP	140125937	-892117	-0.233555	0.0788822	0.00350186	0.280706	1	984	1
rs31871	5	141000538	A	C	ENSG00000254363.6	ENSG00000254363	140157319	-843219	0.0361883	0.0133444	0.00737011	0.403168	1	997	1
rs6860273	5	139783787	C	T	ENSG00000249637.4	ANKHD1-DT	140401460	617673	-0.147429	0.0638254	0.0220828	0.597234	1	1229	1
rs799834	5	141201358	C	G	ENSG00000131503.21	ANKHD1	140401814	-799544	0.0359507	0.00969768	0.000282449	0.0528417	0.34713	1229	1
rs80178217	5	139676719	C	T	ENSG00000254996.5	ANKHD1-EIF4EBP3	140401908	725189	0.0640665	0.0187311	0.000781248	0.111419	0.960935	1230	1
rs735795	5	139788095	C	G	ENSG00000243056.2	EIF4EBP3	140547662	759567	-0.170099	0.054185	0.001994	0.203957	1	1212	1
