## Supplementary Tables for "Genome-wide association and gene-virus interaction study of liver disease in hepatitis C virus-infected patients" (part 3 of 3)

### Sheet: Supp Table 12 (continued)
snp	chr	pos	ref	alt	geneid	gene	TSS	dist	beta	se	pvalue	FDR	BF	TESTS	qvalue
rs4912608	5	141511628	G	C	ENSG00000176087.16	SLC35A4	140564446	-947182	0.0636831	0.0177553	0.000436226	0.073331	0.521726	1196	1
rs11167561	5	140708892	C	T	ENSG00000113108.20	APBB3	140564781	-144111	-0.150865	0.0510942	0.00359074	0.284538	1	1195	1
rs11167794	5	139807188	C	T	ENSG00000113119.13	TMCO6	140639435	832247	-0.0939876	0.0307081	0.00256284	0.236302	1	1243	1
rs142772045	5	141606557	G	T	ENSG00000113141.19	IK	140647058	-959499	0.0919312	0.0320545	0.00464849	0.324583	1	1258	1
rs246585	5	141045877	A	G	ENSG00000131495.9	NDUFA2	140647771	-398106	-0.122393	0.0334555	0.000337224	0.0604973	0.426926	1266	1
rs2563264	5	140757918	T	G	ENSG00000120314.19	WDR55	140664868	-93050	0.0785289	0.0244276	0.00155934	0.175331	1	1292	1
rs4150214	5	140341873	C	A	ENSG00000112855.17	HARS2	140691430	349557	0.093959	0.0291125	0.00149565	0.170774	1	1333	1
rs251041	5	141648321	C	G	ENSG00000146007.11	ZMAT2	140698680	-949641	0.0721479	0.0248568	0.00418639	0.307671	1	1346	1
rs72798897	5	140601993	C	T	ENSG00000081818.4	PCDHB4	141121818	519825	-0.112426	0.0351989	0.00166903	0.182778	1	1624	1
rs112424890	5	141554225	C	T	ENSG00000113212.7	PCDHB7	141172644	-381581	-0.146186	0.0387208	0.000219746	0.0437108	0.358186	1630	1
rs34063612	5	140615890	T	A	ENSG00000120328.6	PCDHB12	141208697	592807	-0.175382	0.0577451	0.00276007	0.24606	1	1701	1
rs17097553	5	141780643	C	T	ENSG00000187372.11	PCDHB13	141213919	-566724	-0.0801048	0.0274111	0.00394108	0.298501	1	1707	1
rs248511	5	141828249	C	T	ENSG00000120327.7	PCDHB14	141223343	-604906	-0.0835746	0.0283513	0.00364493	0.286783	1	1727	1
rs11558407	5	140245639	G	A	ENSG00000113248.6	PCDHB15	141245395	999756	0.162311	0.0536391	0.00285898	0.25112	1	1759	1
rs62380048	5	141982289	A	T	ENSG00000178913.9	TAF7	141320784	-661505	0.0969758	0.0325857	0.00334089	0.273634	1	1792	1
rs11465446	5	140339550	A	G	ENSG00000081853.15	PCDHGA2	141338760	999210	0.0904966	0.02896	0.00208821	0.209709	1	1779	1
rs2910006	5	141211194	A	G	ENSG00000253910.3	PCDHGB2	141359994	148800	-0.0677668	0.0220912	0.0025073	0.233266	1	1796	1
rs4912768	5	141707012	A	C	ENSG00000253953.3	PCDHGB4	141387698	-319314	0.0824578	0.0265034	0.00218188	0.215171	1	1811	1
rs12656251	5	141110701	G	C	ENSG00000276547.2	PCDHGB5	141397947	287246	-0.139894	0.0469737	0.00331924	0.272632	1	1827	1
rs12515663	5	141869869	A	C	ENSG00000261934.3	PCDHGA9	141402778	-467091	0.122382	0.0456491	0.00805664	0.418343	1	1831	1
rs73796079	5	142311470	T	C	ENSG00000253305.3	PCDHGB6	141408021	-903449	0.212253	0.0748658	0.00513006	0.340841	1	1826	1
rs2288819	5	142168629	G	T	ENSG00000253846.3	PCDHGA10	141412987	-755642	-0.0847525	0.0248338	0.000801734	0.113389	1	1832	1
rs246721	5	141141813	T	G	ENSG00000254122.3	PCDHGB7	141417645	275832	-0.13997	0.0386065	0.000379603	0.0660392	0.699229	1842	1
rs248588	5	141705541	A	T	ENSG00000240184.7	PCDHGC3	141475947	-229594	0.121913	0.0367091	0.00109513	0.139943	1	1882	1
rs62378919	5	141264628	C	T	ENSG00000246422.2	DIAPH1-AS1	141558311	293683	-0.181097	0.048951	0.000290373	0.0539827	0.593813	2045	1
rs142213373	5	141918589	G	A	ENSG00000131504.18	DIAPH1	141619055	-299534	-0.156948	0.0481734	0.00135203	0.160143	1	2131	1
rs17098621	5	142447113	T	C	ENSG00000164620.9	RELL2	141636950	-810163	-0.144752	0.0491662	0.00368647	0.288509	1	2132	1
rs567467429	5	142570920	A	C	ENSG00000197948.11	FCHSD1	141651418	-919502	0.210336	0.0572604	0.000319461	0.0580653	0.679174	2126	1
rs11575963	5	141415561	T	C	ENSG00000120318.16	ARAP3	141682230	266669	0.1139	0.0383344	0.0033911	0.275917	1	2154	1
rs2908533	5	142240030	T	C	ENSG00000156453.14	PCDH1	141879246	-360784	-0.176769	0.0575004	0.00245504	0.230427	1	2304	1
rs4912878	5	142794348	G	C	ENSG00000013561.18	RNF14	141958328	-836020	-0.134148	0.0449036	0.00322443	0.268274	1	2364	1
rs59563421	5	142013242	T	C	ENSG00000113555.6	PCDH12	141969741	-43501	0.204905	0.0580869	0.000537889	0.0854163	1	2353	1
rs7732160	5	141421141	G	A	ENSG00000113552.16	GNPDA1	142013041	591900	-0.190084	0.0634709	0.00315143	0.264997	1	2293	1
rs6897709	5	141698403	C	A	ENSG00000289306.1	ENSG00000289306	142149435	451032	-0.283313	0.098903	0.00469648	0.326287	1	2349	1
rs13359372	5	143233373	A	G	ENSG00000187678.10	SPRY4	142326455	-906918	-0.158735	0.0415012	0.000182832	0.0378858	0.429291	2348	1
rs4388235	5	143420246	T	C	ENSG00000113578.18	FGF1	142698070	-722176	-0.0975803	0.0339804	0.00459686	0.322819	1	2461	1
rs246598	5	143124144	C	T	ENSG00000145819.18	ARHGAP26	142770377	-353767	-0.154644	0.0500443	0.00233382	0.223809	1	2387	1
rs1010109	5	143174597	A	G	ENSG00000145817.17	YIPF5	144170714	996117	0.0943058	0.0298114	0.00184387	0.194504	1	1978	1
rs4913035	5	145532562	T	C	ENSG00000186314.12	PRELID2	145835369	302807	-0.107261	0.0278958	0.000169478	0.0356749	0.299129	1765	1
rs10463375	5	145497638	C	T	ENSG00000156463.18	SH3RF2	145936578	438940	0.143321	0.0416407	0.000725333	0.105896	1	1779	1
rs10067081	5	146297419	G	C	ENSG00000133706.19	LARS1	146182696	-114723	0.0743186	0.0205705	0.000397277	0.0683563	0.685699	1726	1
rs7706775	5	146676218	A	G	ENSG00000091009.8	RBM27	146203605	-472613	0.107057	0.0333307	0.00157374	0.176341	1	1638	1
rs1036201	5	146950281	T	A	ENSG00000113649.13	TCERG1	146447311	-502970	-0.102956	0.0309353	0.00106951	0.137915	1	1843	1
rs75331477	5	147533050	C	T	ENSG00000156475.19	PPP2R2B	147084784	-448266	0.106742	0.0273124	0.000133532	0.0295085	0.272806	2043	1
rs35181408	5	148348335	A	C	ENSG00000176049.16	JAKMIP2	147782775	-565560	0.161664	0.0496643	0.00136491	0.161106	1	1835	1
rs2082390	5	147810075	C	T	ENSG00000164266.11	SPINK1	147831671	21596	-0.462187	0.132804	0.000634895	0.0962847	1	1890	1
rs11954595	5	147814583	T	A	ENSG00000247199.6	FBXO38-DT	148383907	569324	0.0791894	0.0204178	0.000149454	0.0322504	0.275145	1841	1
rs58961267	5	147792882	G	A	ENSG00000145868.17	FBXO38	148383935	591053	-0.159855	0.0481208	0.00109188	0.139677	1	1839	1
rs28769311	5	148944986	T	C	ENSG00000169252.6	ADRB2	148826611	-118375	-0.115239	0.0320005	0.000414286	0.0705755	0.884086	2134	1
rs6579761	5	149850259	G	T	ENSG00000169247.14	SH3TC2	149063163	-787096	0.0406516	0.010917	0.000265837	0.0505633	0.534599	2011	1
rs59979662	5	149101926	C	T	ENSG00000173210.20	ABLIM3	149141483	39557	-0.343116	0.0935962	0.000328156	0.0592623	0.660906	2014	1
rs74929219	5	148603439	G	A	ENSG00000157510.14	AFAP1L1	149271859	668420	-0.273541	0.0743272	0.000311557	0.056966	0.641185	2058	1
rs34184031	5	150078667	G	C	ENSG00000164284.15	GRPEL2	149345430	-733237	-0.0861419	0.0275162	0.00205025	0.207408	1	2284	1
rs56704356	5	149713640	A	G	ENSG00000145882.11	PCYOX1L	149358037	-355603	-0.19126	0.0512544	0.000258272	0.0494636	0.589376	2282	1
rs6875974	5	149861225	T	A	ENSG00000249669.12	CARMN	149406689	-454536	-0.0567637	0.0167517	0.000871171	0.119945	1	2301	1
rs76993613	5	150473964	A	G	ENSG00000230551.4	ENSG00000230551	149504670	-969294	0.121636	0.0361543	0.000945988	0.126709	1	2361	1
rs7718213	5	150051615	T	A	ENSG00000113712.19	CSNK1A1	149551471	-500144	0.143239	0.0445658	0.00156276	0.17556	1	2336	1
rs17708574	5	150141675	G	A	ENSG00000155846.17	PPARGC1B	149730298	-411377	-0.10167	0.0349306	0.00408467	0.303867	1	2347	1
rs1277648	5	150852416	A	G	ENSG00000155850.9	SLC26A2	149960758	-891658	0.164524	0.0514966	0.00166448	0.182476	1	2349	1
rs1012543	5	149797382	T	C	ENSG00000113716.13	HMGXB3	150000046	202664	0.11591	0.0328904	0.000544446	0.0861706	1	2364	1
rs2546183	5	149954476	C	A	ENSG00000164296.7	TIGD6	150000654	46178	-0.147059	0.0441693	0.0010647	0.137505	1	2360	1
rs245084	5	149877607	C	G	ENSG00000182578.14	CSF1R	150113372	235765	0.104209	0.031745	0.00124537	0.151935	1	2452	1
rs12153442	5	151146418	G	C	ENSG00000113721.14	PDGFRB	150155872	-990546	-0.1476	0.0517929	0.00490921	0.333544	1	2596	1
rs393348	5	151164334	G	A	ENSG00000183876.9	ARSI	150339307	-825027	0.103204	0.0289833	0.000478269	0.0785134	1	2765	1
rs7726819	5	150609846	A	C	ENSG00000070814.22	TCOF1	150357629	-252217	-0.0910069	0.026473	0.000735756	0.106939	1	2796	1
rs55892806	5	149863387	C	T	ENSG00000019582.17	CD74	150412969	549582	0.0997661	0.0333378	0.00317351	0.266	1	2745	1
rs6579843	5	151247206	T	C	ENSG00000286331.1	ENSG00000286331	150427904	-819302	-0.240549	0.0711387	0.000892634	0.121982	1	2717	1
rs10052321	5	149671097	T	C	ENSG00000164587.13	RPS14	150449739	778642	0.115344	0.0363716	0.00179748	0.191516	1	2672	1
rs79459330	5	150091737	T	C	ENSG00000086589.12	RBM22	150701077	609340	-0.130184	0.0331437	0.000123896	0.0277936	0.330925	2671	1
rs35419082	5	150211523	C	A	ENSG00000132912.13	DCTN4	150759095	547572	-0.0804242	0.0278869	0.00442944	0.316761	1	2612	1
rs13155012	5	151166504	G	A	ENSG00000256235.3	SMIM3	150778757	-387747	-0.324359	0.0941233	0.000714755	0.104793	1	2630	1
rs3776079	5	150148756	G	A	ENSG00000145908.13	ZNF300	150904983	756227	-0.0730246	0.0237492	0.00245041	0.230158	1	2550	1
rs4958878	5	151049023	A	T	ENSG00000211445.13	GPX3	151020591	-28432	-0.138183	0.0449638	0.00246305	0.230843	1	2485	1
rs60646696	5	151053096	T	C	ENSG00000145901.16	TNIP1	151093577	40481	0.169536	0.0587963	0.00443607	0.317024	1	2524	1
rs72805905	5	150269287	G	A	ENSG00000197043.15	ANXA6	151157815	888528	0.141952	0.0445999	0.00173127	0.18713	1	2520	1
rs7733047	5	151656570	G	A	ENSG00000198624.13	CCDC69	151224093	-432477	0.205696	0.0666483	0.00236263	0.225366	1	2470	1
rs12655145	5	151455788	A	G	ENSG00000123643.13	SLC36A1	151437046	-18742	0.125021	0.0369067	0.000874276	0.120232	1	2372	1
rs1277463	5	150870806	G	A	ENSG00000145907.16	G3BP1	151771045	900239	-0.108073	0.0277403	0.00013991	0.0306354	0.346137	2474	1
rs4317310	5	152479076	T	A	ENSG00000177556.12	ATOX1	151772532	-706544	-0.05849	0.0217739	0.00793454	0.415717	1	2477	1
rs80107723	5	154275319	G	A	ENSG00000055147.19	FAM114A2	154038936	-236383	-0.118643	0.0402286	0.00362909	0.286138	1	2241	1
rs447761	5	154495293	C	T	ENSG00000037749.13	MFAP3	154038959	-456334	0.080665	0.0230191	0.000583756	0.0906512	1	2277	1
rs10072570	5	153800207	G	A	ENSG00000164574.16	GALNT10	154190730	390523	-0.0776009	0.0240485	0.00149857	0.170971	1	2363	1
rs2216649	5	153639650	G	T	ENSG00000245275.9	SAP30L-AS1	154445850	806200	0.0543728	0.0150864	0.000409971	0.0700307	0.922845	2251	1
rs10037652	5	154467308	G	A	ENSG00000164576.12	SAP30L	154445997	-21311	0.109545	0.0310866	0.000544948	0.0862258	1	2251	1
rs11746223	5	154237110	A	T	ENSG00000155506.19	LARP1	154682986	445876	0.0943214	0.027259	0.000680714	0.101171	1	2337	1
rs4958374	5	154405536	A	T	ENSG00000155508.14	CNOT8	154857553	452017	0.0779251	0.0230365	0.000888777	0.121626	1	2235	1
rs244964	5	155864470	A	G	ENSG00000082515.18	MRPL22	154941073	-923397	0.0720795	0.0243653	0.00352933	0.281896	1	2312	1
rs2436424	5	156799539	G	A	ENSG00000145850.9	TIMD4	156963226	163687	0.225809	0.0653028	0.000686188	0.101742	1	2271	1
rs12520912	5	157772539	G	A	ENSG00000135077.10	HAVCR2	157142869	-629670	0.113427	0.0366517	0.00229997	0.221888	1	2476	1
rs6892559	5	157504999	T	G	ENSG00000113263.14	ITK	157142933	-362066	0.126572	0.0344835	0.000322743	0.0585289	0.79879	2475	1
rs381258	5	156747000	G	A	ENSG00000155868.8	MED7	157159019	412019	-0.166479	0.0541442	0.0024511	0.230199	1	2468	1
rs35001216	5	157690578	C	A	ENSG00000135074.16	ADAM19	157575775	-114803	-0.23781	0.0967898	0.0150036	0.529482	1	2386	1
rs10055180	5	157506174	G	T	ENSG00000155858.6	LSM11	157743712	237538	0.136862	0.0495201	0.00633661	0.376989	1	2479	1
rs3095689	5	157955344	A	G	ENSG00000113282.14	CLINT1	157859145	-96199	-0.053273	0.0149446	0.000471726	0.0777446	1	2453	1
rs146685362	5	159916167	G	GC	ENSG00000164330.17	EBF1	159099916	-816251	0.218674	0.0560265	0.00013617	0.0299775	0.28977	2128	1
rs75179448	5	159828419	C	T	ENSG00000145860.12	RNF145	159210053	-618366	-0.219705	0.0661338	0.00109123	0.139622	1	2144	1
rs1650509	5	158606699	T	C	ENSG00000288764.2	ENSG00000288764	159263266	656567	-0.285587	0.078663	0.0003729	0.0651587	0.81516	2186	1
rs1025466	5	159906529	T	C	ENSG00000164332.8	UBLCP1	159263290	-643239	-0.121578	0.0357619	0.000838658	0.116896	1	2185	1
rs12656934	5	160558682	T	A	ENSG00000170214.5	ADRA1B	159865080	-693602	0.363285	0.0960666	0.000214754	0.0429244	0.536456	2498	1
rs60144745	5	160005664	A	C	ENSG00000113312.12	TTC1	160009113	3449	0.104916	0.0274465	0.000184368	0.0381437	0.478987	2598	1
rs78045322	5	159831085	G	C	ENSG00000135083.17	CCNJL	160345396	514311	-0.0995604	0.0299428	0.00108066	0.138808	1	2731	1
rs5872605	5	159604319	TA	T	ENSG00000145861.9	C1QTNF2	160370641	766322	-0.11949	0.0390072	0.00254187	0.235198	1	2667	1
rs17058247	5	160774734	C	T	ENSG00000164609.10	SLU7	160421711	-353023	0.0713576	0.0205909	0.000668297	0.09986	1	2676	1
rs1813858	5	159436105	C	G	ENSG00000164611.13	PTTG1	160421855	985750	0.20898	0.0635713	0.00122624	0.15045	1	2674	1
rs13181419	5	161102389	G	A	ENSG00000253522.6	MIR3142HG	160438594	-663795	0.118468	0.03356	0.00053325	0.084886	1	2610	1
rs4868845	5	164018380	T	C	ENSG00000254186.3	ENSG00000254186	163437326	-581054	0.030184	0.00996618	0.00283518	0.249878	1	2340	1
rs249601	5	163621812	C	T	ENSG00000113328.19	CCNG1	163437569	-184243	-0.189255	0.0632527	0.0031788	0.266229	1	2346	1
rs58296559	5	163910931	AT	A	ENSG00000170584.11	NUDCD2	163460102	-450829	-0.0515262	0.0148221	0.000643602	0.0972059	1	2340	1
rs10075979	5	168893272	T	C	ENSG00000113645.15	WWC1	168291645	-601627	0.0820675	0.0261155	0.00197313	0.202638	1	2631	1
rs12519010	5	168162010	C	G	ENSG00000113643.9	RARS1	168486451	324441	0.0809533	0.0237159	0.000799875	0.113211	1	2623	1
rs4976554	5	168447819	A	G	ENSG00000120137.7	PANK3	168579368	131549	0.104422	0.0307887	0.000862255	0.119125	1	2605	1
rs13165235	5	168379527	G	A	ENSG00000254042.2	SLIT3-AS2	168706567	327040	0.097895	0.032057	0.00261935	0.239204	1	2596	1
rs6555855	5	169322733	G	A	ENSG00000184347.15	SLIT3	169301139	-21594	0.0846562	0.0281502	0.00303112	0.259393	1	2864	1
rs10040662	5	170044507	T	C	ENSG00000040275.17	SPDL1	169583636	-460871	0.109821	0.0335161	0.00127068	0.153924	1	2927	1
rs884281	5	170428200	C	T	ENSG00000134516.20	DOCK2	169637268	-790932	-0.0864596	0.0278594	0.00223696	0.218242	1	3045	1
rs6862896	5	170465776	G	T	ENSG00000145936.9	KCNMB1	170389634	-76142	0.0825056	0.0247224	0.00103689	0.135072	1	2484	1
rs3805460	5	170791485	G	C	ENSG00000094755.17	GABRP	170763350	-28135	0.244388	0.0729389	0.000991247	0.130989	1	2703	1
rs13360531	5	171490064	G	A	ENSG00000181163.14	NPM1	171387116	-102948	-0.0620219	0.0185005	0.000985044	0.130403	1	2433	1
rs34884555	5	172208492	G	A	ENSG00000072803.18	FBXW11	172006873	-201619	0.101463	0.0312923	0.00142357	0.16547	1	2632	1
rs4424012	5	172337154	T	C	ENSG00000072786.13	STK10	172188224	-148930	-0.115566	0.031322	0.000301098	0.0555169	0.818986	2720	1
rs1030675	5	171572601	C	G	ENSG00000168246.6	UBTD2	172283764	711163	0.133729	0.0457387	0.00392404	0.297856	1	2732	1
rs4867653	5	171484973	A	G	ENSG00000174705.13	SH3PXD2B	172454525	969552	0.160501	0.0488445	0.0012319	0.15084	1	2966	1
rs56143547	5	172492316	C	T	ENSG00000287814.1	ENSG00000287814	172479274	-13042	-0.152468	0.0506682	0.00301368	0.258579	1	2872	1
rs1077611	5	173576638	A	T	ENSG00000214357.9	NEURL1B	172641263	-935375	-0.116853	0.0321144	0.000362142	0.0638079	1	2763	1
rs55758152	5	171890314	G	A	ENSG00000120129.6	DUSP1	172771195	880881	-0.306744	0.0933945	0.00123835	0.15134	1	2945	1
rs4868227	5	172888869	G	A	ENSG00000113719.17	ERGIC1	172834251	-54618	-0.0956501	0.0330197	0.00426059	0.310468	1	2861	1
rs7701918	5	172673236	G	A	ENSG00000113732.9	ATP6V0E1	172983771	310535	-0.0684612	0.0198967	0.000727895	0.106147	1	3014	1
rs3849724	5	173863974	G	T	ENSG00000145919.11	BOD1	173616659	-247315	0.120717	0.0352572	0.000771659	0.110491	1	3212	1
rs498221	5	172887792	A	G	ENSG00000254211.6	LINC01485	173809039	921247	0.398801	0.105076	0.000204062	0.0412363	0.665242	3260	1
rs703739	5	174517163	T	C	ENSG00000289085.1	ENSG00000289085	173911682	-605481	-0.177328	0.0513702	0.00070043	0.103245	1	3218	1
rs7712219	5	174998817	G	T	ENSG00000184845.4	DRD1	175444182	445365	-0.117701	0.0332361	0.000512325	0.0825088	1	2641	1
rs10041097	5	175702758	T	C	ENSG00000113749.8	HRH2	175658030	-44728	-0.204386	0.0564778	0.000388806	0.0672625	0.951409	2447	1
rs62387138	5	175872883	T	C	ENSG00000051596.10	THOC3	176034680	161797	0.159598	0.0509149	0.00202395	0.205849	1	2189	1
rs57117264	5	176648393	C	T	ENSG00000122203.15	KIAA1191	176361807	-286586	-0.0893305	0.0274425	0.00136465	0.161087	1	1780	1
rs55711720	5	176006962	C	T	ENSG00000175414.7	ARL10	176365487	358525	0.0963568	0.0312817	0.00240824	0.227898	1	1779	1
rs13180938	5	176400414	G	A	ENSG00000146066.3	HIGD2A	176388751	-11663	-0.072165	0.0251792	0.00467518	0.325531	1	1708	1
rs10054778	5	176489082	T	C	ENSG00000048162.22	NOP16	176388927	-100155	-0.116493	0.0358541	0.00139254	0.163141	1	1704	1
rs13165157	5	176698490	G	C	ENSG00000175416.16	CLTB	176416539	-281951	-0.120104	0.0346029	0.000655831	0.0985281	1	1724	1
rs3929064	5	175833925	G	T	ENSG00000113194.13	FAF2	176447628	613703	0.0583609	0.0192654	0.00282922	0.249576	1	1685	1
rs59865118	5	176341750	GTGATGA	G	ENSG00000146083.12	RNF44	176538025	196275	-0.117841	0.0356946	0.00117	0.146041	1	1555	1
rs1477360	5	175783127	T	C	ENSG00000074276.11	CDHR2	176542511	759384	0.239987	0.0830237	0.00434129	0.313502	1	1558	1
rs1383563711	5	176018725	GGT	G	ENSG00000048140.18	TSPAN17	176647387	628662	0.149795	0.0464271	0.00150056	0.1711	1	1504	1
rs13169076	5	176646798	G	T	ENSG00000160883.11	HK3	176899346	252548	0.149855	0.0476295	0.00194915	0.20112	1	1327	1
rs968405	5	177608351	C	T	ENSG00000087206.17	UIMC1	177022633	-585718	-0.132871	0.0369435	0.000421084	0.0714596	0.639206	1518	1
rs3135911	5	177086895	C	A	ENSG00000160867.15	FGFR4	177086905	10	-0.0919552	0.0242558	0.000207345	0.0417501	0.32802	1582	1
rs7701978	5	176666588	C	T	ENSG00000169228.14	RAB24	177303744	637156	0.148191	0.0383137	0.000155569	0.0333069	0.287491	1848	1
rs729423	5	176640603	A	G	ENSG00000213347.11	MXD3	177312757	672154	0.163163	0.0556976	0.00385647	0.29539	1	1847	1
rs2115053	5	178202558	T	C	ENSG00000169223.16	LMAN2	177351840	-850718	0.0572865	0.0158561	0.000397244	0.0683519	0.787735	1983	1
rs7700747	5	176462480	C	T	ENSG00000169220.18	RGS14	177357924	895444	0.115584	0.0302698	0.000187222	0.0386137	0.376503	2011	1
rs59629852	5	177794234	C	T	ENSG00000113758.14	DBN1	177474401	-319833	-0.22262	0.067296	0.00114398	0.144002	1	2110	1
rs4280893	5	178463891	A	G	ENSG00000196923.14	PDLIM7	177497606	-966285	-0.206756	0.0539484	0.000177665	0.0370318	0.371854	2093	1
rs10052089	5	176715257	A	G	ENSG00000146094.16	DOK3	177511274	796017	0.249155	0.064567	0.000160914	0.0342004	0.329231	2046	1
chr5:177909100:G:A	5	177909100	G	A	ENSG00000183258.12	DDX41	177516961	-392139	0.100552	0.0288965	0.000635969	0.0964002	1	2035	1
rs7703586	5	176587458	T	A	ENSG00000146067.17	FAM193B	177554586	967128	-0.126004	0.036183	0.000630101	0.0957543	1	2100	1
rs7722173	5	176957682	T	C	ENSG00000249684.6	ENSG00000249684	177950335	992653	0.297281	0.08865	0.000981744	0.1301	1	2595	1
rs76349351	5	178812821	C	T	ENSG00000145916.19	RMND5B	178130996	-681825	-0.118337	0.0354484	0.00103338	0.134757	1	2657	1
rs11249784	5	177956781	A	G	ENSG00000145912.10	NHP2	178153894	197113	-0.0664733	0.0189355	0.000571101	0.0892458	1	2652	1
rs140497014	5	178382422	CCCT	C	ENSG00000197451.12	HNRNPAB	178204533	-177889	0.210487	0.0631228	0.00104642	0.135925	1	2713	1
rs10076130	5	179193709	G	A	ENSG00000175309.15	PHYKPL	178232802	-960907	-0.161761	0.0456033	0.000502008	0.0813406	1	2874	1
rs6892218	5	178383263	C	G	ENSG00000050767.18	COL23A1	178590393	207130	0.108563	0.0336427	0.00149807	0.170933	1	3329	1
rs7379947	5	178293394	C	T	ENSG00000113240.14	CLK4	178630615	337221	0.149637	0.0383455	0.000136535	0.030039	0.444831	3258	1
rs35615152	5	179580552	GT	G	ENSG00000169131.13	ZNF354A	178730659	-849893	0.128714	0.0411837	0.00208495	0.209548	1	3368	1
rs173867	5	179368070	G	C	ENSG00000178338.11	ZNF354B	178859953	-508117	-0.114009	0.0302624	0.000226379	0.0447099	0.766972	3388	1
rs3797612	5	179204698	T	C	ENSG00000198939.8	ZFP2	178895898	-308800	-0.149961	0.0416264	0.000412218	0.0703221	1	3411	1
rs4701079	5	179196325	G	A	ENSG00000178187.8	ZNF454	178941191	-255134	0.307383	0.0801782	0.000176823	0.0368909	0.611454	3458	1
rs66568150	5	178327675	G	A	ENSG00000234284.7	ZNF879	179023804	696129	0.245409	0.0784485	0.00206556	0.208357	1	3332	1
rs72648840	5	178572630	T	A	ENSG00000177932.7	ZNF354C	179060373	487743	0.200969	0.0553257	0.000370279	0.064828	1	3283	1
rs60155050	5	179414103	A	G	ENSG00000087116.17	ADAMTS2	179345461	-68642	-0.189455	0.0518205	0.000340163	0.0608886	1	3426	1
rs6887335	5	179454033	C	T	ENSG00000176783.15	RUFY1	179550554	96521	0.193231	0.0535846	0.000407027	0.0696465	1	3376	1
rs112178315	5	180317566	C	T	ENSG00000169045.17	HNRNPH1	179634784	-682782	-0.143344	0.0398607	0.000421814	0.0715495	1	3380	1
rs248239	5	179834517	A	T	ENSG00000250999.2	ENSG00000250999	179657762	-176755	-0.315148	0.0925625	0.000824283	0.115521	1	3356	1
rs6867653	5	178957831	G	A	ENSG00000127022.16	CANX	179678628	720797	0.139491	0.046272	0.00296295	0.25616	1	3373	1
rs3749788	5	180324441	C	T	ENSG00000204659.5	CBY3	179681034	-643407	0.33083	0.0889117	0.000268601	0.0509346	0.905455	3371	1
rs57551480	5	179689950	G	A	ENSG00000213316.10	LTC4S	179793980	104030	0.191771	0.0537598	0.000467586	0.0772408	1	3257	1
rs36010045	5	180234610	A	C	ENSG00000161011.20	SQSTM1	179806398	-428212	-0.152299	0.0439534	0.000669404	0.0999774	1	3289	1
rs35523163	5	179221192	T	C	ENSG00000161013.17	MGAT4B	179806952	585760	-0.166934	0.0561648	0.00338061	0.275419	1	3285	1
rs180289	5	179320611	C	T	ENSG00000245317.2	MRNIP-DT	179859013	538402	0.218843	0.0634656	0.000709574	0.104233	1	3247	1
rs35768482	5	180653712	T	C	ENSG00000161010.16	MRNIP	179862173	-791539	0.0836271	0.0270688	0.0023392	0.224101	1	3229	1
rs67011464	5	180469529	C	T	ENSG00000113269.14	RNF130	180072113	-397416	-0.10767	0.0312624	0.000719841	0.105329	1	3100	1
rs11957360	5	180583639	T	G	ENSG00000050748.18	MAPK9	180292099	-291540	0.0936801	0.0257633	0.000365362	0.0642054	1	3009	1
rs137887104	5	180679199	C	T	ENSG00000131459.13	GFPT2	180353336	-325863	0.215219	0.0657612	0.0012874	0.155248	1	2843	1
rs13176898	5	180649130	C	A	ENSG00000161055.4	SCGB3A1	180591499	-57631	0.385623	0.112497	0.000761295	0.109466	1	2463	1
rs73351643	5	179822110	T	C	ENSG00000037280.16	FLT4	180649624	827514	0.227812	0.0630246	0.00039474	0.0680264	0.945796	2396	1
rs1007838	5	180345835	A	G	ENSG00000278970.4	HEIH	180831621	485786	0.111634	0.0353405	0.00187159	0.19634	1	2212	1
rs34052651	5	180269976	C	A	ENSG00000196670.14	ZFP62	180861285	591309	-0.193955	0.05637	0.000728134	0.106171	1	2219	1
rs78671224	5	180180467	A	G	ENSG00000165810.17	BTNL9	181040225	859758	-0.297136	0.0902463	0.00120522	0.148785	1	2045	1
rs56330759	5	180448269	A	G	ENSG00000250222.4	TRIM7-AS2	181191856	743587	0.203323	0.0606913	0.000992836	0.131139	1	1760	1
rs187496275	5	180705523	A	G	ENSG00000146063.20	TRIM41	181222499	516976	-0.108211	0.0296613	0.000349841	0.0621701	0.575839	1646	1
rs79408210	5	180360407	T	A	ENSG00000233937.9	CTC-338M12.4	181246466	886059	-0.120326	0.0343466	0.000585726	0.0908725	0.966449	1650	1
rs60364394	5	180734427	G	A	ENSG00000204628.12	RACK1	181248096	513669	-0.0992888	0.0290641	0.000792404	0.112466	1	1646	1
rs62389423	6	421281	G	A	ENSG00000112679.15	DUSP22	291630	-129651	0.10874	0.034994	0.00220875	0.216672	1	2026	1
rs62385056	6	929453	C	G	ENSG00000137265.16	IRF4	391739	-537714	0.117491	0.0337134	0.000624391	0.0951321	1	2294	1
rs4443540	6	1505276	C	T	ENSG00000272463.2	ENSG00000272463	711460	-793816	-0.141728	0.0409147	0.000671816	0.100228	1	3064	1
rs9392356	6	2032025	C	T	ENSG00000112699.11	GMDS	2245605	213580	0.173894	0.0437237	0.000102598	0.0239159	0.312924	3050	1
rs7761969	6	3049748	A	G	ENSG00000250903.11	GMDS-DT	2245718	-804030	0.0464697	0.0135436	0.000752733	0.10862	1	3050	1
rs3800099	6	1856726	T	C	ENSG00000145949.12	MYLK4	2770330	913604	-0.0552826	0.0150085	0.000307973	0.0564875	0.879878	2857	1
rs226938	6	3709611	C	T	ENSG00000021355.13	SERPINB1	2841959	-867652	-0.105982	0.0327501	0.0014537	0.167654	1	2768	1
rs1963159	6	3021937	G	A	ENSG00000170542.6	SERPINB9	2903309	-118628	-0.159418	0.0499999	0.00170006	0.184918	1	2963	1
rs9501846	6	2476822	A	C	ENSG00000124570.21	SERPINB6	2972165	495343	-0.057225	0.0168128	0.000827268	0.115813	1	2920	1
rs4959911	6	3965578	C	T	ENSG00000244041.7	LINC01011	2987967	-977611	0.150615	0.0375927	9.15975e-05	0.0218123	0.274243	2994	1
rs1040861	6	3023722	C	A	ENSG00000288612.1	ENSG00000288612	3023472	-250	0.163581	0.0501034	0.0013215	0.157829	1	3023	1
rs9503797	6	3905241	A	G	ENSG00000137275.16	RIPK1	3063824	-841417	-0.0774582	0.0229596	0.000916492	0.124072	1	2972	1
rs7751611	6	3323061	T	A	ENSG00000272277.1	ENSG00000272277	3068894	-254167	-0.286676	0.0719201	9.91376e-05	0.0232597	0.295827	2984	1
rs11751389	6	2486507	T	A	ENSG00000137267.7	TUBB2A	3157544	671037	0.181165	0.0598478	0.00284906	0.250577	1	3249	1
rs9503847	6	3958546	C	T	ENSG00000270504.1	ENSG00000270504	3751111	-207435	-0.206	0.0653759	0.00191948	0.199314	1	3432	1
rs4959898	6	3919994	T	C	ENSG00000168994.14	PXDC1	3751713	-168281	-0.117624	0.0361575	0.00137411	0.161791	1	3427	1
rs4959304	6	4523953	A	G	ENSG00000288904.2	ENSG00000288904	4018772	-505181	0.173176	0.0542689	0.00168519	0.183845	1	3218	1
rs4960083	6	5385752	G	A	ENSG00000153046.18	CDYL	4706159	-679593	0.149328	0.0429163	0.000636459	0.0964553	1	3220	1
rs17139235	6	5030289	C	T	ENSG00000272142.4	LYRM4-AS1	5003774	-26515	-0.217573	0.0630487	0.000703081	0.103544	1	3108	1
rs200215	6	5479863	T	C	ENSG00000219607.4	PPP1R3G	5085341	-394522	0.241364	0.0802697	0.0030348	0.25958	1	3181	1
rs1547104	6	5929102	A	G	ENSG00000145982.13	FARS2	5261044	-668058	-0.0780739	0.0234258	0.00105263	0.136453	1	3241	1
rs3839527	6	6168404	TTCTC	T	ENSG00000124785.9	NRN1	6007605	-160799	0.459222	0.119382	0.000168462	0.0355018	0.588438	3493	1
rs2802424	6	6952549	T	C	ENSG00000216863.11	LY86-AS1	6622771	-329778	0.0334414	0.00982586	0.000827966	0.115878	1	3231	1
rs11969052	6	5747118	T	C	ENSG00000261211.2	ENSG00000261211	6686948	939830	0.0860182	0.0249288	0.000703856	0.103624	1	3398	1
rs73719915	6	8104374	T	C	ENSG00000124782.21	RREB1	7107597	-996777	-0.149191	0.0465762	0.00161986	0.179552	1	3390	1
rs62395813	6	8158347	G	A	ENSG00000096696.15	DSP	7541617	-616730	0.168599	0.0548561	0.00246096	0.230738	1	3130	1
rs17143798	6	8436401	A	G	ENSG00000168566.13	SNRNP48	7590198	-846203	-0.109288	0.0349877	0.00209671	0.210182	1	3252	1
rs34793561	6	7527769	TTG	T	ENSG00000153162.9	BMP6	7726099	198330	-0.310003	0.0932097	0.00107755	0.138551	1	2912	1
rs11758548	6	8871679	T	G	ENSG00000239264.9	TXNDC5	7910788	-960891	-0.248624	0.0787666	0.00188588	0.197249	1	2695	1
rs84647	6	9027570	G	A	ENSG00000188428.20	BLOC1S5	8064396	-963174	-0.0858383	0.0261293	0.00123524	0.151105	1	2619	1
rs11751500	6	7814098	A	G	ENSG00000124786.12	SLC35B3	8435561	621463	-0.147732	0.0424879	0.000641985	0.0970351	1	2497	1
rs1572852	6	8357004	C	T	ENSG00000285219.4	HULC	8435568	78564	0.100888	0.0295271	0.00079076	0.112298	1	2502	1
rs1407632	6	10105264	G	C	ENSG00000111846.20	GCNT2	10492223	386959	-0.121259	0.039308	0.00237363	0.225981	1	2730	1
rs62404880	6	10038771	A	G	ENSG00000137434.12	C6orf52	10694797	656026	0.254325	0.0751572	0.000885079	0.12126	1	2637	1
rs7762945	6	10288720	C	T	ENSG00000111845.5	PAK1IP1	10694972	406252	-0.206415	0.0640069	0.00150831	0.171647	1	2631	1
rs488479	6	11637743	A	C	ENSG00000111843.14	TMEM14C	10722915	-914828	0.0528031	0.0153527	0.000731698	0.106509	1	2740	1
rs10223767	6	11833998	G	A	ENSG00000111837.12	MAK	10838553	-995445	0.049128	0.0153596	0.00164456	0.181168	1	2836	1
rs9366722	6	11087547	C	T	ENSG00000230314.7	ELOVL2-AS1	11043482	-44065	-0.196882	0.0600759	0.0012683	0.153732	1	2779	1
rs35767545	6	10505673	TGGCC	T	ENSG00000224531.6	SMIM13	11093834	588161	-0.147585	0.0381284	0.000153879	0.0330141	0.431476	2804	1
rs6457203	6	11255568	C	T	ENSG00000244476.3	ERVFRD-1	11111725	-143843	0.0883011	0.029737	0.0034101	0.276759	1	2728	1
rs13215238	6	11906036	C	T	ENSG00000290062.1	ENSG00000290062	11350601	-555435	0.194684	0.0673	0.00431244	0.31239	1	2699	1
rs62397703	6	10721800	C	T	ENSG00000111859.17	NEDD9	11382348	660548	-0.263007	0.0738121	0.000474245	0.0780396	1	2701	1
rs62394953	6	11594345	C	T	ENSG00000205269.6	TMEM170B	11537749	-56596	0.172848	0.0481046	0.000426269	0.0720915	1	2542	1
rs9394462	6	12002739	A	T	ENSG00000111863.13	ADTRP	11807046	-195693	0.140909	0.0427737	0.00119805	0.148258	1	2649	1
rs6922323	6	11470461	T	C	ENSG00000229896.2	ENSG00000229896	12007670	537209	0.262672	0.0726425	0.000392901	0.0677836	1	2561	1
rs12529085	6	11740881	C	T	ENSG00000095951.17	HIVEP1	12008762	267881	-0.125047	0.0365532	0.000779543	0.111252	1	2581	1
rs12528956	6	12832845	T	C	ENSG00000078401.7	EDN1	12290361	-542484	0.223958	0.0654863	0.000782335	0.111521	1	2603	1
rs9370172	6	13511577	C	T	ENSG00000225921.7	NOL7	13615335	103758	0.0617467	0.0219697	0.00551982	0.353303	1	2181	1
rs707825	6	14620611	G	A	ENSG00000010017.13	RANBP9	13711835	-908776	0.16359	0.0542665	0.00296304	0.256164	1	2154	1
rs9396165	6	13804957	T	C	ENSG00000050393.12	MCUR1	13814568	9611	-0.0922881	0.0237309	0.000143641	0.0312749	0.321757	2240	1
rs764650	6	14712262	C	T	ENSG00000112149.10	CD83	14117256	-595006	0.230389	0.0632857	0.000359785	0.063501	0.809517	2250	1
rs2747485	6	15104300	A	C	ENSG00000008083.14	JARID2	15246069	141769	0.0978948	0.0327418	0.00320001	0.267223	1	2461	1
rs144627605	6	16225607	T	C	ENSG00000007944.15	MYLIP	16129086	-96521	-0.305065	0.0877573	0.000643782	0.0972265	1	2512	1
rs2237206	6	16423808	A	C	ENSG00000137198.10	GMPR	16238587	-185221	0.130965	0.0400307	0.0012922	0.155625	1	2500	1
rs981459	6	16481387	C	T	ENSG00000229931.3	ATXN1-AS1	16761138	279751	-0.13749	0.0398238	0.000699225	0.103126	1	2362	1
rs78932423	6	17541766	T	C	ENSG00000124788.19	ATXN1	16761491	-780275	0.0986481	0.0301045	0.00126984	0.153857	1	2365	1
rs3812227	6	16741655	A	C	ENSG00000272341.1	ENSG00000272341	16764346	22691	0.152985	0.0479533	0.0016894	0.184164	1	2357	1
rs9396802	6	17755653	T	C	ENSG00000137414.7	FAM8A1	17600302	-155351	0.0849256	0.0289838	0.00384859	0.295094	1	2428	1
rs1150636	6	16730246	C	T	ENSG00000272269.2	NUP153-AS1	17706094	975848	0.107387	0.0359319	0.00321265	0.267766	1	2329	1
rs3749855	6	17283090	T	G	ENSG00000124789.12	NUP153	17706925	423835	0.157917	0.0449804	0.000570542	0.0891848	1	2322	1
rs9396845	6	18313007	C	T	ENSG00000137177.20	KIF13A	17987635	-325372	-0.0831716	0.0231349	0.000423388	0.0717463	0.9522	2249	1
rs2142644	6	19053612	C	A	ENSG00000124795.17	DEK	18264548	-789064	-0.0850931	0.0241257	0.000538831	0.0855167	1	2283	1
rs71560111	6	20053537	C	G	ENSG00000172201.12	ID4	19837370	-216167	0.210627	0.0709189	0.00340417	0.276484	1	2821	1
rs7341291	6	20638647	C	T	ENSG00000112242.16	E2F3	20401879	-236768	-0.105229	0.0295703	0.000482046	0.0789577	1	2855	1
rs77837628	6	20128621	T	C	ENSG00000145996.11	CDKAL1	20534457	405836	-0.14529	0.0485736	0.00318785	0.266664	1	2791	1
rs79146749	6	21418737	C	G	ENSG00000124766.7	SOX4	21593751	175014	-0.259768	0.0757272	0.000754808	0.108832	1	2828	1
rs535662911	6	20722263	GT	G	ENSG00000272168.10	CASC15	21664184	941921	0.0189083	0.00551525	0.000759897	0.109328	1	2779	1
rs150657957	6	23441325	T	C	ENSG00000146038.12	DCDC2	24358059	916734	-0.311803	0.0957619	0.00136088	0.160818	1	3185	1
rs74411444	6	25086730	T	C	ENSG00000111802.14	TDP2	24666930	-419800	-0.166315	0.041581	9.40141e-05	0.0222952	0.286555	3048	1
rs2760179	6	24550765	C	G	ENSG00000112304.11	ACOT13	24667035	116270	0.0719205	0.0206607	0.000633116	0.0960943	1	3046	1
rs56246159	6	25668472	T	C	ENSG00000272345.1	ENSG00000272345	24701793	-966679	0.284726	0.0760343	0.000246102	0.0477166	0.761192	3093	1
rs55715759	6	25229895	T	G	ENSG00000288851.1	ENSG00000288851	24720322	-509573	0.738424	0.20879	0.000520893	0.0835	1	2983	1
rs7762821	6	25334866	C	G	ENSG00000112312.10	GMNN	24774931	-559935	-0.116693	0.0388974	0.00310064	0.262719	1	3049	1
rs9358848	6	25280302	T	C	ENSG00000079691.19	CARMIL1	25279078	-1224	-0.115946	0.0334057	0.000655999	0.0985421	1	2757	1
rs73729431	6	25077822	T	C	ENSG00000164508.6	H2AC1	25726562	648740	-0.273917	0.101568	0.00769545	0.410803	1	2634	1
rs9393674	6	25889302	A	G	ENSG00000124564.17	SLC17A3	25882286	-7016	0.188113	0.0533982	0.000546918	0.0864565	1	2469	1
rs972087	6	25872351	A	G	ENSG00000112337.11	SLC17A2	25930691	58340	-0.211524	0.0546455	0.000153808	0.0330016	0.366524	2383	1
rs77779000	6	25095472	C	T	ENSG00000112343.11	TRIM38	25962802	867330	-0.164004	0.0453759	0.000395172	0.0680832	0.934185	2364	1
rs384340	6	25473185	A	G	ENSG00000275714.2	H3C1	26020451	547266	0.263886	0.0927638	0.0049849	0.336057	1	2342	1
rs34232235	6	25464247	AT	A	ENSG00000287080.2	H3C3	26045384	581137	0.259082	0.0879116	0.00365328	0.287131	1	2302	1
rs1810471	6	25271898	C	T	ENSG00000187837.4	H1-2	26056470	784572	0.304679	0.0937365	0.00138658	0.162713	1	2239	1
rs34481770	6	25291649	AT	A	ENSG00000010704.19	HFE	26087281	795632	-0.126722	0.0452214	0.00565688	0.357375	1	2308	1
rs990849	6	25628024	G	C	ENSG00000197061.5	H4C3	26103933	475909	0.148372	0.0535852	0.00624189	0.374392	1	2199	1
rs6935954	6	26255223	A	G	ENSG00000180596.8	H2BC4	26123926	-131297	0.240769	0.0640782	0.000234844	0.0460338	0.523701	2230	1
rs79868973	6	26189084	C	G	ENSG00000180573.10	H2AC6	26124145	-64939	0.206851	0.0565977	0.000341669	0.0610798	0.761921	2230	1
rs10425	6	26056321	A	G	ENSG00000168298.7	H1-4	26156329	100008	-0.214792	0.0733326	0.0038616	0.295543	1	2175	1
rs11752015	6	26060262	T	C	ENSG00000158373.9	H2BC5	26158122	97860	0.354223	0.112662	0.0019628	0.201986	1	2166	1
rs2744307	6	25336404	C	T	ENSG00000282988.2	ENSG00000282988	26199293	862889	-0.108432	0.0375349	0.0043643	0.314339	1	2133	1
rs2770573	6	26970051	C	A	ENSG00000276966.3	H4C5	26204610	-765441	0.39061	0.10052	0.000145313	0.0315389	0.310825	2139	1
rs139274927	6	25301339	G	GCA	ENSG00000273802.3	H2BC8	26216688	915349	-0.628231	0.211949	0.00346688	0.279084	1	2172	1
rs7757294	6	25419635	T	C	ENSG00000277075.3	H2AC8	26216921	797286	-0.292597	0.0830777	0.00054859	0.0866629	1	2175	1
rs11758351	6	26203682	T	G	ENSG00000274750.3	H3C6	26224199	20517	0.219014	0.0616809	0.000495613	0.0805846	1	2175	1
rs9348765	6	27346871	A	T	ENSG00000124508.17	BTN2A2	26383096	-963775	-0.110425	0.0372985	0.00350447	0.28081	1	2003	1
rs62392385	6	25428472	C	T	ENSG00000026950.17	BTN3A1	26402237	973765	-0.192818	0.0522696	0.000301854	0.0556292	0.604614	2003	1
rs9393692	6	26276422	A	G	ENSG00000112763.17	BTN2A1	26457904	181482	0.107239	0.0347688	0.00237732	0.226193	1	1849	1
rs138680613	6	27290470	GA	G	ENSG00000228223.3	HCG11	26521709	-768761	0.12975	0.047154	0.00656562	0.383261	1	1817	1
rs74365306	6	27366857	T	C	ENSG00000182952.5	HMGN4	26538366	-828491	-0.151519	0.0503755	0.00302651	0.25918	1	1835	1
rs66554487	6	26127585	CT	C	ENSG00000146109.5	ABT1	26596953	469368	-0.062615	0.0193611	0.00146341	0.16838	1	1838	1
rs2071303	6	26091108	T	C	ENSG00000181315.11	ZNF322	26659752	568644	-0.0942028	0.030442	0.00230162	0.221976	1	1801	1
rs4711137	6	26949394	G	A	ENSG00000224843.8	LINC00240	26956932	7538	0.0924189	0.0241207	0.000178304	0.0371354	0.306326	1718	1
rs3999248	6	26990026	C	A	ENSG00000287966.2	ENSG00000287966	27020310	30284	-0.227538	0.0645465	0.000542417	0.0859301	0.914514	1686	1
rs14232	6	26377713	C	G	ENSG00000124635.9	H2BC11	27132795	755082	0.26283	0.109228	0.0171765	0.553527	1	1710	1
rs9379892	6	26582186	G	A	ENSG00000196787.4	H2AC11	27133043	550857	0.42769	0.146516	0.00398075	0.300073	1	1710	1
rs113014817	6	27187809	T	G	ENSG00000290032.1	ENSG00000290032	27138540	-49269	-0.337665	0.0983408	0.000746275	0.108004	1	1710	1
rs78326507	6	27732552	T	C	ENSG00000197903.8	H2BC12	27146855	-585697	0.291446	0.0874275	0.00104991	0.136224	1	1715	1
rs7748123	6	27721214	T	C	ENSG00000112812.16	PRSS16	27247701	-473513	-0.0868841	0.0350843	0.014237	0.52051	1	1661	1
rs151249339	6	27883380	A	AT	ENSG00000124613.9	ZNF391	27374615	-508765	0.115047	0.0383932	0.00313449	0.264299	1	1602	1
rs2294480	6	27616182	G	A	ENSG00000096654.16	ZNF184	27473118	-143064	-0.138032	0.0390096	0.000517715	0.0831299	0.773466	1494	1
rs74561353	6	27984243	T	A	ENSG00000278828.2	H3C10	27810051	-174192	-0.463634	0.180443	0.0110351	0.474466	1	1728	1
rs11964916	6	27484107	A	T	ENSG00000233822.6	H2BC15	27838545	354438	0.065051	0.0207756	0.00204675	0.207197	1	1770	1
rs565418819	6	26922589	T	C	ENSG00000184357.5	H1-5	27867588	944999	0.262976	0.111348	0.0193075	0.574139	1	1786	1
rs62401093	6	27275130	T	A	ENSG00000275379.2	H3C11	27872346	597216	-0.33067	0.140087	0.0193725	0.574706	1	1813	1
rs76050333	6	27391876	A	G	ENSG00000278677.2	H2AC17	27893185	501309	0.25017	0.093803	0.00838452	0.425492	1	1812	1
rs7766107	6	28800336	C	A	ENSG00000197279.5	ZNF165	28080568	-719768	-0.252047	0.0806751	0.00209266	0.209955	1	1832	1
rs1873212	6	27901853	C	T	ENSG00000196812.6	ZSCAN16	28107689	205836	-0.206625	0.0722222	0.00474747	0.328016	1	1838	1
rs1233587	6	28751978	A	T	ENSG00000269293.5	ZSCAN16-AS1	28137313	-614665	0.0893613	0.0314326	0.00501122	0.336966	1	1860	1
rs12210982	6	27206456	C	T	ENSG00000198315.11	ZKSCAN8	28141883	935427	0.147548	0.0537882	0.00673059	0.38751	1	1870	1
rs146674992	6	28799068	G	A	ENSG00000226314.9	ZKSCAN8P1	28161769	-637299	0.184229	0.0535693	0.000732333	0.106569	1	1876	1
rs10946953	6	28194273	C	G	ENSG00000137185.13	ZSCAN9	28224886	30613	0.182606	0.0803482	0.0242827	0.613687	1	1820	1
rs6456799	6	27605757	A	G	ENSG00000187626.9	ZKSCAN4	28252269	646512	0.112958	0.0319985	0.000533098	0.0848686	0.977702	1834	1
rs145949361	6	28769188	A	G	ENSG00000189134.4	NKAPL	28259297	-509891	-0.292326	0.108519	0.00776463	0.412238	1	1839	1
rs9357042	6	27615016	A	C	ENSG00000137338.6	PGBD1	28281572	666556	-0.149394	0.0484784	0.00239776	0.227336	1	1845	1
rs9368540	6	28013895	G	A	ENSG00000189298.14	ZKSCAN3	28349947	336052	-0.221498	0.0765373	0.00429656	0.311801	1	1846	1
rs146312068	6	28992065	G	GT	ENSG00000235109.8	ZSCAN31	28356271	-635794	0.231701	0.0607648	0.000191025	0.0392269	0.353205	1849	1
rs34089296	6	28448563	TA	T	ENSG00000158691.15	ZSCAN12	28399747	-48816	0.060291	0.0215799	0.00579952	0.361531	1	1859	1
rs12661831	6	28369992	G	A	ENSG00000232040.4	ZBED9	28616212	246220	0.113645	0.0451038	0.0126588	0.499233	1	1923	1
rs982558	6	29572745	G	A	ENSG00000204713.11	TRIM27	28923988	-648757	-0.0730841	0.0273259	0.00820523	0.421648	1	2585	1
rs3129153	6	29171710	C	A	ENSG00000197935.7	ZNF311	29005316	-166394	-0.195955	0.0545288	0.000425612	0.0720171	1	2953	1
rs77496362	6	29858441	C	A	ENSG00000237988.6	OR2I1P	29550407	-308034	0.592175	0.177361	0.00103153	0.134598	1	3461	1
rs112015036	6	30016525	A	AG	ENSG00000213886.4	UBD	29559732	-456793	0.518651	0.143508	0.000395547	0.0681321	1	3456	1
rs1611639	6	29869136	A	T	ENSG00000204681.11	GABBR1	29633976	-235160	-0.15505	0.0388607	9.76722e-05	0.0229915	0.345955	3542	1
rs10946999	6	29603832	G	T	ENSG00000204619.8	PPP1R11	30066709	462877	-0.0783712	0.0281674	0.00599975	0.367401	1	3821	1
rs147907740	6	30123657	T	C	ENSG00000204613.11	TRIM10	30161211	37554	0.27991	0.0849177	0.00119025	0.147635	1	4005	1
rs147907740	6	30123657	T	C	ENSG00000204610.14	TRIM15	30163206	39549	0.325608	0.0808501	8.45032e-05	0.0204059	0.338942	4011	1
rs2844594	6	31290616	G	A	ENSG00000204599.16	TRIM39	30326479	-964137	0.118561	0.0400909	0.00354012	0.282344	1	5109	1
rs2844697	6	30964532	C	T	ENSG00000231074.11	HCG18	30327382	-637150	0.0747222	0.0221335	0.000909311	0.123437	1	5106	1
rs147841910	6	31067261	G	A	ENSG00000235781.1	LINC02569	30516266	-550995	0.309118	0.0773751	9.5745e-05	0.0226208	0.595438	6219	1
rs78868683	6	30830500	G	C	ENSG00000204590.13	GNL1	30556489	-274011	0.163372	0.0479786	0.000823168	0.115409	1	6254	1
rs9264584	6	31268257	T	C	ENSG00000204576.12	PRR3	30557280	-710977	-0.101681	0.0350343	0.004189	0.307777	1	6251	1
rs73727107	6	30883855	C	T	ENSG00000290047.1	ENSG00000290047	30571273	-312582	-0.289611	0.0939172	0.0023824	0.226486	1	6276	1
rs2395005	6	31444875	G	A	ENSG00000204574.14	ABCF1	30571393	-873482	-0.0647956	0.0255059	0.011957	0.48866	1	6279	1
rs2244546	6	31468056	C	G	ENSG00000204568.12	MRPS18B	30617840	-850216	0.105694	0.0333282	0.00179731	0.191509	1	6237	1
rs149417576	6	31047896	TTTTTTAA	T	ENSG00000204569.10	PPP1R10	30618612	-429284	-0.144306	0.0389787	0.000287615	0.053587	1	6238	1
rs9258405	6	29794277	C	T	ENSG00000137343.18	ATAT1	30626842	832565	0.197526	0.0550632	0.000435355	0.0732165	1	6209	1
rs2535260	6	29661106	C	G	ENSG00000204564.12	C6orf136	30647039	985933	0.17112	0.043777	0.000133173	0.0294426	0.832198	6249	1
rs1264547	6	30410670	A	G	ENSG00000204560.10	DHX16	30673006	262336	0.0683109	0.0271073	0.0126457	0.499063	1	6278	1
rs2442753	6	31383956	T	C	ENSG00000146112.12	PPP1R18	30687895	-696061	-0.077864	0.0273738	0.00498853	0.336188	1	6168	1
rs6933040	6	31017853	T	C	ENSG00000137404.15	NRM	30691420	-326433	0.218645	0.0598478	0.000343428	0.0613145	1	6210	1
rs8347	6	30069909	T	C	ENSG00000196230.14	TUBB	30717435	647526	0.145216	0.043004	0.000906789	0.123211	1	6135	1
rs2394251	6	29975911	G	C	ENSG00000137337.16	MDC1	30717447	741536	0.0817931	0.0295772	0.00630603	0.376167	1	6131	1
rs4349860	6	31344944	C	T	ENSG00000137312.15	FLOT1	30742732	-602212	-0.0776256	0.0212691	0.000347985	0.0619317	1	6076	1
rs2246638	6	29981720	G	A	ENSG00000137331.12	IER3	30744548	762828	-0.265668	0.0699678	0.000202814	0.0410389	1	6053	1
rs2517582	6	30840985	C	T	ENSG00000204580.14	DDR1	30876421	35436	-0.136931	0.0373707	0.000330296	0.0595509	1	5700	1
rs28397298	6	31239909	A	G	ENSG00000137310.12	TCF19	31158547	-81362	0.17807	0.0594164	0.00313017	0.264091	1	5016	1
rs2394392	6	30682541	T	G	ENSG00000206344.8	HCG27	31197760	515219	0.136657	0.0488443	0.00573188	0.359589	1	4974	1
rs12210887	6	31847946	G	T	ENSG00000286940.1	MICB-DT	31494935	-353011	-0.370484	0.115199	0.00155294	0.174913	1	5471	1
rs142919557	6	31825749	AT	A	ENSG00000198563.14	DDX39B	31542448	-283301	-0.217585	0.0653578	0.00106574	0.1376	1	5411	1
rs204993	6	32187804	A	G	ENSG00000204498.11	NFKBIL1	31546870	-640934	0.13369	0.0405709	0.00119429	0.147965	1	5385	1
rs3131035	6	30760008	A	G	ENSG00000213760.11	ATP6V1G2	31548427	788419	-0.219514	0.0541406	7.60086e-05	0.018737	0.410522	5401	1
rs3763317	6	32409011	C	T	ENSG00000232810.5	TNF	31575565	-833446	-0.167581	0.0467368	0.000437893	0.0735418	1	5433	1
rs34298056	6	32357838	AGAGT	A	ENSG00000227507.3	LTB	31582522	-775316	-0.193595	0.057324	0.000905516	0.123106	1	5445	1
rs1043620	6	31815978	T	C	ENSG00000204472.13	AIF1	31615217	-200761	0.10978	0.0290324	0.000214995	0.0429618	1	5605	1
rs555007	6	31882555	T	C	ENSG00000204469.13	PRRC2A	31620715	-261840	0.154208	0.0475688	0.00142652	0.165681	1	5747	1
rs6906128	6	32238527	A	C	ENSG00000204444.11	APOM	31652416	-586111	-0.0885195	0.0262908	0.000937733	0.125925	1	5976	1
rs28362363	6	31202342	G	C	ENSG00000204463.14	BAG6	31652705	450363	0.0868086	0.0288696	0.00303476	0.259577	1	5966	1
rs2050189	6	32371870	T	C	ENSG00000204439.4	C6orf47	31660778	-711092	-0.130101	0.0345053	0.000223779	0.0443211	1	5994	1
rs9268467	6	32384960	A	C	ENSG00000204438.11	GPANK1	31666283	-718677	0.0906858	0.0300396	0.00292336	0.25421	1	6022	1
rs929138	6	31535921	T	C	ENSG00000240053.9	LY6G5B	31669976	134055	0.117429	0.0286383	6.34967e-05	0.0161853	0.384663	6058	1
rs9267673	6	31915902	C	T	ENSG00000204428.12	LY6G5C	31684040	-231862	-0.222615	0.0610809	0.000354449	0.0627908	1	6092	1
rs2021889	6	32255245	C	T	ENSG00000204427.12	ABHD16A	31703356	-551889	-0.101979	0.0345266	0.00358034	0.284121	1	6270	1
rs2844704	6	30738236	C	A	ENSG00000204420.10	MPIG6B	31718594	980358	0.163456	0.0492683	0.0011077	0.141025	1	6304	1
rs3131785	6	30934118	C	G	ENSG00000204410.16	MSH5	31739677	805559	-0.0368313	0.0123246	0.00321464	0.267847	1	6382	1
rs28744239	6	31206981	G	C	ENSG00000213719.8	CLIC1	31739763	532782	0.094702	0.0234586	8.13871e-05	0.019814	0.519901	6388	1
rs2857605	6	31557074	C	T	ENSG00000204396.11	VWA7	31777328	220254	-0.190071	0.0530523	0.000442481	0.0741244	1	6474	1
rs28891489	6	32682585	T	C	ENSG00000204394.13	VARS1	31795752	-886833	-0.113358	0.030002	0.000217337	0.0433279	1	6537	1
rs2534686	6	31493890	T	C	ENSG00000204392.11	LSM2	31806966	313076	-0.0999902	0.0316883	0.00189225	0.197649	1	6544	1
rs9276648	6	32777865	T	C	ENSG00000204390.10	HSPA1L	31815283	-962582	0.141142	0.0457028	0.00234785	0.22457	1	6518	1
rs6929057	6	32629228	A	C	ENSG00000204389.10	HSPA1A	31815543	-813685	-0.198334	0.0525589	0.000221246	0.0439441	1	6533	1
rs73728583	6	31460723	G	A	ENSG00000204387.14	SNHG32	31834608	373885	-0.15661	0.0385024	7.2236e-05	0.0179657	0.464694	6433	1
rs3135359	6	32422801	T	C	ENSG00000204386.12	NEU1	31862905	-559896	0.0785613	0.022141	0.000500064	0.0811072	1	6542	1
rs2844543	6	31379427	A	T	ENSG00000204385.13	SLC44A4	31879046	499619	0.32273	0.0883768	0.000345405	0.0615771	1	6612	1
rs9265567	6	31330771	G	A	ENSG00000204371.12	EHMT2	31897698	566927	0.0643865	0.0231258	0.00596723	0.366396	1	6602	1
rs2244546	6	31468056	C	G	ENSG00000166278.16	C2	31897785	429729	-0.162024	0.0392299	5.64782e-05	0.0146973	0.372926	6603	1
rs805262	6	31660956	C	T	ENSG00000244255.5	ENSG00000244255	31927698	266742	-0.0711674	0.0212899	0.00101779	0.133383	1	6615	1
rs12207158	6	31793306	A	T	ENSG00000243649.10	CFB	31945650	152344	0.209414	0.0655063	0.0016536	0.18175	1	6693	1
rs805262	6	31660956	C	T	ENSG00000204356.14	NELFE	31959038	298082	0.0719553	0.0214867	0.000997158	0.131528	1	6667	1
rs3130539	6	31067857	G	C	ENSG00000204351.13	SKIV2L	31959116	891259	0.12294	0.0296163	5.19748e-05	0.0137382	0.34688	6674	1
rs56071357	6	31170021	C	T	ENSG00000204344.16	STK19	31971091	801070	-0.161203	0.040465	0.000100003	0.0234251	0.658018	6580	1
rs7775759	6	31384669	G	A	ENSG00000204348.10	DXO	31972290	587621	-0.127803	0.0335081	0.000190292	0.0391087	1	6569	1
rs17422797	6	32297751	C	T	ENSG00000168477.19	TNXB	32115334	-182417	0.136804	0.0398952	0.000758067	0.109141	1	6633	1
rs241429	6	32836063	A	G	ENSG00000213676.13	ATF6B	32128253	-707810	-0.146065	0.0399712	0.000342296	0.0611611	1	6611	1
rs56189237	6	31360741	G	A	ENSG00000204315.4	FKBPL	32130288	769547	-0.24086	0.0627268	0.000172839	0.0362266	1	6641	1
rs7741521	6	31474971	G	A	ENSG00000221988.13	PPT2	32153441	678470	0.267811	0.0735463	0.00035857	0.0633461	1	6650	1
rs707934	6	31767854	C	T	ENSG00000258388.7	PPT2-EGFL8	32153845	385991	0.0912068	0.0260312	0.000584799	0.090775	1	6664	1
rs114595701	6	32839713	C	T	ENSG00000204305.16	AGER	32184322	-655391	-0.324464	0.0992181	0.00129826	0.15607	1	6584	1
rs9366777	6	31296938	T	A	ENSG00000213654.10	GPSM3	32195523	898585	-0.222165	0.0690636	0.00154884	0.174622	1	6516	1
rs7383287	6	32815309	A	G	ENSG00000241106.8	HLA-DOB	32820466	5157	0.263041	0.0760097	0.000679693	0.10106	1	4555	1
rs3763366	6	32839669	C	G	ENSG00000204264.12	PSMB8	32844679	5010	0.0858696	0.0240106	0.000452641	0.0753756	1	4662	1
rs194676	6	32928553	A	G	ENSG00000168394.13	TAP1	32853816	-74737	0.124038	0.0319196	0.000145278	0.0315334	0.682078	4695	1
rs7750458	6	33077921	G	A	ENSG00000242574.9	HLA-DMB	32941028	-136893	0.170396	0.0477156	0.000461167	0.0764343	1	4802	1
rs10581223	6	33233985	TTA	T	ENSG00000204256.14	BRD2	32968594	-265391	-0.0694444	0.0189418	0.000327825	0.0592222	1	4878	1
rs9368794	6	34114558	A	G	ENSG00000204248.12	COL11A2	33192499	-922059	-0.0898328	0.0225532	0.00010024	0.0234705	0.492178	4910	1
rs210212	6	33604348	A	G	ENSG00000112473.19	SLC39A7	33200305	-404043	0.0990676	0.0297167	0.00104937	0.136178	1	4898	1
rs6457749	6	33934876	T	C	ENSG00000232940.8	HCG25	33249534	-685342	0.146196	0.038589	0.000209287	0.0420647	1	4785	1
rs62397687	6	32834232	C	T	ENSG00000223501.9	VPS52	33272047	437815	-0.108183	0.029585	0.000339295	0.0607716	1	4747	1
rs213226	6	33241533	A	G	ENSG00000235863.4	B3GALT4	33277123	35590	0.143895	0.0392708	0.000330242	0.0595444	1	4745	1
rs6457535	6	32294629	A	G	ENSG00000227057.10	WDR46	33289247	994618	0.113142	0.0334329	0.000884303	0.121181	1	4723	1
rs154974	6	32932839	G	C	ENSG00000204220.12	PFDN6	33289302	356463	0.0653572	0.0232424	0.00549602	0.352558	1	4729	1
rs20547	6	32858456	A	G	ENSG00000237441.10	RGL2	33298942	440486	0.207417	0.0665687	0.00214982	0.213316	1	4760	1
rs9394173	6	33853569	T	G	ENSG00000289100.1	ENSG00000289100	33299479	-554090	0.201077	0.0580516	0.000672321	0.100282	1	4754	1
rs12661060	6	33928343	C	T	ENSG00000236104.3	ZBTB22	33317942	-610401	0.211835	0.06954	0.00268246	0.242335	1	4729	1
rs9275389	6	32701355	C	T	ENSG00000237649.8	KIFC1	33391823	690468	-0.170251	0.0558507	0.00266482	0.241472	1	4623	1
rs2499685	6	34069775	A	G	ENSG00000112511.18	PHF1	33410399	-659376	-0.134684	0.0375912	0.000442237	0.074095	1	4553	1
rs9277949	6	33230483	G	A	ENSG00000112514.18	CUTA	33418317	187834	0.0586907	0.0157622	0.000266039	0.0505912	1	4468	1
rs9276427	6	32744080	T	C	ENSG00000197283.18	SYNGAP1	33419661	675581	-0.0433116	0.0106002	6.72208e-05	0.0169484	0.299334	4453	1
rs35251907	6	34396220	AAG	A	ENSG00000213588.6	ZBTB9	33453970	-942250	-0.180552	0.0553796	0.00134185	0.159357	1	4280	1
rs11244	6	32812947	G	A	ENSG00000096433.11	ITPR3	33620365	807418	0.0739228	0.0251168	0.00369747	0.288976	1	4004	1
rs2071481	6	32852088	T	C	ENSG00000161904.12	LEMD2	33789130	937042	-0.120378	0.0378967	0.00176733	0.189583	1	3081	1
rs12190850	6	33896511	C	G	ENSG00000137309.21	HMGA1	34236873	340362	-0.250925	0.0709726	0.000523033	0.0837332	1	2227	1
rs211456	6	33421604	G	T	ENSG00000225339.4	ENSG00000225339	34248535	826931	0.0380957	0.0134261	0.00509452	0.339691	1	2233	1
rs74653139	6	33906361	A	G	ENSG00000186577.14	SMIM29	34249108	342747	-0.173304	0.0463396	0.000250529	0.048362	0.559682	2234	1
rs56090661	6	33874175	A	G	ENSG00000272325.2	NUDT3	34392669	518494	-0.0620001	0.0208279	0.00333307	0.273277	1	2234	1
rs4713854	6	35413322	C	A	ENSG00000124507.11	PACSIN1	34466061	-947261	-0.139134	0.0395247	0.000552072	0.0870445	1	2193	1
rs2689089	6	35020614	C	A	ENSG00000196821.10	ILRUN	34696859	-323755	0.0818973	0.0261332	0.00202889	0.206159	1	2067	1
rs9296128	6	34777905	G	A	ENSG00000124562.10	SNRPC	34757505	-20400	-0.0600243	0.0163376	0.000318689	0.0579542	0.6565	2060	1
rs13195875	6	35171285	G	A	ENSG00000064995.19	TAF11	34889192	-282093	-0.196725	0.0554624	0.000502233	0.081367	0.899498	1791	1
rs2894391	6	34014572	T	G	ENSG00000064999.16	ANKS1A	34889255	874683	0.18674	0.0650422	0.00460521	0.323106	1	1792	1
rs12529470	6	36097887	T	C	ENSG00000146197.9	SCUBE3	35213956	-883931	0.0624222	0.0197698	0.00187985	0.196875	1	1561	1
rs7748484	6	34487553	G	A	ENSG00000065029.15	ZNF76	35258909	771356	-0.0910027	0.0333453	0.00701094	0.394561	1	1608	1
rs35185416	6	36170026	T	TGTC	ENSG00000023892.12	DEF6	35297818	-872208	-0.136056	0.0384576	0.00051881	0.0832561	0.84566	1630	1
rs2764209	6	34729337	T	A	ENSG00000112039.6	FANCE	35452338	723001	0.0976711	0.029279	0.00104179	0.135523	1	1655	1
rs2064319	6	35508665	G	A	ENSG00000007866.22	TEAD3	35497079	-11586	0.125524	0.0403769	0.00219874	0.216116	1	1655	1
rs3800430	6	35034522	G	C	ENSG00000096060.15	FKBP5	35728583	694061	-0.356277	0.133969	0.00856751	0.429373	1	1724	1
rs7775107	6	36261718	G	A	ENSG00000112053.14	SLC26A8	36024868	-236850	-0.0415527	0.0132567	0.00202473	0.205899	1	2030	1
rs4395718	6	36247916	A	G	ENSG00000112062.12	MAPK14	36027782	-220134	0.100827	0.0315412	0.00165458	0.181812	1	2043	1
rs9462164	6	36235933	C	T	ENSG00000010030.14	ETV7	36387800	151867	0.265329	0.0722149	0.000318493	0.0579281	0.677435	2127	1
rs12202642	6	37011807	C	T	ENSG00000112078.14	KCTD20	36442767	-569040	0.180908	0.0464796	0.000141883	0.0309816	0.301217	2123	1
rs1150792	6	37506245	A	C	ENSG00000112079.9	STK38	36547479	-958766	0.105488	0.0313153	0.00093254	0.125497	1	2090	1
rs9470177	6	35945141	T	C	ENSG00000112081.17	SRSF3	36594353	649212	0.156044	0.0516256	0.00288939	0.252629	1	2110	1
rs262918	6	37183081	A	G	ENSG00000124762.14	CDKN1A	36676460	-506621	-0.203139	0.0592659	0.000761942	0.109534	1	2271	1
rs1738453	6	37632844	C	A	ENSG00000124772.12	CPNE5	36839444	-793400	-0.155044	0.0450866	0.000733058	0.106647	1	2414	1
rs34861886	6	36172945	T	A	ENSG00000137168.8	PPIL1	36874803	701858	0.193913	0.0492319	0.00011885	0.0269037	0.292966	2465	1
rs831510	6	37008861	G	C	ENSG00000137193.14	PIM1	37170152	161291	0.148828	0.0503287	0.00354206	0.282425	1	2582	1
rs6458017	6	37741590	C	T	ENSG00000065491.8	TBC1D22B	37257772	-483818	-0.265958	0.0745764	0.000469144	0.0774379	1	2608	1
rs2015973	6	36346495	G	T	ENSG00000172738.13	TMEM217	37258155	911660	-0.0704941	0.0255735	0.00647217	0.380718	1	2593	1
rs6458017	6	37741590	C	T	ENSG00000112130.17	RNF8	37353979	-387611	-0.131175	0.0473634	0.00623004	0.374063	1	2497	1
rs262929	6	37176628	A	G	ENSG00000137200.13	CMTR1	37433219	256591	0.150527	0.0431304	0.000613534	0.0939259	1	2491	1
rs9380755	6	38504350	G	T	ENSG00000156639.12	ZFAND3	37819727	-684623	0.142626	0.0415688	0.00075282	0.108631	1	2571	1
rs2561404	6	39228054	G	T	ENSG00000124767.7	GLO1	38703145	-524909	0.121236	0.0347934	0.00062562	0.0952643	1	2543	1
rs2561432	6	39201194	A	C	ENSG00000112167.11	SAYSD1	39115193	-86001	0.0776106	0.0246434	0.00192988	0.199953	1	2326	1
rs35099099	6	39317081	G	A	ENSG00000124780.14	KCNK17	39314461	-2620	0.261046	0.0745849	0.000592573	0.0916444	1	2369	1
rs111529654	6	39728936	G	A	ENSG00000164627.18	KIF6	39725408	-3528	0.0664609	0.0199542	0.00106026	0.137114	1	2493	1
rs76439921	6	40585738	G	A	ENSG00000146122.17	DAAM2	39792298	-793440	-0.106387	0.035011	0.00274713	0.245425	1	2393	1
rs75143784	6	39609459	G	T	ENSG00000124615.20	MOCS1	39934551	325092	0.14833	0.0411514	0.000409359	0.0699507	0.954625	2332	1
rs4714497	6	41607938	C	A	ENSG00000112212.12	TSPO2	41042467	-565471	-0.293948	0.0868214	0.000879764	0.120748	1	2464	1
rs11753039	6	41899212	C	T	ENSG00000124701.6	APOBEC2	41053202	-846010	0.195075	0.0607114	0.00156758	0.175907	1	2477	1
rs3789210	6	41743584	C	G	ENSG00000001167.15	NFYA	41072974	-670610	-0.165074	0.0542834	0.00272743	0.244476	1	2522	1
rs7770120	6	40923549	A	C	ENSG00000124596.17	OARD1	41097787	174238	-0.0776444	0.023021	0.000919345	0.124328	1	2632	1
rs9369304	6	41700188	T	C	ENSG00000161911.12	TREML1	41154347	-545841	0.277979	0.0844156	0.00120333	0.148644	1	2656	1
rs9381150	6	42163950	T	A	ENSG00000112195.9	TREML2	41201149	-962801	0.174153	0.0553203	0.00193772	0.200441	1	2761	1
rs4301303	6	40635318	T	C	ENSG00000124731.13	TREM1	41286682	651364	-0.135041	0.0366351	0.000304967	0.0560599	0.842928	2764	1
rs781389630	6	42376536	CTTTTTTTTTTTT	C	ENSG00000137166.18	FOXP4	41546381	-830155	0.185936	0.0501665	0.000283237	0.0529589	0.76559	2703	1
rs113756602	6	41969320	T	C	ENSG00000234753.7	FOXP4-AS1	41548621	-420699	0.162712	0.0478623	0.00083891	0.116914	1	2712	1
rs932964	6	40794770	C	G	ENSG00000112561.19	TFEB	41736259	941489	-0.230765	0.0700616	0.00120024	0.148407	1	2602	1
rs1407791	6	41404748	G	A	ENSG00000124593.16	ENSG00000124593	41780349	375601	-0.0877502	0.0235467	0.000262989	0.0501415	0.688769	2619	1
rs166339	6	42400019	A	G	ENSG00000137218.10	FRS3	41786542	-613477	0.248908	0.0657357	0.000210885	0.0423181	0.548724	2602	1
rs144585263	6	41644529	ATGAGGGTCAC	A	ENSG00000112578.10	BYSL	41921499	276970	-0.288132	0.078817	0.000340505	0.0609326	0.844793	2481	1
rs139503432	6	41166005	T	C	ENSG00000188112.10	C6orf132	42142620	976615	0.0642984	0.018939	0.000852087	0.118147	1	2495	1
rs7755400	6	42230178	G	A	ENSG00000048544.6	MRPS10	42217861	-12317	0.0748602	0.0219517	0.000808848	0.114066	1	2543	1
rs10948006	6	42027758	G	T	ENSG00000124496.13	TRERF1	42452051	424293	-0.0847045	0.0230002	0.000308688	0.0565813	0.711526	2305	1
rs41273810	6	42217893	G	A	ENSG00000124659.7	TBCC	42746103	528210	-0.152924	0.0551842	0.00620054	0.373202	1	1952	1
rs2027524	6	41747501	T	A	ENSG00000112624.13	BICRAL	42746958	999457	-0.184694	0.0539687	0.000776083	0.110918	1	1953	1
rs2235833	6	42880214	G	A	ENSG00000221821.4	C6orf226	42890821	10607	-0.285856	0.0783392	0.000348911	0.06205	0.749461	2148	1
rs9471930	6	42849922	A	G	ENSG00000171611.10	PTCRA	42915989	66067	0.405066	0.156537	0.0104884	0.465195	1	2165	1
rs9472092	6	43630572	G	A	ENSG00000287825.3	ENSG00000287825	42929479	-701093	-0.163149	0.051214	0.00171527	0.185982	1	2187	1
rs11751363	6	42487099	C	T	ENSG00000231113.2	LINC02976	42940364	453265	-0.310133	0.110107	0.00542055	0.35014	1	2227	1
rs9381234	6	43137850	A	G	ENSG00000112640.16	PPP2R5D	42984553	-153297	0.0768145	0.0215087	0.000460767	0.0763845	1	2252	1
rs70990160	6	42956750	CA	C	ENSG00000124702.19	KLHDC3	43014103	57353	0.0713965	0.0202127	0.000529072	0.0844215	1	2243	1
rs61250122	6	43714667	G	C	ENSG00000124733.5	MEA1	43016868	-697799	-0.142255	0.0401256	0.000505385	0.0816942	1	2233	1
rs9471904	6	42703361	C	T	ENSG00000044090.13	CUL7	43053943	350582	-0.0901683	0.028122	0.0016031	0.178391	1	2221	1
rs9296421	6	43899496	T	G	ENSG00000112651.12	MRPL2	43059438	-840058	-0.0964128	0.031274	0.00238873	0.226852	1	2224	1
rs4711731	6	42929974	C	T	ENSG00000112655.16	PTK7	43076307	146333	-0.121224	0.0392572	0.00235033	0.224712	1	2171	1
rs3025035	6	43783622	C	T	ENSG00000112658.8	SRF	43171269	-612353	0.218005	0.0757187	0.00449426	0.319167	1	2096	1
rs11751363	6	42487099	C	T	ENSG00000112659.14	CUL9	43182184	695085	0.199934	0.057193	0.000601374	0.0926146	1	2091	1
rs35685942	6	44210188	G	T	ENSG00000146216.14	TTBK1	43243481	-966707	-0.0761807	0.0240611	0.00182767	0.193465	1	2128	1
rs62415385	6	43294720	A	T	ENSG00000137204.15	SLC22A7	43295694	974	-0.0897341	0.0283683	0.00184524	0.194597	1	2156	1
rs10948107	6	43930495	G	A	ENSG00000171467.16	ZNF318	43369647	-560848	-0.0909394	0.029231	0.00218299	0.215234	1	2125	1
rs9472149	6	43877483	C	T	ENSG00000124574.15	ABCC10	43427366	-450117	0.096713	0.0316101	0.00257193	0.236814	1	2101	1
rs3025015	6	43780613	G	A	ENSG00000137221.14	TJAP1	43477523	-303090	0.204755	0.0561443	0.000351467	0.0623843	0.750031	2134	1
rs61250122	6	43714667	G	C	ENSG00000171453.20	POLR1C	43509702	-204965	0.165335	0.0596439	0.00618442	0.372739	1	2181	1
rs1040611	6	42648488	T	C	ENSG00000137207.12	YIPF3	43516985	868497	-0.0672064	0.0184921	0.000367811	0.0645208	0.790058	2148	1
rs34776515	6	44253405	C	T	ENSG00000124571.18	XPO5	43576038	-677367	-0.178894	0.0489095	0.000338113	0.0606161	0.76887	2274	1
rs2257082	6	43524840	G	A	ENSG00000170734.12	POLH	43576185	51345	-0.107261	0.0339033	0.00184207	0.194401	1	2275	1
rs4714780	6	44344231	G	C	ENSG00000172432.19	GTPBP2	43629264	-714967	-0.209993	0.0687774	0.00262389	0.239425	1	2247	1
rs9357421	6	43745242	G	A	ENSG00000124688.14	MAD2L1BP	43629540	-115702	-0.0657655	0.0197006	0.00103348	0.134765	1	2251	1
rs11967633	6	44139463	G	A	ENSG00000172426.16	RSPH9	43645036	-494427	-0.129824	0.0379079	0.000769527	0.110276	1	2272	1
rs73734722	6	44639433	G	A	ENSG00000096080.12	MRPS18A	43687791	-951642	-0.0536168	0.0182915	0.00383528	0.294561	1	2352	1
rs72860856	6	44211903	C	A	ENSG00000287562.1	ENSG00000287562	44095585	-116318	-0.0752366	0.0241295	0.00213468	0.212435	1	2222	1
rs735775	6	43737274	A	C	ENSG00000137216.19	TMEM63B	44126914	389640	-0.162961	0.0434154	0.000238236	0.0465288	0.518164	2175	1
rs1617105	6	43645443	G	A	ENSG00000137225.13	CAPN11	44158811	513368	0.0875064	0.0288834	0.00282631	0.249425	1	2216	1
rs41282660	6	44229269	A	G	ENSG00000112759.19	SLC29A1	44219553	-9716	-0.215795	0.0586417	0.000311939	0.0570187	0.671604	2153	1
rs9357425	6	43889196	C	T	ENSG00000096384.20	HSP90AB1	44246166	356970	0.116599	0.0362612	0.0015554	0.175076	1	2112	1
rs4711762	6	44043142	C	G	ENSG00000157593.19	SLC35B2	44257890	214748	-0.0821875	0.029142	0.00536282	0.348277	1	2131	1
rs10948101	6	43887745	C	T	ENSG00000124608.5	AARS2	44313347	425602	-0.131644	0.0371754	0.000512741	0.0825602	1	2115	1
rs6931378	6	43907082	A	G	ENSG00000096401.8	CDC5L	44387706	480624	0.0619654	0.0189351	0.00128831	0.155318	1	2131	1
rs35350278	6	44450021	AC	A	ENSG00000124813.23	RUNX2	45328157	878136	-0.0989381	0.0327451	0.00289973	0.253103	1	1969	1
rs7759601	6	44572577	A	G	ENSG00000196284.17	SUPT3H	45377953	805376	-0.105737	0.0295603	0.000451562	0.07524	0.88732	1965	1
rs78514406	6	46901429	C	G	ENSG00000112782.19	CLIC5	46080348	-821081	-0.0928074	0.0251509	0.000300647	0.0554484	0.560105	1863	1
rs77735520	6	45407487	A	G	ENSG00000112796.10	ENPP5	46170980	763493	0.293454	0.0880522	0.00105291	0.136477	1	1986	1
rs1405844	6	46508721	T	G	ENSG00000172348.16	RCAN2	46491972	-16749	-0.174885	0.0522512	0.00100332	0.132078	1	2198	1
rs12192544	6	46652515	C	G	ENSG00000146233.8	CYP39A1	46652830	315	0.127656	0.0347114	0.000314499	0.0573598	0.637805	2028	1
rs77907032	6	47422005	G	A	ENSG00000180113.16	TDRD6	46687875	-734130	-0.0616005	0.0162755	0.000212174	0.0425262	0.407586	1921	1
rs9381421	6	46078780	G	A	ENSG00000146070.17	PLA2G7	46735693	656913	0.161127	0.0579227	0.00601023	0.367718	1	1891	1
rs57483787	6	47199189	A	T	ENSG00000069122.19	ADGRF5	46954943	-244246	-0.145547	0.0560029	0.010164	0.459496	1	1829	1
rs1884046	6	47200304	G	A	ENSG00000146072.6	TNFRSF21	47309905	109601	-0.140448	0.0392514	0.000449705	0.0750222	0.787434	1751	1
rs4711889	6	47638840	T	C	ENSG00000270761.2	CD2AP-DT	47478160	-160680	-0.207844	0.0572065	0.000369272	0.0647008	0.67946	1840	1
rs325286	6	48419393	T	C	ENSG00000244694.8	PTCHD4	48111197	-308196	0.0302931	0.010964	0.00635152	0.377426	1	1652	1
rs9463493	6	49512626	A	G	ENSG00000146085.8	MMUT	49463253	-49373	-0.0886571	0.0264742	0.000997227	0.131534	1	1774	1
rs11962062	6	50412454	G	A	ENSG00000203972.10	GLYATL3	49499923	-912531	0.189594	0.0789218	0.0173567	0.55538	1	1799	1
rs12201839	6	53198032	A	G	ENSG00000112118.20	MCM3	52284881	-913151	-0.133739	0.0341948	0.000132074	0.0292447	0.309713	2345	1
rs76068338	6	52330689	T	C	ENSG00000170915.9	PAQR8	52361421	30732	-0.347929	0.0954636	0.000354417	0.0627877	0.795666	2245	1
rs747905843	6	53028820	A	AGT	ENSG00000096093.16	EFHC1	52362123	-666697	-0.0923233	0.0325373	0.00509426	0.339685	1	2248	1
rs1401159	6	53427627	T	C	ENSG00000225791.7	TRAM2-AS1	52576787	-850840	-0.113459	0.035918	0.0018714	0.196329	1	2465	1
rs9382004	6	51710527	G	C	ENSG00000065308.5	TRAM2	52577060	866533	-0.127094	0.0340459	0.000256919	0.0492666	0.633562	2466	1
rs57078108	6	52192980	T	C	ENSG00000112144.16	CILK1	53061824	868844	0.133445	0.0372401	0.000441454	0.0739938	1	2740	1
rs12197493	6	53371543	C	T	ENSG00000012660.14	ELOVL5	53349179	-22364	0.174779	0.0461253	0.000208757	0.0419776	0.569906	2730	1
rs76812178	6	52727119	G	A	ENSG00000001084.13	GCLC	53616970	889851	-0.192043	0.0507027	0.00021	0.0421742	0.55734	2654	1
rs13215455	6	52874856	T	C	ENSG00000231683.6	ENSG00000231683	53617171	742315	-0.199314	0.0605961	0.00121853	0.149826	1	2653	1
rs79203373	6	53371418	A	G	ENSG00000124743.6	KLHL31	53665756	294338	0.154016	0.0423082	0.000359935	0.0635184	0.920714	2558	1
rs61097202	6	55584354	G	T	ENSG00000112175.8	BMP5	55875590	291236	-0.440576	0.118795	0.000280823	0.0525986	0.653195	2326	1
rs9296839	6	56339460	G	A	ENSG00000124749.17	COL21A1	56394094	54634	-0.0589474	0.0197626	0.00327165	0.270381	1	2203	1
rs1925156	6	56242467	A	T	ENSG00000151914.22	DST	56954830	712363	0.0716184	0.0211493	0.000877805	0.12056	1	1671	1
rs2613121	6	56903350	T	G	ENSG00000168116.14	KIAA1586	57046532	143182	-0.0915814	0.0328824	0.00595091	0.365934	1	1613	1
rs10484710	6	56240956	G	T	ENSG00000112200.17	ZNF451	57086844	845888	0.127566	0.0416523	0.0025469	0.235477	1	1626	1
rs12195991	6	56247048	T	A	ENSG00000112208.11	BAG2	57172326	925278	-0.207218	0.0566223	0.000335683	0.0602903	0.483383	1440	1
rs6914946	6	56332927	C	T	ENSG00000226803.9	ZNF451-AS1	57174236	841309	0.095537	0.0302251	0.00185927	0.195513	1	1448	1
rs13202171	6	57281281	C	G	ENSG00000112210.12	RAB23	57222307	-58974	0.135487	0.0565621	0.0176777	0.55867	1	1437	1
rs16888055	6	56607197	C	T	ENSG00000146143.19	PRIM2	57314805	707608	-0.0827978	0.0307771	0.00784395	0.413834	1	1320	1
rs9500355	6	58279435	A	T	ENSG00000272316.1	ENSG00000272316	57913911	-365524	0.0633791	0.0176999	0.000445543	0.0744933	0.462028	1037	1
rs1365607725	6	57516728	AAG	A	ENSG00000283352.1	ENSG00000283352	57961382	444654	-0.400755	0.151442	0.00889375	0.436048	1	1086	1
rs824383	6	63379079	A	T	ENSG00000198225.5	FKBP1C	63211446	-167633	-0.297974	0.0912636	0.00132099	0.157791	1	1041	1
rs9444618	6	64170930	T	C	ENSG00000146166.17	LGSN	63319983	-850947	-0.235278	0.0767336	0.0025187	0.233914	1	950	1
rs79171362	6	64171962	G	A	ENSG00000112245.13	PTP4A1	63521746	-650216	0.161916	0.0633229	0.011422	0.480674	1	809	1
rs12663492	6	63051617	C	T	ENSG00000289911.1	ENSG00000289911	63566230	514613	0.470119	0.16128	0.00403155	0.301898	1	819	1
rs185088431	6	63438431	G	A	ENSG00000266680.1	ENSG00000266680	63572408	133977	-0.297588	0.109491	0.00724175	0.400121	1	821	1
rs9361541	6	63283140	T	G	ENSG00000118482.12	PHF3	63635802	352662	-0.111165	0.0318599	0.000615399	0.0941307	0.576629	937	1
rs17499123	6	65399900	T	C	ENSG00000214558.5	ENSG00000214558	65301476	-98424	-0.0868862	0.0314077	0.00628784	0.375686	1	2131	1
rs9363824	6	67933342	A	G	ENSG00000135298.15	ADGRB3	68635282	701940	0.070272	0.0192065	0.000336764	0.0604344	0.865819	2571	1
rs6935590	6	69807011	T	C	ENSG00000168216.13	LMBRD1	69867236	60225	-0.0543777	0.0166057	0.00127928	0.154597	1	1861	1
rs3806009	6	70080186	C	T	ENSG00000082269.17	FAM135A	70412941	332755	-0.0532361	0.0206725	0.0108591	0.471552	1	1881	1
rs1885338	6	70081103	C	T	ENSG00000112305.15	SMAP1	70667776	586673	-0.216957	0.0687654	0.00189469	0.197802	1	1967	1
rs3806052	6	70176892	A	C	ENSG00000112309.11	B3GAT2	70957060	780168	-0.0308394	0.0107708	0.00471501	0.326917	1	2294	1
rs687087	6	70887037	G	C	ENSG00000119900.9	OGFRL1	71288811	401774	-0.0764832	0.0209418	0.000344869	0.0615054	0.73526	2132	1
rs9346467	6	71359039	T	C	ENSG00000233237.8	LINC00472	71420745	61706	-0.0505098	0.0160982	0.00200442	0.204627	1	1876	1
rs9352044	6	73977204	G	A	ENSG00000156535.15	CD109	73695785	-281419	-0.0856185	0.0304647	0.0055217	0.353367	1	2394	1
rs17710795	6	75167450	A	G	ENSG00000111799.22	COL12A1	75206267	38817	0.0738816	0.0229047	0.00150475	0.171391	1	1544	1
rs7762917	6	75679316	A	C	ENSG00000112695.13	COX7A2	75250323	-428993	0.0549026	0.0196913	0.00589768	0.364331	1	1561	1
rs2951916	6	75465141	A	G	ENSG00000225793.5	TMEM30A-DT	75284992	-180149	-0.0399528	0.0155852	0.0112177	0.477433	1	1512	1
rs11751862	6	76100133	C	T	ENSG00000118407.15	FILIP1	75493800	-606333	0.0889781	0.0280218	0.00177393	0.190002	1	1235	1
rs11966644	6	75128880	A	C	ENSG00000112701.18	SENP6	75601509	472629	0.117394	0.0330054	0.000485088	0.0793339	0.598113	1233	1
rs1350401	6	76659661	T	A	ENSG00000196586.17	MYO6	75749201	-910460	-0.106697	0.0315344	0.000886268	0.121377	1	1397	1
rs200341526	6	77663385	C	T	ENSG00000271945.3	ENSG00000271945	76774966	-888419	-0.0684217	0.017975	0.000195768	0.0399637	0.405632	2072	1
rs77402266	6	77530482	G	A	ENSG00000269964.4	MEI4	77650274	119792	-0.238357	0.0669887	0.000482798	0.0790532	1	2291	1
rs1504365	6	79625128	G	A	ENSG00000146243.14	IRAK1BP1	78867551	-757577	-0.104857	0.0312268	0.000966865	0.128709	1	2165	1
rs10551968	6	79682015	TAC	T	ENSG00000146247.15	PHIP	79078287	-603728	0.102023	0.0368984	0.00631389	0.376381	1	2268	1
rs196698	6	79439466	A	G	ENSG00000270362.2	HMGN3-AS1	79233699	-205767	-0.137206	0.0488191	0.00552029	0.353326	1	2135	1
rs236237	6	78412136	T	C	ENSG00000118418.15	HMGN3	79234762	822626	0.0928463	0.0271425	0.000780241	0.11132	1	2136	1
rs2812677	6	79709856	C	T	ENSG00000287811.3	ENSG00000287811	79537185	-172671	-0.152672	0.0426674	0.000449646	0.0750161	1	2361	1
rs163979	6	79895976	A	C	ENSG00000135338.14	LCA5	79537458	-358518	-0.0854435	0.023396	0.00034503	0.0615259	0.812547	2355	1
rs2473825	6	79661649	G	A	ENSG00000198478.8	SH3BGRL2	79631329	-30320	-0.116178	0.0330475	0.000561245	0.0880994	1	2298	1
rs12528075	6	80000483	A	G	ENSG00000235357.4	LINC01621	79833387	-167096	-0.344362	0.0883072	0.000137965	0.0302898	0.340773	2470	1
rs9344009	6	80486363	G	A	ENSG00000112742.10	TTK	80003887	-482476	-0.177471	0.0710036	0.0133752	0.509366	1	2698	1
rs35443858	6	79819622	G	GT	ENSG00000083123.15	BCKDHB	80106647	287025	-0.126308	0.0333132	0.000206976	0.0416903	0.564423	2727	1
rs13199780	6	80456461	G	A	ENSG00000233967.7	ENSG00000233967	80441295	-15166	0.0692254	0.0208423	0.00109395	0.139844	1	2637	1
rs194875	6	81694926	G	A	ENSG00000112773.16	TENT5A	81752774	57848	0.0999069	0.0303892	0.00122523	0.150368	1	1977	1
rs194883	6	81705227	T	A	ENSG00000005700.15	IBTK	82247754	542527	-0.0798342	0.0248659	0.00158085	0.176836	1	1583	1
rs77940192	6	82286390	G	C	ENSG00000146242.9	TPBG	82363206	76816	-0.330532	0.100646	0.00123947	0.15144	1	1530	1
rs144869859	6	83290363	T	C	ENSG00000118420.17	UBE3D	83065841	-224522	0.119028	0.0423225	0.00548914	0.352334	1	1273	1
rs10223719	6	83093795	G	A	ENSG00000083097.15	DOP1A	83067666	-26129	0.116894	0.0321259	0.000362141	0.0638079	0.454849	1256	1
rs10706236	6	83715601	TA	T	ENSG00000013392.8	RWDD2A	83193357	-522244	-0.119205	0.0451269	0.00901334	0.438403	1	1216	1
rs78035228	6	84167793	C	T	ENSG00000013375.17	PGM3	83193936	-973857	0.123436	0.04644	0.00860267	0.430105	1	1221	1
rs474075	6	83187846	C	T	ENSG00000065833.9	ME1	83431051	243205	-0.238405	0.0653375	0.000349075	0.0620719	0.487658	1397	1
rs1171108	6	83512554	T	C	ENSG00000146250.7	PRSS35	83512534	-20	0.201032	0.0599791	0.000987494	0.13064	1	1472	1
rs159045	6	82885870	T	C	ENSG00000065615.14	CYB5R4	83859656	973786	-0.0810642	0.0238064	0.00082304	0.115396	1	1707	1
rs217285	6	83702134	G	T	ENSG00000135315.12	CEP162	84227643	525509	0.129241	0.0452903	0.00485364	0.331686	1	2063	1
rs62420134	6	85333959	G	A	ENSG00000135317.14	SNX14	85594156	260197	-0.0631362	0.0260274	0.0163101	0.544214	1	2252	1
rs220410	6	86160073	C	T	ENSG00000135316.19	SYNCRIP	85644063	-516010	0.0918791	0.0286073	0.00157493	0.176421	1	2202	1
rs1830891	6	86679598	G	C	ENSG00000188994.14	ZNF292	87151803	472205	0.0627777	0.0184522	0.000831471	0.116219	1	2141	1
rs12190308	6	87710658	A	G	ENSG00000272008.1	ENSG00000272008	87155285	-555373	0.068491	0.0229682	0.00327955	0.270749	1	2154	1
rs9344619	6	86500162	G	A	ENSG00000164414.19	SLC35A1	87470623	970461	-0.152184	0.0444858	0.000779571	0.111255	1	2141	1
rs1292672	6	86722859	C	T	ENSG00000146282.19	RARS2	87590028	867169	-0.0838258	0.0227565	0.000307763	0.0564585	0.686927	2232	1
rs62439496	6	87158752	C	T	ENSG00000135336.16	ORC3	87590067	431315	-0.149323	0.0450491	0.00111897	0.14194	1	2235	1
rs9353593	6	88713143	T	C	ENSG00000111880.16	RNGTT	88963618	250475	-0.159553	0.0486562	0.00126003	0.153077	1	2524	1
rs7738845	6	89896117	T	A	ENSG00000288009.1	ENSG00000288009	89145985	-750132	0.112137	0.0384473	0.00401031	0.30118	1	2447	1
rs2282123	6	89197842	C	G	ENSG00000198833.7	UBE2J1	89352722	154880	0.111706	0.0391751	0.00488508	0.332727	1	2316	1
rs11753807	6	90321486	C	T	ENSG00000025039.15	RRAGD	89412273	-909213	0.123076	0.035677	0.00070583	0.103836	1	2343	1
rs544012635	6	88689875	CA	C	ENSG00000135299.17	ANKRD6	89433152	743277	0.158004	0.0409868	0.000163272	0.0346154	0.379281	2323	1
rs12193194	6	90757811	G	A	ENSG00000118412.13	CASP8AP2	89829894	-927917	0.112613	0.0352721	0.00167619	0.183233	1	2277	1
rs2501726	6	90139916	A	G	ENSG00000135341.19	MAP3K7	90587086	447170	-0.184596	0.0548693	0.000946221	0.126729	1	2220	1
rs4840241	6	96196682	G	C	ENSG00000233797.4	UFL1-AS1	96521728	325046	-0.0512649	0.0203442	0.0126504	0.499131	1	2006	1
rs1410357	6	96879772	A	G	ENSG00000123545.6	NDUFAF4	96897891	18119	-0.0995451	0.0304877	0.00132054	0.157754	1	1840	1
rs1766456	6	97035414	A	C	ENSG00000186231.17	KLHL32	96924620	-110794	-0.162405	0.0543298	0.00320658	0.26751	1	1787	1
rs36032710	6	96669163	A	G	ENSG00000146263.12	MMS22L	97283217	614054	0.0555584	0.0208258	0.00836554	0.425053	1	1405	1
rs12193060	6	99242573	A	G	ENSG00000112234.9	FBXL4	98948006	-294567	0.112285	0.0379661	0.00353777	0.282252	1	2044	1
rs4839759	6	99815004	C	T	ENSG00000132424.17	PNISR	99425331	-389673	0.102151	0.0313995	0.00137331	0.161731	1	2311	1
rs2474254	6	100144992	T	C	ENSG00000279170.3	TSTD3	99520976	-624016	0.0414695	0.0132642	0.00207788	0.209123	1	2354	1
rs140120777	6	100104171	T	TA	ENSG00000112237.13	CCNC	99568825	-535346	-0.145926	0.0381102	0.000179949	0.0374072	0.408664	2271	1
rs443578	6	104369660	A	G	ENSG00000085382.12	HACE1	104859919	490259	-0.0880518	0.0236927	0.000273044	0.0515173	0.589774	2160	1
rs6918008	6	105596474	T	C	ENSG00000085377.15	PREP	105454062	-142412	-0.0942782	0.0330696	0.00489318	0.332988	1	2429	1
rs4260776	6	105938282	G	C	ENSG00000057657.17	PRDM1	105993463	55181	0.0976889	0.0315678	0.00230112	0.22195	1	2993	1
rs898899	6	106615683	G	A	ENSG00000057663.16	ATG5	106325791	-289892	0.100037	0.025664	0.000138823	0.0304354	0.414943	2989	1
rs1025914921	6	106889646	G	A	ENSG00000130347.13	RTN4IP1	106629498	-260148	-0.339209	0.105389	0.00153966	0.173929	1	2890	1
rs17835844	6	106782601	C	T	ENSG00000272398.6	CD24	106975627	193026	-0.439292	0.119987	0.000333837	0.0600373	0.931072	2789	1
rs10457147	6	106677942	G	A	ENSG00000130349.10	MTRES1	107028199	350257	0.103755	0.0274859	0.000220176	0.0437787	0.628163	2853	1
rs6938564	6	106847858	A	T	ENSG00000112320.12	SOBP	107490106	642248	-0.0887578	0.0262729	0.000902162	0.122832	1	2387	1
rs6568472	6	107189381	A	G	ENSG00000272476.1	ENSG00000272476	107957413	768032	0.0999278	0.0318774	0.00202295	0.20579	1	1930	1
rs2430479	6	107259970	A	C	ENSG00000025796.14	SEC63	107958208	698238	-0.0847519	0.0283056	0.0031578	0.265278	1	1920	1
rs556237	6	108720566	A	C	ENSG00000081087.16	OSTM1	108165854	-554712	-0.077039	0.0216255	0.00047557	0.0782011	0.856026	1800	1
rs75792217	6	107802164	T	C	ENSG00000112335.15	SNX3	108261246	459082	0.205888	0.0653395	0.00191921	0.199299	1	1774	1
rs35740192	6	109062373	C	T	ENSG00000135537.17	AFG1L	108294991	-767382	-0.0929952	0.0320334	0.00417972	0.307439	1	1724	1
rs7769535	6	108091556	T	C	ENSG00000118689.15	FOXO3	108559835	468279	0.157572	0.0502939	0.00203424	0.206471	1	1629	1
rs2090888	6	109325013	A	T	ENSG00000203801.8	LINC00222	108751654	-573359	0.0653105	0.022798	0.00469375	0.326191	1	1428	1
rs9386754	6	108825234	T	C	ENSG00000118690.13	ARMC2	108848416	23182	-0.080624	0.0251237	0.00158871	0.177415	1	1416	1
rs13210611	6	109173609	T	A	ENSG00000080546.14	SESN1	109094846	-78763	-0.132638	0.0399362	0.00109448	0.139889	1	1440	1
rs56330216	6	109872172	C	T	ENSG00000183137.15	CEP57L1	109095110	-777062	-0.0936111	0.0287672	0.0013696	0.161446	1	1443	1
rs4385343	6	109953107	T	C	ENSG00000185250.16	PPIL6	109441171	-511936	-0.11025	0.0369263	0.00324236	0.269138	1	1685	1
rs80236074	6	109779272	A	G	ENSG00000112365.6	ZBTB24	109483239	-296033	0.144505	0.0431202	0.000989157	0.130797	1	1762	1
rs35480321	6	109922977	C	T	ENSG00000112367.12	FIG4	109690609	-232368	-0.138766	0.0390322	0.000487937	0.0796656	0.881215	1806	1
rs13220285	6	110583229	C	T	ENSG00000155085.16	AK9	109691217	-892012	-0.0673401	0.0194969	0.00069574	0.102756	1	1805	1
rs9400275	6	109324650	C	A	ENSG00000112290.13	WASF1	110180004	855354	-0.399276	0.106444	0.00024042	0.0468585	0.428428	1782	1
rs6930844	6	109269083	C	A	ENSG00000168438.15	CDC40	110180141	911058	-0.0712216	0.0263931	0.00765991	0.409957	1	1782	1
rs9487388	6	110365690	A	G	ENSG00000203797.12	DDO	110415575	49885	0.115742	0.036867	0.00199263	0.20387	1	1847	1
rs4645456	6	110568539	A	G	ENSG00000289847.1	ENSG00000289847	110566607	-1932	0.217921	0.062499	0.000620527	0.0947013	1	1878	1
rs146810006	6	110501554	C	A	ENSG00000155111.15	CDK19	110815958	314404	0.124762	0.0436703	0.0048056	0.330002	1	2093	1
rs72937932	6	110377806	T	A	ENSG00000123505.19	AMD1	110874770	496964	-0.0879945	0.0301087	0.00393854	0.298398	1	2057	1
rs9374152	6	110073163	G	A	ENSG00000155115.7	GTF3C6	110958706	885543	-0.130455	0.0479562	0.0071926	0.39895	1	2068	1
rs761590	6	110430281	A	G	ENSG00000197498.13	RPF2	110982015	551734	0.106356	0.0360762	0.0036419	0.28666	1	2062	1
rs9481206	6	111912209	A	T	ENSG00000112394.18	SLC16A10	111087503	-824706	-0.180447	0.05162	0.000601545	0.0926293	1	2068	1
rs4947158	6	112033018	G	A	ENSG00000173214.7	MFSD4B	111259327	-773691	-0.0609192	0.0238433	0.0114858	0.481752	1	2099	1
rs6905520	6	111595707	A	C	ENSG00000231889.9	TRAF3IP2-AS1	111483459	-112248	0.0759986	0.0213133	0.000469931	0.0775288	0.897098	1909	1
rs9384817	6	112043158	G	A	ENSG00000009413.16	REV3L	111483715	-559443	0.0924708	0.0326448	0.0051682	0.342159	1	1907	1
rs3851221	6	111026319	T	C	ENSG00000255389.1	ENSG00000255389	111599875	573556	-0.123929	0.036427	0.00083162	0.116231	1	1720	1
rs174384	6	111593622	G	A	ENSG00000056972.21	TRAF3IP2	111606906	13284	-0.111198	0.029473	0.0002218	0.0440224	0.383714	1730	1
rs79411099	6	112062576	C	T	ENSG00000010810.17	FYN	111873452	-189124	0.12926	0.0416836	0.00225445	0.219261	1	1887	1
rs9372385	6	113995141	T	C	ENSG00000230943.4	LINC02541	113650090	-345051	0.16261	0.0488582	0.00106916	0.137882	1	1919	1
rs74326139	6	113719849	C	T	ENSG00000227502.4	MROCKI	113873390	153541	-0.30331	0.0801101	0.000211143	0.0423596	0.421019	1994	1
rs11153496	6	114684182	G	A	ENSG00000228624.8	HDAC2-AS2	113969701	-714481	0.0312657	0.0119762	0.00983494	0.453701	1	2067	1
rs12527509	6	113462032	G	C	ENSG00000196591.12	HDAC2	114011308	549276	-0.0743627	0.0217424	0.000781639	0.111455	1	2071	1
rs144900397	6	116045145	TG	T	ENSG00000289376.2	ENSG00000289376	116100713	55568	0.209528	0.0677604	0.00231867	0.222987	1	1622	1
rs62414816	6	115518834	G	A	ENSG00000187189.11	TSPYL4	116254075	735241	0.222347	0.0740294	0.00306731	0.261164	1	1700	1
rs67134208	6	116374045	A	G	ENSG00000111817.19	DSE	116254173	-119872	-0.0866507	0.0231976	0.000254735	0.0489581	0.432541	1698	1
rs1204808	6	116229754	A	G	ENSG00000173626.10	TRAPPC3L	116545684	315930	0.105652	0.0297648	0.000497689	0.0808242	0.937646	1884	1
rs2210715	6	116935765	G	T	ENSG00000111832.13	RWDD1	116571409	-364356	-0.0554511	0.0174653	0.00177616	0.190148	1	1917	1
rs9481652	6	116643009	G	A	ENSG00000196911.12	KPNA5	116681187	38178	0.1307	0.0362297	0.000404956	0.0693712	0.764557	1888	1
rs11759198	6	117932243	G	C	ENSG00000047936.11	ROS1	117425942	-506301	0.057145	0.0159144	0.000429957	0.0725416	0.788542	1834	1
rs59432410	6	118113265	T	C	ENSG00000164465.19	DCBLD1	117453817	-659448	-0.126552	0.0372477	0.000844654	0.117441	1	1833	1
rs7756527	6	118081157	A	G	ENSG00000047932.14	GOPC	117602542	-478615	-0.0992145	0.0307159	0.00148277	0.169837	1	1777	1
rs62418691	6	119402960	G	A	ENSG00000111875.8	ASF1A	118894152	-508808	0.166999	0.0485736	0.000734926	0.10685	1	1617	1
rs632145	6	119119081	C	T	ENSG00000111877.18	MCM9	118935162	-183919	0.111269	0.0327148	0.000834301	0.116488	1	1710	1
rs195075	6	119332122	T	C	ENSG00000111885.7	MAN1A1	119349761	17639	0.0928373	0.029867	0.00220193	0.216306	1	1705	1
rs12192856	6	122226876	T	C	ENSG00000146350.14	TBC1D32	121334745	-892131	0.0594075	0.0248059	0.0176998	0.558872	1	1923	1
rs57347370	6	121440942	G	T	ENSG00000025156.13	HSF2	122399551	958609	-0.180017	0.0510542	0.000540883	0.0857542	1	1995	1
rs2606636	6	122101400	G	A	ENSG00000111897.7	SERINC1	122471807	370407	-0.0882595	0.0234857	0.000234335	0.0459543	0.474529	2025	1
rs72980436	6	124226282	A	G	ENSG00000236548.3	RNF217-AS1	124963165	736883	-0.0959477	0.0269521	0.00047976	0.0786875	1	2097	1
rs147096548	6	124807835	G	A	ENSG00000111907.21	TPD52L1	125119049	311214	-0.0911929	0.0259688	0.000568862	0.0889913	1	1961	1
rs111691644	6	125796362	A	T	ENSG00000111906.18	HDDC2	125302078	-494284	-0.12736	0.041326	0.00239639	0.227265	1	1879	1
rs7764016	6	125749643	T	G	ENSG00000135547.9	HEY2	125747664	-1979	-0.130252	0.0469692	0.00616445	0.372138	1	1352	1
rs9375425	6	126150615	A	G	ENSG00000111912.20	NCOA7	125781161	-369454	0.133065	0.0396742	0.000980066	0.129955	1	1258	1
rs4896899	6	125354367	C	T	ENSG00000232131.1	NCOA7-AS1	125818858	464491	0.314513	0.0880096	0.000457019	0.0759263	0.555735	1216	1
rs579477	6	125814747	C	G	ENSG00000111911.7	HINT3	125956770	142023	0.115528	0.0371295	0.00217997	0.215055	1	1187	1
rs72977837	6	126210631	A	T	ENSG00000066651.20	TRMT11	125986479	-224152	0.144156	0.0404707	0.000476286	0.0782835	0.554873	1165	1
rs78623400	6	126915251	A	T	ENSG00000203760.9	CENPW	126340115	-575136	0.329911	0.117499	0.00556532	0.354678	1	864	1
rs17055058	6	127834754	T	C	ENSG00000146374.14	RSPO3	127118671	-716083	0.107555	0.0423971	0.0120746	0.490509	1	936	1
rs200690846	6	127747327	CT	C	ENSG00000118518.17	RNF146	127266726	-480601	-0.0615348	0.0224871	0.00686271	0.390781	1	842	1
rs145251761	6	126853685	C	T	ENSG00000093144.19	ECHDC1	127343609	489924	-0.111391	0.04047	0.00655014	0.382832	1	955	1
rs6902885	6	127059337	C	T	ENSG00000172673.12	THEMIS	127918631	859294	-0.129037	0.0375235	0.000732934	0.106634	1	1409	1
rs9321100	6	127905829	A	G	ENSG00000152894.15	PTPRK	128520616	614787	0.0863383	0.0314415	0.0066745	0.386008	1	1689	1
rs7759860	6	129770410	C	T	ENSG00000196569.14	LAMA2	128883138	-887272	-0.0674735	0.0175146	0.000164857	0.0348915	0.354277	2149	1
rs778681321	6	128933230	C	CTGTG	ENSG00000146376.11	ARHGAP18	129710177	776947	0.256999	0.0705941	0.00035971	0.0634921	0.917979	2552	1
rs9388808	6	130580095	T	C	ENSG00000198945.8	L3MBTL3	130013699	-566396	0.101147	0.0289351	0.000601609	0.0926358	1	2403	1
rs9385500	6	129567544	C	T	ENSG00000164483.17	SAMD3	130365425	797881	-0.100479	0.0275453	0.000350424	0.0622516	0.889377	2538	1
rs9492633	6	130526110	C	T	ENSG00000079819.20	EPB41L2	131063322	537212	0.118676	0.0321023	0.000293291	0.0544075	0.647879	2209	1
rs473556	6	131133546	G	A	ENSG00000118520.15	ARG1	131470832	337286	-0.0902672	0.0297315	0.00276963	0.246517	1	2131	1
rs6908490	6	131120533	T	C	ENSG00000112282.18	MED23	131628242	507709	0.185046	0.0536079	0.000700693	0.103275	1	2249	1
rs75339567	6	132608045	T	C	ENSG00000154269.15	ENPP3	131628442	-979603	0.28539	0.0854727	0.00103099	0.134557	1	2257	1
rs703184	6	131833855	G	C	ENSG00000197594.14	ENPP1	131808016	-25839	-0.122555	0.0333616	0.000319224	0.0580325	0.756879	2371	1
rs56368595	6	132914259	T	C	ENSG00000118523.6	CCN2	131951372	-962887	0.391481	0.111954	0.000599229	0.0923925	1	2354	1
rs79027645	6	133363514	A	G	ENSG00000079931.15	MOXD1	132401475	-962039	-0.246923	0.0729653	0.000884442	0.121195	1	2267	1
rs12665245	6	131653843	T	C	ENSG00000079950.14	STX7	132513198	859355	0.121153	0.0311621	0.000144244	0.0313708	0.317194	2199	1
rs75673578	6	132912522	C	T	ENSG00000146409.12	SLC18B1	132813339	-99183	-0.228809	0.066522	0.000731014	0.106437	1	2206	1
rs11154695	6	132758342	C	T	ENSG00000112306.8	RPS12	132814569	56227	-0.0645389	0.0222073	0.00413999	0.305999	1	2205	1
rs6918903	6	132904346	T	C	ENSG00000118526.7	TCF21	133889113	984767	0.200061	0.0537013	0.000264151	0.0503137	0.618906	2343	1
rs9389124	6	133992647	G	A	ENSG00000028839.10	TBPL1	133952170	-40477	0.111728	0.0294513	0.000205343	0.0414338	0.463253	2256	1
rs60558249	6	134216083	CT	C	ENSG00000146411.6	SLC2A12	134052624	-163459	0.318869	0.108085	0.00361858	0.285707	1	2334	1
rs9402593	6	134402303	T	C	ENSG00000118515.12	SGK1	134318112	-84191	0.16427	0.0499821	0.00122932	0.15065	1	2230	1
rs56359891	6	135249145	T	A	ENSG00000232310.10	LINC03002	134689399	-559746	-0.176498	0.0540012	0.00130608	0.156658	1	1893	1
rs59875629	6	134251702	A	C	ENSG00000240056.2	ENSG00000240056	134941392	689690	0.416594	0.136676	0.00266716	0.241586	1	1844	1
rs1763525	6	134168108	A	G	ENSG00000118514.14	ALDH8A1	134950115	782007	0.127745	0.0388002	0.00120573	0.148822	1	1856	1
rs9402658	6	134852887	A	G	ENSG00000231028.11	AHI1-DT	135497422	644535	0.0255591	0.00875264	0.00396755	0.299535	1	1205	1
rs4526212	6	135483493	C	A	ENSG00000135541.22	AHI1	135498434	14941	-0.0428731	0.0124274	0.000705475	0.1038	0.848686	1203	1
rs62429853	6	135267688	G	A	ENSG00000171408.14	PDE7B	135851701	584013	0.227142	0.0762105	0.00329535	0.271508	1	881	1
rs35071559	6	135250683	G	A	ENSG00000146410.12	MTFR2	136250335	999652	-0.108984	0.035559	0.00252901	0.234492	1	959	1
rs5880277	6	136026327	A	AC	ENSG00000029363.17	BCLAF1	136289851	263524	0.0828206	0.0244681	0.000882282	0.12098	0.830228	941	1
rs2327801	6	137195452	T	G	ENSG00000260418.1	ENSG00000260418	136336087	-859365	0.313605	0.0943784	0.00108857	0.139387	1	1007	1
rs77786302	6	136035897	C	G	ENSG00000272189.1	MAP7-AS1	136550661	514764	-0.323439	0.0983823	0.00122526	0.15037	1	1338	1
rs76917400	6	135823350	A	G	ENSG00000286646.2	MAP3K5-AS2	136784045	960695	0.343883	0.0961859	0.00045447	0.0756015	0.739422	1627	1
rs1539409	6	136981743	C	T	ENSG00000016402.14	IL20RA	137045180	63437	-0.111775	0.0333612	0.000991686	0.13103	1	1760	1
rs9376267	6	137209894	C	T	ENSG00000027697.16	IFNGR1	137219449	9555	-0.0814483	0.0228102	0.000461795	0.0765125	0.928208	2010	1
rs6908176	6	138008493	C	T	ENSG00000118503.17	TNFAIP3	137867214	-141279	-0.236549	0.0630456	0.000239552	0.0467267	0.626428	2615	1
rs7774608	6	137259062	C	T	ENSG00000237499.7	WAKMAR2	137868233	609171	0.215719	0.0675923	0.00168297	0.183688	1	2616	1
rs57752590	6	138701621	A	G	ENSG00000112379.9	ARFGEF3	138161939	-539682	0.05089	0.0155086	0.00125076	0.152359	1	2671	1
rs9495078	6	138411101	G	T	ENSG00000051620.11	HEBP2	138403531	-7570	0.149448	0.0416753	0.000437315	0.0734659	1	2646	1
rs2327891	6	138433186	A	G	ENSG00000279968.3	CCDC28A-AS1	138773652	340466	0.123967	0.0387992	0.00166319	0.182393	1	2615	1
rs73573270	6	138489390	C	T	ENSG00000135597.19	REPS1	138988261	498871	-0.189883	0.0566014	0.000977391	0.129727	1	2629	1
rs13778	6	138413175	A	G	ENSG00000112406.5	HECA	139135080	721905	0.203078	0.0649955	0.00209087	0.209864	1	2385	1
rs11155043	6	139217074	C	A	ENSG00000226571.2	ENSG00000226571	139271362	54288	0.121361	0.0346458	0.000586565	0.0909693	1	2264	1
rs9484282	6	139525279	T	C	ENSG00000164440.15	TXLNB	139291998	-233281	-0.0763764	0.0241727	0.00186675	0.196012	1	2255	1
rs12198642	6	139921154	G	A	ENSG00000164442.10	CITED2	139374648	-546506	-0.177976	0.0479215	0.00027556	0.0518487	0.605405	2197	1
rs7744600	6	139303782	T	C	ENSG00000238099.3	LINC01625	139474658	170876	-0.104036	0.0294328	0.000524533	0.0839053	1	2095	1
rs199663942	6	139496507	AGT	A	ENSG00000288714.1	ENSG00000288714	140148490	651983	0.116259	0.0402916	0.00440941	0.315986	1	1538	1
rs6936523	6	142956478	C	T	ENSG00000009844.16	VTA1	142147162	-809316	0.0555568	0.0179017	0.00223691	0.21824	1	1680	1
rs12202974	6	142268203	T	A	ENSG00000112414.15	ADGRG6	142301854	33651	-0.101151	0.0323547	0.00207872	0.20917	1	1682	1
rs9321915	6	143505260	T	C	ENSG00000010818.11	HIVEP2	142956698	-548562	0.0845959	0.033848	0.0133818	0.509461	1	1860	1
rs2066366	6	143742392	A	G	ENSG00000227192.1	ENSG00000227192	143042324	-700068	-0.214727	0.0669666	0.0016023	0.178339	1	1896	1
rs11964384	6	143322402	T	G	ENSG00000229017.7	LINC01277	143059682	-262720	-0.171404	0.0479442	0.000454645	0.0756223	0.868373	1910	1
rs161062	6	143480696	G	A	ENSG00000189007.16	ADAT2	143450695	-30001	-0.0980194	0.0292875	0.00100402	0.132137	1	2011	1
rs12197393	6	144403967	A	G	ENSG00000034693.15	PEX3	143450805	-953162	-0.0843176	0.0277733	0.00277103	0.246581	1	2013	1
rs6939405	6	143818149	A	T	ENSG00000278206.1	ENSG00000278206	143484979	-333170	-0.0999476	0.0315892	0.00184053	0.194295	1	2039	1
rs73589101	6	143811008	A	G	ENSG00000112419.15	PHACTR2	143536845	-274163	0.162191	0.0477924	0.000856061	0.118527	1	2048	1
rs61336829	6	144681846	T	C	ENSG00000135521.9	LTV1	143843338	-838508	0.184148	0.0475074	0.000150737	0.0324678	0.300721	1995	1
rs12203573	6	143727483	G	A	ENSG00000118495.21	PLAGL1	144064599	337116	-0.210793	0.0652002	0.00146846	0.168755	1	1961	1
rs9496877	6	144142194	G	A	ENSG00000169976.7	SF3B5	144095573	-46621	-0.0895596	0.0304158	0.00368221	0.288312	1	1912	1
rs73005523	6	144625220	G	A	ENSG00000135604.11	STX11	144150487	-474733	-0.301596	0.101353	0.00334423	0.273789	1	1881	1
rs12527070	6	145001992	A	T	ENSG00000152818.20	UTRN	144285335	-716657	-0.103737	0.0341053	0.0027215	0.244171	1	1987	1
rs139005658	6	144765885	AT	A	ENSG00000112425.16	EPM2A	145736023	970138	0.0772106	0.0271452	0.00499018	0.336247	1	1234	1
rs35965541	6	146727263	GC	G	ENSG00000118496.5	FBXO30	145814795	-912468	-0.103997	0.0308037	0.000908875	0.123399	1	1284	1
rs139849434	6	146818004	TA	T	ENSG00000146414.17	SHPRH	145964423	-853581	-0.11831	0.0350199	0.000901941	0.122812	1	1229	1
rs9403829	6	146922113	T	A	ENSG00000118508.5	RAB32	146543833	-378280	0.124175	0.0355289	0.000602912	0.0927748	0.560708	930	1
rs9497632	6	146794998	G	C	ENSG00000164506.15	STXBP5	147204417	409419	-0.150387	0.040371	0.000264461	0.0503591	0.519666	1965	1
rs76218631	6	149216150	G	A	ENSG00000111961.19	SASH1	148272304	-943846	0.157099	0.0502438	0.00207581	0.208991	1	3085	1
rs12205477	6	148452738	T	C	ENSG00000111962.8	UST	148747030	294292	-0.182023	0.0607637	0.00314387	0.264691	1	2943	1
rs17079191	6	148751675	A	T	ENSG00000055208.20	TAB2	149218641	466966	-0.131402	0.0409462	0.00158838	0.177394	1	2670	1
rs2486404	6	148990471	A	C	ENSG00000178199.14	ZC3H12D	149485014	494543	-0.0833875	0.0326617	0.0115467	0.482653	1	2671	1
rs12207876	6	150491421	T	A	ENSG00000289045.1	ENSG00000289045	149498326	-993095	-0.301065	0.0915787	0.00122555	0.150394	1	2715	1
rs35935854	6	150135235	CT	C	ENSG00000131013.4	PPIL4	149546043	-589192	-0.131961	0.0405558	0.00137089	0.161539	1	2617	1
rs9384233	6	150195470	C	T	ENSG00000055211.14	GINM1	149566294	-629176	0.0828912	0.0246714	0.000960733	0.128122	1	2655	1
rs7761521	6	149934912	T	G	ENSG00000186625.14	KATNA1	149648972	-285940	-0.166071	0.0525951	0.00187934	0.196837	1	2636	1
rs4870454	6	150311292	T	C	ENSG00000278899.1	ENSG00000278899	149717621	-593671	0.184014	0.0600466	0.00253184	0.234645	1	2694	1
rs78933790	6	150288560	C	G	ENSG00000131023.13	LATS1	149718105	-570455	-0.168854	0.0429336	0.000121536	0.0273714	0.327176	2692	1
rs7740505	6	150079352	T	G	ENSG00000120265.20	PCMT1	149749443	-329909	0.096479	0.0257575	0.000245237	0.0475922	0.669252	2729	1
rs76271193	6	150383361	G	A	ENSG00000120256.11	LRP11	149864359	-519002	-0.22214	0.0581013	0.000183859	0.0380562	0.504692	2745	1
rs62441180	6	150283602	T	C	ENSG00000131015.5	ULBP2	149942014	-341588	-0.366349	0.097455	0.000233337	0.045801	0.638644	2737	1
rs12661709	6	150054710	T	G	ENSG00000131019.11	ULBP3	150069121	14411	-0.223896	0.0671712	0.00105119	0.13633	1	2764	1
rs78933790	6	150288560	C	G	ENSG00000009765.15	IYD	150368892	80332	-0.157087	0.0500464	0.00199656	0.204119	1	2926	1
rs56339479	6	150702055	C	A	ENSG00000120278.17	PLEKHG1	150599883	-102172	0.138834	0.0393624	0.000538817	0.0855154	1	3048	1
rs12215168	6	151345855	C	T	ENSG00000120254.16	MTHFD1L	150865679	-480176	-0.151336	0.04985	0.00277192	0.246628	1	3318	1
rs11757358	6	151296050	C	T	ENSG00000181472.5	ZBTB2	151391559	95509	-0.14132	0.03775	0.000247139	0.0478625	0.807404	3267	1
rs6557132	6	151381307	C	G	ENSG00000155906.20	RMND1	151452158	70851	-0.0676749	0.0194038	0.000618557	0.0944765	1	3000	1
rs4870000	6	151215650	G	T	ENSG00000146476.11	ARMT1	151452258	236608	0.153938	0.0406424	0.000209993	0.0421732	0.63124	3006	1
rs7742684	6	151084255	G	A	ENSG00000120262.10	CCDC170	151494017	409762	0.190455	0.0592121	0.00155053	0.174741	1	2993	1
rs35952683	6	151221010	G	A	ENSG00000091831.25	ESR1	151656691	435681	0.219353	0.0689109	0.00172934	0.186995	1	2952	1
rs9371554	6	151770630	A	C	ENSG00000131018.25	SYNE1	152637801	867171	-0.147869	0.0415619	0.000483413	0.0791278	1	2553	1
rs2141151	6	152528240	C	A	ENSG00000120279.7	MYCT1	152697897	169657	0.149501	0.0425821	0.000570371	0.0891659	1	2716	1
rs9478460	6	153658366	C	T	ENSG00000224893.7	LINC02840	152875991	-782375	0.121214	0.0323381	0.000242853	0.0472328	0.654003	2693	1
rs311352	6	152790397	T	C	ENSG00000112029.10	FBXO5	152983579	193182	-0.140972	0.049572	0.00499879	0.336531	1	2734	1
rs62436113	6	152968853	G	C	ENSG00000112031.16	MTRF1L	153002709	33856	-0.1481	0.045788	0.00146136	0.16823	1	2784	1
rs73001026	6	154992543	T	C	ENSG00000074706.14	IPCEF1	154356803	-635740	-0.10533	0.0340034	0.00227874	0.220637	1	2910	1
rs6942272	6	154498350	C	T	ENSG00000153721.19	CNKSR3	154510685	12335	0.103319	0.0309677	0.00104013	0.135372	1	2842	1
rs4543382	6	154873831	A	G	ENSG00000287260.2	ENSG00000287260	154510770	-363061	0.252723	0.0647194	0.00013521	0.0298106	0.384402	2843	1
rs56159258	6	154440378	G	C	ENSG00000213079.10	SCAF8	154733378	293000	0.171248	0.0547489	0.00206814	0.208515	1	2461	1
rs73001053	6	155012953	G	T	ENSG00000146426.19	TIAM2	154832697	-180256	0.0981891	0.0268684	0.000342068	0.0611299	0.850722	2487	1
rs9397792	6	155222779	T	G	ENSG00000235381.1	ENSG00000235381	155256724	33945	0.0978852	0.0282583	0.000671908	0.100239	1	2805	1
rs6906185	6	157088496	C	T	ENSG00000049618.25	ARID1B	156776020	-312476	0.0472594	0.0120524	0.000127103	0.0283627	0.327163	2574	1
rs9365282	6	157332546	G	A	ENSG00000215712.11	TMEM242	157323601	-8945	-0.0669973	0.0195993	0.000786581	0.111892	1	2299	1
rs13200420	6	158215060	C	T	ENSG00000271040.1	TMEM242-DT	157323964	-891096	-0.579479	0.175918	0.00119912	0.148332	1	2300	1
rs1750047	6	158068208	C	T	ENSG00000175048.17	ZDHHC14	157381133	-687075	-0.0801442	0.0255747	0.00202964	0.206202	1	2424	1
rs111361868	6	157152380	C	T	ENSG00000130340.17	SNX9	157700387	548007	0.179073	0.0612276	0.00391265	0.297416	1	2314	1
rs352193	6	157772632	G	A	ENSG00000272047.4	GTF2H5	158168350	395718	0.0880222	0.0223283	0.000117313	0.0266329	0.308651	2631	1
rs113821358	6	158221987	G	A	ENSG00000146433.10	TMEM181	158536436	314449	0.115756	0.0392518	0.00363092	0.286221	1	2814	1
rs75822141	6	158914288	A	G	ENSG00000164674.17	SYTL3	158650014	-264274	-0.328583	0.114356	0.00457362	0.321995	1	2803	1
rs9456317	6	158532947	A	G	ENSG00000271913.9	TAGAP-AS1	158988178	455231	-0.0479105	0.0139484	0.00074315	0.107696	1	2534	1
rs55789147	6	158648908	G	T	ENSG00000164691.18	TAGAP	159045152	396244	-0.186316	0.0594844	0.00203971	0.206765	1	2597	1
rs4709330	6	159465132	A	G	ENSG00000164694.17	FNDC1	159169400	-295732	-0.063738	0.0167411	0.000195209	0.0398838	0.498367	2553	1
rs7770335	6	158916099	G	A	ENSG00000146457.16	WTAP	159725585	809486	-0.0967301	0.0311868	0.00224978	0.218999	1	2403	1
rs2341532	6	159441564	C	G	ENSG00000120437.9	ACAT2	159762045	320481	0.163943	0.0626346	0.00964842	0.450201	1	2248	1
rs6901045	6	159807891	C	T	ENSG00000285427.1	SOD2-OT1	159762332	-45559	-0.199842	0.0637635	0.00202709	0.206046	1	2255	1
rs3103414	6	159097649	T	C	ENSG00000291237.1	SOD2	159762529	664880	0.427868	0.122973	0.000636828	0.0964968	1	2253	1
rs67056912	6	159625369	C	T	ENSG00000120438.12	TCP1	159789703	164334	-0.0931583	0.0299286	0.00217161	0.21458	1	2314	1
rs36157716	6	160867318	TG	T	ENSG00000197081.16	IGF2R	159969082	-898236	0.154226	0.0398497	0.000154186	0.0330654	0.345994	2244	1
rs9365083	6	159647715	C	G	ENSG00000112499.13	SLC22A2	160277638	629923	0.0638889	0.0190274	0.000967541	0.128774	1	2288	1
rs7770628	6	160597142	C	T	ENSG00000287558.1	ENSG00000287558	160767490	170348	-0.101971	0.0328794	0.00225176	0.219105	1	2592	1
rs4142069	6	161486069	C	T	ENSG00000224371.6	ENSG00000224371	160926204	-559865	-0.209929	0.0642819	0.00131759	0.157517	1	2698	1
rs7756242	6	161891668	G	C	ENSG00000085511.20	MAP3K4	160991727	-899941	-0.10578	0.0324824	0.0013586	0.160654	1	2736	1
rs9456684	6	161567481	G	A	ENSG00000026652.15	AGPAT4	161274061	-293420	0.0531248	0.0153698	0.000689618	0.102104	1	2814	1
rs6932471	6	163341574	C	G	ENSG00000112530.12	PACRG	162727132	-614442	-0.218021	0.0661429	0.00119037	0.147643	1	3016	1
rs76903247	6	163534715	C	T	ENSG00000185345.24	PRKN	162727775	-806940	0.109738	0.0309654	0.000507779	0.081969	1	3019	1
rs9347805	6	163886807	C	T	ENSG00000281692.3	PACRG-AS1	163324530	-562277	-0.0423542	0.0123472	0.00075495	0.108845	1	3033	1
rs2294698	6	163574705	T	C	ENSG00000270419.2	CAHM	163413960	-160745	-0.126203	0.0423252	0.00328215	0.270868	1	3095	1
rs794113	6	164304050	C	T	ENSG00000112531.17	QKI	163414000	-890050	-0.0943698	0.0278313	0.000864537	0.119344	1	3095	1
rs13192561	6	165164016	A	G	ENSG00000112541.19	PDE10A	165988117	824101	-0.0241041	0.00621124	0.000148184	0.0320351	0.54665	3689	1
rs1894660	6	166506267	C	T	ENSG00000198818.10	SFT2D1	166342576	-163691	0.101966	0.0273344	0.000259477	0.0496339	0.880146	3392	1
rs4710053	6	166469705	G	A	ENSG00000286760.3	ENSG00000286760	166342626	-127079	0.102491	0.0298373	0.000742774	0.107659	1	3390	1
rs370523218	6	165428849	CA	C	ENSG00000060762.19	MPC1	166383013	954164	-0.196901	0.0558006	0.000535832	0.0851752	1	3333	1
rs12205487	6	166872485	G	A	ENSG00000261420.1	MPC1-DT	166383189	-489296	0.185583	0.051551	0.000416034	0.0708041	1	3340	1
rs2235268	6	166507138	A	G	ENSG00000235272.3	RAMACL	166586678	79540	0.1191	0.0341947	0.000628819	0.0956075	1	3454	1
rs71571460	6	166837702	C	T	ENSG00000071242.12	RPS6KA2	166906451	68749	0.138692	0.0398654	0.000637592	0.0965812	1	3304	1
rs12202379	6	166865812	G	A	ENSG00000249141.1	ENSG00000249141	166956124	90312	-0.186519	0.0585193	0.00170595	0.185324	1	3233	1
rs6905876	6	167108074	C	T	ENSG00000026297.17	RNASET2	166957191	-150883	-0.104026	0.026887	0.000154872	0.0331853	0.500391	3231	1
rs239935	6	166998300	G	A	ENSG00000213066.14	CEP43	166999174	874	0.0497891	0.0125535	0.000107011	0.0247609	0.347679	3249	1
rs11964755	6	166739261	G	A	ENSG00000285730.1	ENSG00000285730	166999511	260250	-0.293412	0.085672	0.00076923	0.110248	1	3251	1
rs3816695	6	168226270	A	G	ENSG00000287594.3	ENSG00000287594	167678180	-548090	0.224015	0.0580627	0.000161338	0.0342745	0.560812	3476	1
rs945535	6	167671101	C	T	ENSG00000203688.6	LINC02487	167696290	25189	0.135601	0.0418468	0.001433	0.166149	1	3479	1
rs1417544399	6	167181988	A	G	ENSG00000289838.1	ENSG00000289838	167751303	569315	-0.449517	0.142893	0.00195186	0.201283	1	3529	1
rs9456264	6	167746929	A	C	ENSG00000198221.12	AFDN-DT	167826833	79904	0.12604	0.0364717	0.000691092	0.10226	1	3529	1
rs4708475	6	168544572	T	C	ENSG00000130396.22	AFDN	167826893	-717679	0.16126	0.0437969	0.000309568	0.0566974	1	3538	1
rs34565345	6	167744259	C	T	ENSG00000125337.21	KIF25	167996241	251982	0.210258	0.0580903	0.000387951	0.067153	1	3622	1
rs6927982	6	168149315	A	G	ENSG00000224417.2	ENSG00000224417	168302114	152799	-0.219874	0.0623169	0.000536456	0.0852474	1	4032	1
rs12524584	6	168512865	C	T	ENSG00000112562.20	SMOC2	168441151	-71714	-0.45458	0.134001	0.000859905	0.118885	1	3863	1
rs9455882	6	169160502	T	C	ENSG00000226445.2	THBS2-AS1	169213254	52752	-0.0555638	0.0175299	0.00180687	0.192122	1	3501	1
rs28672949	6	168883024	G	A	ENSG00000186340.17	THBS2	169254050	371026	0.409108	0.101699	8.6014e-05	0.020704	0.303285	3526	1
rs3012432	6	170242147	A	T	ENSG00000184465.16	WDR27	169702067	-540080	0.076675	0.0206625	0.000278667	0.0522991	0.860801	3089	1
rs1011777209	6	169893816	C	T	ENSG00000185127.7	C6orf120	169702126	-191690	-0.167602	0.0434691	0.000162861	0.0345435	0.502588	3086	1
rs750711	6	170151939	A	G	ENSG00000227704.3	ENSG00000227704	169724713	-427226	0.138566	0.0439987	0.00193008	0.199965	1	2967	1
rs36128841	6	169984514	C	T	ENSG00000130024.15	PHF10	169725566	-258948	-0.153809	0.044197	0.000635226	0.0963215	1	2969	1
rs4440438	6	168796740	A	G	ENSG00000184786.6	DYNLT2	169751587	954847	-0.123104	0.0347751	0.000514796	0.0827999	1	2961	1
rs9397001	6	169766234	T	G	ENSG00000130023.16	ERMARD	169751622	-14612	-0.187338	0.0526613	0.000484064	0.0792081	1	2960	1
rs75636283	6	168981743	CT	C	ENSG00000229214.2	LINC00242	169799549	817806	0.132731	0.0340565	0.000139131	0.0304905	0.40487	2910	1
rs6459665	6	169780533	A	T	ENSG00000227508.6	LINC01624	170272474	491941	0.0624657	0.017646	0.000514915	0.0828144	0.958773	1862	1
rs9283852	6	169325333	C	T	ENSG00000112584.14	FAM120B	170290703	965370	-0.10021	0.0277952	0.00040818	0.0698001	0.748194	1833	1
rs1022089406	6	169890592	C	T	ENSG00000198719.9	DLL1	170306565	415973	-0.180332	0.0484124	0.000264673	0.0503921	0.478265	1807	1
rs6456223	6	170481544	A	G	ENSG00000288829.1	ENSG00000288829	170535017	53473	-0.23299	0.0797479	0.00395026	0.298849	1	1593	1
rs2738820	6	170292171	C	A	ENSG00000008018.9	PSMB1	170553307	261136	0.0567973	0.0152942	0.000275806	0.0518838	0.44184	1602	1
rs968365170	6	169995100	G	A	ENSG00000112592.15	TBP	170554302	559202	-0.178573	0.0594568	0.00306824	0.261196	1	1604	1
rs4716351	6	169868770	T	C	ENSG00000071994.11	PDCD2	170584692	715922	-0.0973658	0.0304117	0.00162817	0.180097	1	1542	1
rs9969233	7	635637	C	A	ENSG00000242474.3	LINC03015	149527	-486110	0.170536	0.0460554	0.000286916	0.0534808	0.664785	2317	1
rs9719531	7	499228	A	C	ENSG00000240859.3	LINC03014	149549	-349679	-0.170505	0.0469058	0.000366848	0.0643922	0.850721	2319	1
rs150502882	7	259343	G	A	ENSG00000177706.9	FAM20C	192571	-66772	0.146413	0.0390241	0.000239697	0.046747	0.563289	2350	1
rs7809940	7	1349761	A	G	ENSG00000197461.13	PDGFA	520296	-829465	0.139777	0.0362363	0.000161821	0.0343589	0.461028	2849	1
rs34010149	7	675395	C	T	ENSG00000237181.2	PRKAR1B-AS1	602792	-72603	0.199423	0.0606369	0.00122019	0.149975	1	2958	1
rs9770184	7	475578	G	T	ENSG00000239857.7	GET4	876554	400976	-0.239678	0.0622346	0.000165614	0.0350213	0.543048	3279	1
rs7785293	7	1246492	C	T	ENSG00000273151.1	ENSG00000273151	886547	-359945	-0.0579071	0.0203126	0.00489468	0.333039	1	3300	1
rs61744261	7	1442373	G	C	ENSG00000105963.15	ADAP1	955407	-486966	-0.169594	0.0457999	0.000286821	0.0534673	0.967447	3373	1
rs7800178	7	1587996	T	C	ENSG00000240230.6	COX19	975549	-612447	-0.0920919	0.0262361	0.000571896	0.0893373	1	3385	1
rs11981606	7	1752042	G	C	ENSG00000164849.10	GPR146	1044546	-707496	-0.098433	0.0304978	0.00149515	0.170742	1	3423	1
rs151125311	7	331201	C	G	ENSG00000164850.16	GPER1	1082208	751007	0.315404	0.0971118	0.00139824	0.163556	1	3445	1
rs34201071	7	962176	A	G	ENSG00000146540.15	C7orf50	1138260	176084	-0.230458	0.064648	0.000471534	0.0777257	1	3218	1
rs148976950	7	1731839	G	A	ENSG00000164877.19	MICALL2	1459470	-272369	0.210126	0.0632912	0.00109911	0.140293	1	2785	1
rs113937341	7	1438641	G	A	ENSG00000164880.16	INTS1	1504389	65748	-0.143707	0.0396154	0.000376886	0.0656777	1	2720	1
rs68066419	7	2474563	GGCC	G	ENSG00000198517.10	MAFK	1530702	-943861	-0.0808785	0.0221656	0.000349083	0.0620732	0.949157	2719	1
rs6956842	7	809233	A	C	ENSG00000164855.16	TMEM184A	1560821	751588	-0.137907	0.0375388	0.000318991	0.0579977	0.859363	2694	1
rs56265641	7	2048288	C	G	ENSG00000002822.16	MAD1L1	2233243	184955	0.204145	0.0524735	0.000142833	0.0311386	0.45221	3166	1
rs12666567	7	3031257	T	C	ENSG00000122687.19	MRM2	2242205	-789052	-0.106826	0.0271262	0.000119139	0.0269577	0.378506	3177	1
rs77658360	7	3118074	C	T	ENSG00000106268.16	NUDT1	2242226	-875848	-0.201626	0.0649361	0.00222582	0.2176	1	3173	1
rs113114140	7	2696499	T	C	ENSG00000106263.19	EIF3B	2354086	-342413	-0.128058	0.0386788	0.00113351	0.143126	1	3127	1
rs3757438	7	2232347	A	G	ENSG00000106266.11	SNX8	2354318	121971	0.185118	0.0566284	0.00130353	0.156479	1	3126	1
rs7801817	7	2354312	T	G	ENSG00000136213.10	CHST12	2403588	49276	-0.107993	0.0291932	0.00029071	0.0540321	0.906723	3119	1
rs62441385	7	3274552	C	T	ENSG00000106003.14	LFNG	2512529	-762023	0.164831	0.0509111	0.00144625	0.167143	1	3169	1
rs4719654	7	2720374	G	C	ENSG00000106009.16	BRAT1	2555694	-164680	0.0704884	0.0194828	0.000390052	0.0674153	1	3195	1
rs17132719	7	2792333	A	G	ENSG00000106012.18	IQCE	2558972	-233361	-0.139422	0.0465011	0.00311796	0.263554	1	3191	1
rs208351	7	2748065	A	G	ENSG00000146535.14	GNA12	2844308	96243	0.200998	0.0517419	0.000146008	0.031656	0.468541	3209	1
rs17132594	7	2735468	G	A	ENSG00000198286.11	CARD11	3044228	308760	-0.134947	0.0364463	0.00028715	0.0535151	0.929792	3238	1
rs10235503	7	4175093	T	C	ENSG00000164916.11	FOXK1	4682295	507202	0.100752	0.0288094	0.000598412	0.0923018	1	3508	1
rs7785127	7	5404709	T	C	ENSG00000287665.1	ENSG00000287665	4725440	-679269	0.209859	0.0535698	0.000128899	0.0286784	0.446893	3467	1
rs17135121	7	4784340	C	T	ENSG00000242802.9	AP5Z1	4775615	-8725	-0.165587	0.0458808	0.000402718	0.0690718	1	3460	1
rs9639891	7	4996980	C	G	ENSG00000196204.12	RNF216P1	4973988	-22992	-0.15492	0.0398216	0.000142874	0.0311448	0.51606	3612	1
rs852537	7	5554585	G	C	ENSG00000146587.18	RBAK	5045821	-508764	0.122243	0.0399773	0.00258612	0.237538	1	3630	1
rs7811478	7	5006557	C	T	ENSG00000157954.15	WIPI2	5190196	183639	0.153973	0.0551396	0.00582387	0.362229	1	3505	1
rs142211932	7	4773109	C	G	ENSG00000182095.15	TNRC18	5425414	652305	0.11474	0.0350302	0.00127573	0.15432	1	3275	1
rs76301989	7	4636222	G	A	ENSG00000273084.2	ENSG00000273084	5428184	791962	-0.164645	0.0493847	0.00104867	0.13612	1	3267	1
rs11772953	7	5409782	G	C	ENSG00000155034.20	FBXL18	5513809	104027	-0.0917035	0.028869	0.00176691	0.189554	1	3196	1
rs71524060	7	5907270	G	C	ENSG00000075624.17	ACTB	5563902	-343368	-0.111016	0.031034	0.000451147	0.0751903	1	3229	1
rs199795498	7	5152817	CTATT	C	ENSG00000075618.18	FSCN1	5592816	439999	0.142243	0.0402214	0.000521233	0.0835385	1	3196	1
rs7799147	7	6295797	G	A	ENSG00000011275.19	RNF216	5781696	-514101	0.190963	0.0586905	0.00137123	0.161564	1	3114	1
rs34365602	7	5586177	A	G	ENSG00000122512.17	PMS2	6009130	422953	-0.0899614	0.023954	0.000236435	0.0462582	0.778817	3294	1
rs511969	7	6044679	G	T	ENSG00000106346.12	USP42	6104949	60270	-0.0685682	0.0259755	0.00906023	0.439332	1	3383	1
rs150061010	7	5905282	C	T	ENSG00000008256.16	CYTH3	6272644	367362	0.187632	0.0465732	8.40309e-05	0.0203349	0.276714	3293	1
rs112171270	7	6960222	G	C	ENSG00000136238.20	RAC1	6374527	-585695	-0.169304	0.0465988	0.000369256	0.064699	1	3269	1
rs59432987	7	7077712	A	G	ENSG00000136240.10	KDELR2	6484190	-593522	0.127019	0.0320502	0.000108266	0.0249985	0.355112	3280	1
rs2103406	7	7299810	A	G	ENSG00000136247.15	ZDHHC4	6577434	-722376	-0.05648	0.0163437	0.00069124	0.102275	1	3210	1
rs35711137	7	6593526	G	T	ENSG00000146576.13	INTS15	6590021	-3505	-0.2019	0.0547599	0.00030396	0.0559298	0.979967	3224	1
rs4720664	7	6280286	C	T	ENSG00000236609.4	ZNF853	6615610	335324	0.0635352	0.0204512	0.00221382	0.216941	1	3209	1
rs117062389	7	5916678	G	A	ENSG00000205903.7	ZNF316	6637318	720640	0.168931	0.0453767	0.000266672	0.0506751	0.866417	3249	1
rs11978916	7	7382102	G	A	ENSG00000106392.11	C1GALT1	7156934	-225168	-0.310764	0.0799534	0.000144802	0.0314618	0.533451	3684	1
rs76817680	7	6877933	T	C	ENSG00000164654.16	MIOS	7566875	688942	-0.20237	0.0510138	0.000106681	0.0246982	0.405496	3801	1
rs2286209	7	7606175	A	G	ENSG00000272894.5	MIOS-DT	7566996	-39179	-0.173642	0.0486626	0.000465759	0.0770141	1	3800	1
rs6964593	7	7487296	C	T	ENSG00000219545.12	UMAD1	7640711	153415	0.11953	0.0362724	0.00119381	0.147929	1	3782	1
rs141575940	7	7006821	G	A	ENSG00000106399.11	RPA3	7718607	711786	0.141474	0.0382397	0.000290269	0.0539695	1	3742	1
rs34036351	7	8105588	C	T	ENSG00000106415.13	GLCCI1	7968796	-136792	0.0824361	0.0235275	0.000584665	0.0907586	1	3824	1
rs7798199	7	11813984	A	G	ENSG00000189043.10	NDUFA4	10940153	-873831	0.0566406	0.0163499	0.000671148	0.100163	1	3041	1
rs222240	7	10148000	G	A	ENSG00000106443.17	PHF14	10973336	825336	-0.0807509	0.0241618	0.00102016	0.133594	1	3000	1
rs4406306	7	11787769	C	T	ENSG00000230435.1	ENSG00000230435	11406955	-380814	0.262315	0.0819687	0.00163566	0.180604	1	3313	1
rs62438192	7	11467188	A	G	ENSG00000005108.17	THSD7A	11832198	365010	-0.11931	0.0357662	0.00104196	0.135539	1	3598	1
rs62438192	7	11467188	A	G	ENSG00000106460.20	TMEM106B	12211270	744082	-0.103467	0.0261784	0.00011282	0.0258142	0.422963	3749	1
rs4286840	7	13133796	T	C	ENSG00000006747.15	SCIN	12570577	-563219	0.0217037	0.00703686	0.00237775	0.22622	1	3446	1
rs12671025	7	12769047	G	C	ENSG00000122644.13	ARL4A	12686856	-82191	-0.128184	0.0376163	0.000815935	0.114724	1	3529	1
rs7793592	7	14080057	T	C	ENSG00000006468.15	ETV1	13991425	-88632	0.107882	0.0291684	0.000291393	0.0541316	0.866313	2973	1
rs17352534	7	15951305	A	G	ENSG00000106511.6	MEOX2	15686683	-264622	-0.220797	0.0813304	0.00730727	0.401659	1	2642	1
rs41477247	7	16468522	G	C	ENSG00000214960.11	CRPPA	16502504	33982	0.193634	0.0654006	0.00350261	0.280734	1	2754	1
rs62440990	7	16633080	C	T	ENSG00000136261.16	BZW2	16646131	13051	-0.150708	0.0395159	0.000190466	0.0391365	0.554066	2909	1
rs10252701	7	17240889	A	C	ENSG00000106546.14	AHR	16916359	-324530	-0.196434	0.0539942	0.000362911	0.0638969	1	2963	1
rs1674815	7	16708592	C	T	ENSG00000289189.2	ENSG00000289189	16990133	281541	0.185256	0.0567739	0.00132956	0.158424	1	2913	1
rs61391935	7	16358184	G	A	ENSG00000237773.8	ENSG00000237773	17299368	941184	0.106635	0.0279847	0.000192901	0.0395318	0.574073	2976	1
rs680416	7	18333719	T	A	ENSG00000071189.21	SNX13	17940501	-393218	-0.105506	0.0329172	0.00160908	0.178814	1	2358	1
rs62448104	7	18921778	C	A	ENSG00000048052.24	HDAC9	18086949	-834829	0.162129	0.0426238	0.000197802	0.04028	0.475515	2404	1
rs77360505	7	20179453	C	T	ENSG00000183742.13	MACC1	20217404	37951	0.0518709	0.0160393	0.00146376	0.168408	1	2853	1
rs6974126	7	19995746	G	C	ENSG00000233834.7	MACC1-DT	20217536	221790	-0.189512	0.0588522	0.00153204	0.173365	1	2852	1
rs7805806	7	20687705	A	G	ENSG00000105855.10	ITGB8	20330702	-357003	0.0809244	0.020801	0.000142843	0.0311401	0.424672	2973	1
rs76020679	7	20950365	T	C	ENSG00000105866.15	SP4	21428043	477678	0.15911	0.0421849	0.000222743	0.0441689	0.76245	3423	1
rs1174959	7	22003214	C	T	ENSG00000164649.20	CDCA7L	21945903	-57311	0.210353	0.0542155	0.000148621	0.0321059	0.505758	3403	1
rs66529870	7	21382479	TTG	T	ENSG00000136237.19	RAPGEF5	22357154	974675	-0.1201	0.0365805	0.00124338	0.151766	1	2919	1
rs10260886	7	22393140	C	T	ENSG00000228649.11	SNHG26	22854126	460986	0.0612753	0.0211662	0.00428403	0.311345	1	2648	1
rs7781055	7	22867280	C	T	ENSG00000122591.13	FAM126A	23014130	146850	0.0571419	0.0171554	0.00105963	0.137059	1	2403	1
rs12672438	7	23955335	A	C	ENSG00000122550.18	KLHL7	23105758	-849577	0.074362	0.0250171	0.00337809	0.275299	1	2349	1
rs3887162	7	22880112	C	G	ENSG00000136243.18	NUP42	23181841	301729	0.132602	0.0398756	0.00107931	0.138699	1	2351	1
rs17149347	7	24366233	C	T	ENSG00000169193.12	CCDC126	23597382	-768851	0.146887	0.0482809	0.00271554	0.24393	1	2469	1
rs2041358	7	23059423	T	C	ENSG00000188732.11	FAM221A	23680130	620707	-0.158383	0.0530381	0.00323696	0.268878	1	2611	1
rs6968748	7	23679620	C	T	ENSG00000105926.16	PALS2	24573268	893648	0.197548	0.0549325	0.000421683	0.0715347	1	3287	1
rs10244896	7	24062402	C	T	ENSG00000105928.16	GSDME	24757940	695538	-0.14836	0.0447967	0.0011296	0.142792	1	3262	1
rs61418286	7	25753036	G	C	ENSG00000070882.13	OSBPL3	24981634	-771402	0.254833	0.064242	0.000106762	0.0247132	0.342067	3204	1
rs2391105	7	25208479	G	A	ENSG00000172115.9	CYCS	25125260	-83219	0.106512	0.033078	0.00153263	0.173405	1	3176	1
rs78549046	7	25272898	T	A	ENSG00000153790.12	C7orf31	25180356	-92542	-0.178858	0.0471998	0.000208632	0.0419576	0.661572	3171	1
rs1541424	7	26517802	A	G	ENSG00000050344.9	NFE2L3	26152198	-365604	0.0943333	0.0265252	0.000485879	0.0794155	1	2418	1
rs10231751	7	26508802	T	C	ENSG00000122565.19	CBX3	26201162	-307640	0.095195	0.0267017	0.000471016	0.0776631	1	2403	1
rs17437175	7	27090657	A	G	ENSG00000225792.3	SNX10-AS1	26376701	-713956	-0.308529	0.0864939	0.000467784	0.0772651	1	2251	1
rs80096911	7	26588333	G	T	ENSG00000005020.13	SKAP2	26995239	406906	-0.157784	0.0438789	0.000422138	0.0715893	0.914352	2166	1
rs187060419	7	27098937	C	A	ENSG00000233429.9	HOTAIRM1	27095647	-3290	0.312089	0.0883123	0.000525978	0.0840652	1	2193	1
rs10254065	7	26348932	T	C	ENSG00000105991.10	HOXA1	27096000	747068	-0.0922336	0.0342579	0.00779695	0.412857	1	2186	1
rs4722578	7	26113853	C	T	ENSG00000105996.7	HOXA2	27102686	988833	-0.0746733	0.0236615	0.00188935	0.19747	1	2207	1
rs34349657	7	26551934	C	T	ENSG00000253552.8	HOXA-AS2	27107777	555843	0.120435	0.0378019	0.00171348	0.185852	1	2199	1
rs74403286	7	28121447	G	C	ENSG00000106004.5	HOXA5	27143681	-977766	-0.226884	0.0738224	0.00246167	0.230771	1	2177	1
rs76590726	7	28709241	A	C	ENSG00000106052.14	TAX1BP1	27739331	-969910	0.149377	0.0453046	0.00118654	0.147336	1	2441	1
rs6951061	7	28888554	T	C	ENSG00000255690.3	TRIL	28958330	69776	-0.204589	0.0549001	0.000263057	0.0501522	0.872825	3318	1
rs1990593	7	29495709	C	T	ENSG00000106069.25	CHN2	29146569	-349140	0.0885137	0.025453	0.000640892	0.0969216	1	3090	1
rs11772521	7	28856160	T	C	ENSG00000235669.1	CHN2-AS1	29208970	352810	0.270912	0.071279	0.000200019	0.0406222	0.636661	3183	1
rs2240503	7	29072684	T	C	ENSG00000122574.12	WIPF3	29806486	733802	-0.241188	0.0832687	0.00426394	0.310589	1	2660	1
rs200349175	7	29697904	C	CA	ENSG00000136193.17	SCRN1	29990289	292385	0.190294	0.0669926	0.00504779	0.338234	1	2583	1
rs142982771	7	30339335	T	C	ENSG00000106080.11	FKBP14	30026702	-312633	-0.185073	0.058151	0.00173217	0.187198	1	2576	1
rs55909330	7	29439468	A	G	ENSG00000106086.20	PLEKHA8	30027404	587936	0.0855653	0.0224938	0.00019763	0.0402538	0.51028	2582	1
rs74845017	7	29382941	T	C	ENSG00000180233.11	ZNRF2	30284597	901656	-0.185968	0.0520272	0.000455709	0.0757592	1	2391	1
rs12674183	7	29589330	G	A	ENSG00000106100.11	NOD1	30478784	889454	-0.0925847	0.0326998	0.00518805	0.342759	1	2449	1
rs6955190	7	31483541	G	C	ENSG00000006625.18	GGCT	30504841	-978700	-0.0954797	0.0276569	0.000699618	0.103165	1	2401	1
rs38409	7	30499035	T	C	ENSG00000106105.15	GARS1	30580533	81498	0.0864254	0.0238511	0.000382362	0.0663936	0.92761	2426	1
rs62449081	7	30846654	C	T	ENSG00000196295.13	GARS1-DT	30595286	-251368	0.0728126	0.0226096	0.00153059	0.173251	1	2417	1
rs1859812	7	31415268	C	T	ENSG00000106113.19	CRHR2	30700129	-715139	0.0727369	0.0206089	0.000534422	0.0850202	1	2341	1
rs11772988	7	31785753	C	T	ENSG00000106355.10	LSM5	32495283	709530	-0.125005	0.0410303	0.00267898	0.24216	1	2573	1
rs147085421	7	33576394	A	G	ENSG00000281332.1	LINC00997	32760279	-816115	0.134051	0.0370365	0.000388044	0.067166	1	2658	1
rs10243554	7	33848883	G	A	ENSG00000122642.11	FKBP9	32957404	-891479	-0.0939233	0.0301829	0.00217774	0.214932	1	2507	1
rs879593783	7	34030627	A	AT	ENSG00000122643.23	NT5C3A	33062796	-967831	0.170675	0.0608927	0.0056466	0.357066	1	2428	1
rs6945242	7	32934206	C	A	ENSG00000122507.21	BBS9	33109557	175351	-0.0941554	0.0294331	0.00164226	0.181026	1	2367	1
rs77549378	7	33588880	C	G	ENSG00000164619.10	BMPER	33904308	315428	0.26275	0.0825856	0.00173834	0.187622	1	2404	1
rs343042	7	35467180	C	T	ENSG00000287249.1	ENSG00000287249	35036836	-430344	-0.185102	0.0654242	0.00522056	0.3438	1	2367	1
rs1362172	7	34447245	G	A	ENSG00000173852.16	DPY19L1	35038271	591026	-0.110225	0.0299159	0.000306742	0.0563145	0.724525	2362	1
rs35099106	7	35457445	C	CT	ENSG00000289089.1	ENSG00000289089	35199215	-258230	-0.161034	0.0455913	0.000529311	0.084448	1	2493	1
rs142885915	7	34815775	GA	G	ENSG00000122545.22	SEPTIN7	35800932	985157	0.0724208	0.0270134	0.00805644	0.418336	1	2592	1
rs80101271	7	36602636	A	G	ENSG00000228878.10	SEPTIN7-DT	35800949	-801687	0.118338	0.030661	0.000160481	0.0341301	0.415486	2589	1
rs2726090	7	36202421	G	T	ENSG00000164542.13	KIAA0895	36390125	187704	-0.115802	0.0362529	0.00166756	0.182669	1	2655	1
rs10447657	7	36482920	C	T	ENSG00000155849.16	ELMO1	37449223	966303	0.0842299	0.0233031	0.000394914	0.0680498	1	2995	1
rs2598096	7	37944301	G	A	ENSG00000187037.9	GPR141	37683766	-260535	-0.0606617	0.0172761	0.000569529	0.0890703	1	2912	1
rs68192104	7	38596430	C	T	ENSG00000086289.13	EPDR1	37920640	-675790	-0.184454	0.0559296	0.00118339	0.147101	1	2847	1
rs2392571	7	38411356	A	G	ENSG00000106483.12	SFRP4	38025695	-385661	-0.298399	0.0792512	0.000228157	0.044989	0.682647	2992	1
rs7788819	7	38187056	C	T	ENSG00000010270.14	STARD3NL	38178245	-8811	-0.0835025	0.0236194	0.000523351	0.0837712	1	2972	1
rs62443347	7	38300889	C	T	ENSG00000211695.2	TRGV9	38318861	17972	0.339348	0.102238	0.00110197	0.140538	1	2947	1
rs79483315	7	37421904	C	G	ENSG00000211696.2	TRGV8	38330935	909031	0.415193	0.14578	0.00493489	0.334406	1	2851	1
rs1524077	7	38025455	A	G	ENSG00000281103.4	TRG-AS1	38330978	305523	-0.0805892	0.0221857	0.000370244	0.0648227	1	2850	1
rs34159696	7	38676565	A	T	ENSG00000078053.17	AMPH	38631420	-45145	-0.09533	0.0275048	0.000667269	0.0997498	1	2748	1
rs2735154	7	38337196	G	C	ENSG00000106536.21	POU6F2	38977909	640713	-0.104012	0.0264444	0.000121391	0.0273485	0.327513	2698	1
rs62442179	7	39042551	A	G	ENSG00000241127.8	YAE1	39566385	523834	0.158061	0.0443314	0.000470493	0.0776015	0.871824	1853	1
rs57958250	7	39263819	C	T	ENSG00000006451.8	RALA	39623565	359746	-0.0804365	0.0231302	0.000640851	0.0969164	1	1802	1
rs12669446	7	39007308	G	A	ENSG00000259826.1	CDK13-DT	39949755	942447	-0.0981519	0.030044	0.00131247	0.157133	1	1739	1
rs78157356	7	40507323	G	T	ENSG00000065883.18	CDK13	39950121	-557202	-0.0901949	0.0306917	0.00374802	0.290938	1	1673	1
rs10237897	7	40899121	G	A	ENSG00000168303.9	MPLKIP	40134622	-764499	-0.127015	0.0396903	0.00163583	0.180615	1	1658	1
rs34395920	7	41076939	G	GAT	ENSG00000175600.16	SUGCT	40135005	-941934	-0.11557	0.0386881	0.00322684	0.26839	1	1657	1
rs1482548	7	41452164	T	C	ENSG00000224116.7	INHBA-AS1	41693884	241720	-0.0671087	0.0188811	0.000489481	0.0798545	1	2458	1
rs10951656	7	41737643	C	G	ENSG00000122641.11	INHBA	41705834	-31809	0.125224	0.0387217	0.00146387	0.168416	1	2453	1
rs71538623	7	41469353	A	G	ENSG00000289403.1	ENSG00000289403	41709051	239698	0.518204	0.135311	0.000179506	0.0373353	0.441227	2458	1
rs66521334	7	42490184	A	G	ENSG00000106571.15	GLI3	42264100	-226084	0.0709701	0.0196085	0.000388145	0.0671798	0.962601	2480	1
rs11764414	7	42063487	A	G	ENSG00000290065.1	ENSG00000290065	42888973	825486	0.304824	0.0820907	0.000276199	0.0519404	0.784128	2839	1
rs4272258	7	42572222	A	G	ENSG00000106588.12	PSMA2	42932185	359963	-0.0493249	0.0153946	0.00161518	0.179231	1	2776	1
rs17885498	7	43407918	G	A	ENSG00000164543.7	STK17A	43582758	174840	0.132442	0.044436	0.00329475	0.27148	1	2149	1
rs2595667	7	44027772	T	G	ENSG00000062582.14	MRPS24	43869893	-157879	-0.110158	0.032873	0.000989812	0.130852	1	2215	1
rs1050327	7	44768418	G	A	ENSG00000106608.17	URGCP	43926411	-842007	0.089133	0.0256345	0.000641914	0.0970277	1	2224	1
rs56026067	7	43987921	C	T	ENSG00000078967.13	UBE2D4	43926436	-61485	-0.0563598	0.0215025	0.00955018	0.448399	1	2223	1
rs34399842	7	43466594	G	A	ENSG00000136206.5	SPDYE1	43997897	531303	-0.210649	0.0641934	0.00125042	0.152329	1	2237	1
rs55705735	7	44751322	T	C	ENSG00000285596.1	ENSG00000285596	44038978	-712344	-0.175629	0.0565356	0.00221488	0.217001	1	2241	1
rs4720470	7	44522285	C	T	ENSG00000235314.1	LINC00957	44039171	-483114	0.185733	0.0558821	0.00108559	0.139184	1	2242	1
rs112784301	7	44009566	G	A	ENSG00000288746.2	ENSG00000288746	44045188	35622	0.12512	0.0361537	0.000679334	0.101016	1	2236	1
rs200339974	7	44038351	AT	A	ENSG00000122678.17	POLM	44082530	44179	-0.0961397	0.031464	0.00260477	0.238486	1	2240	1
rs62461371	7	44959149	T	C	ENSG00000106624.11	AEBP1	44104345	-854804	-0.185042	0.0552813	0.00100236	0.131985	1	2253	1
rs79397722	7	43703373	G	C	ENSG00000106628.13	POLD2	44124358	420985	-0.129462	0.0448348	0.00438143	0.314971	1	2230	1
rs2268314	7	44656126	T	C	ENSG00000106633.18	GCK	44198170	-457956	0.72542	0.253349	0.00471398	0.326881	1	2241	1
rs2580795	7	45202957	G	A	ENSG00000015676.18	NUDCD3	44490658	-712299	-0.0691216	0.0237205	0.0040428	0.302259	1	2184	1
rs28684786	7	44167225	T	C	ENSG00000015520.15	NPC1L1	44541330	374105	-0.259491	0.0970144	0.00819985	0.421542	1	2165	1
rs73315968	7	44193055	C	T	ENSG00000287574.1	ENSG00000287574	44582519	389464	-0.313451	0.103929	0.00294964	0.255492	1	2141	1
rs116865902	7	44963259	G	A	ENSG00000122515.16	ZMIZ2	44748581	-214678	0.124241	0.0354731	0.000587605	0.0910828	1	2116	1
rs62460509	7	44821110	C	T	ENSG00000196262.15	PPIA	44796680	-24430	-0.103989	0.0318708	0.00133047	0.158497	1	2127	1
rs2528380	7	43961772	G	A	ENSG00000105968.19	H2AZ2	44848087	886315	-0.107121	0.0285281	0.000237017	0.0463451	0.517408	2183	1
rs80000918	7	45215038	C	T	ENSG00000146676.10	PURB	44885530	-329508	0.0729759	0.0232033	0.00195675	0.201583	1	2177	1
rs2971676	7	44154883	G	A	ENSG00000136286.16	MYO1G	44979088	824205	-0.182696	0.0713813	0.0113452	0.479425	1	2202	1
rs788709	7	45971955	T	C	ENSG00000136280.17	CCM2	44999475	-972480	-0.209611	0.0580623	0.000401238	0.0688788	0.887939	2213	1
rs56367512	7	44936634	G	C	ENSG00000136270.14	TBRG4	45112047	175413	0.118793	0.0357345	0.00108323	0.139	1	2296	1
rs6966214	7	45185885	C	G	ENSG00000289251.2	ENSG00000289251	45192619	6734	-0.186367	0.0521018	0.000451602	0.0752448	1	2385	1
rs2204488	7	45962583	G	C	ENSG00000164742.16	ADCY1	45574140	-388443	0.218456	0.0687649	0.00176509	0.189425	1	2545	1
rs12673630	7	44834201	T	C	ENSG00000290107.1	ENSG00000290107	45690599	856398	0.651498	0.210909	0.00234232	0.224276	1	2587	1
rs12702139	7	45357960	T	C	ENSG00000146678.10	IGFBP1	45888360	530400	-0.589644	0.172425	0.000782857	0.111565	1	2718	1
rs6968575	7	48799705	A	T	ENSG00000158683.10	PKD1L1	47948466	-851239	0.0442526	0.0115631	0.00018131	0.0376386	0.534682	2949	1
rs2941526	7	47453164	G	A	ENSG00000136273.13	HUS1	47979615	526451	-0.12975	0.03658	0.000502188	0.0813616	1	2777	1
chr7:49534873:A:G	7	49534873	A	G	ENSG00000185811.21	IKZF1	50304068	769195	0.135991	0.052579	0.0105257	0.465861	1	2060	1
rs73341548	7	51473341	G	T	ENSG00000132436.12	FIGNL1	50542535	-930806	-0.221072	0.0783963	0.00536782	0.348449	1	2137	1
rs4294138	7	49632286	C	A	ENSG00000132437.18	DDC	50565405	933119	-0.106422	0.0321134	0.00112167	0.142178	1	2072	1
rs74813781	7	50768456	T	G	ENSG00000106070.20	GRB10	50793462	25006	0.122994	0.0452684	0.00726134	0.400594	1	2141	1
rs1227847475	7	52183067	GTATATATA	G	ENSG00000106078.19	COBL	51316818	-866249	0.102939	0.0338076	0.00269423	0.242884	1	2270	1
rs11238378	7	55759616	A	G	ENSG00000146648.21	EGFR	55019017	-740599	0.0986568	0.0337218	0.00390199	0.297028	1	2685	1
rs11977660	7	55094643	T	C	ENSG00000224057.2	EGFR-AS1	55188977	94334	-0.144558	0.0435781	0.00110939	0.141169	1	2583	1
rs36085724	7	56228107	G	GCA	ENSG00000154978.13	VOPP1	55572988	-655119	-0.140437	0.0365828	0.000173455	0.0363293	0.429996	2479	1
rs73356295	7	55856621	G	A	ENSG00000178665.16	ZNF713	55887456	30835	0.0746961	0.0235504	0.0017946	0.19136	1	2291	1
rs60848209	7	56743715	C	T	ENSG00000239789.6	MRPS17	55951877	-791838	-0.150358	0.0472009	0.00171613	0.186044	1	2137	1
rs6957892	7	56554380	C	G	ENSG00000146731.11	CCT6A	56051685	-502695	0.0821821	0.0268119	0.00252687	0.23438	1	2245	1
rs62455053	7	55592197	T	A	ENSG00000164776.11	PHKG1	56092996	500799	-0.0789544	0.0255071	0.00229516	0.221602	1	2034	1
rs2902632	7	64774642	C	T	ENSG00000214652.6	ZNF727	64045434	-729208	0.195065	0.0593426	0.0012272	0.150528	1	1549	1
rs58477151	7	64381213	CA	C	ENSG00000234444.10	ZNF736	64307459	-73754	0.0543491	0.0174416	0.0021482	0.21322	1	1339	1
rs55887902	7	64947347	G	C	ENSG00000173041.12	ZNF680	64563075	-384272	0.165036	0.05481	0.00299581	0.257749	1	1416	1
rs11762103	7	65476974	A	G	ENSG00000198039.12	ZNF273	64870172	-606802	-0.0671201	0.0195272	0.000736953	0.107058	0.896135	1216	1
rs34226549	7	64954813	CTG	C	ENSG00000152926.16	ZNF117	65006684	51871	0.0509406	0.0186075	0.00683905	0.39016	1	1154	1
rs56799101	7	64784990	C	T	ENSG00000146757.14	ZNF92	65373799	588809	-0.111084	0.0391484	0.00509326	0.339653	1	997	1
rs4427046	7	65585729	T	G	ENSG00000196715.7	VKORC1L1	65873074	287345	-0.267248	0.0732976	0.000352568	0.0625308	0.279586	793	1
rs79260635	7	65199537	C	T	ENSG00000169919.17	GUSB	65982215	782678	-0.102418	0.0332587	0.00241487	0.228239	1	830	1
rs117888257	7	66752787	A	G	ENSG00000126522.17	ASL	66075800	-676987	-0.24762	0.0703202	0.000549823	0.0867892	0.507486	923	1
rs28517477	7	65211640	G	A	ENSG00000249319.2	ENSG00000249319	66087761	876121	-0.286426	0.0857238	0.00102302	0.133843	0.95857	937	1
rs10278447	7	65857365	A	T	ENSG00000179406.10	LINC00174	66493566	636201	-0.0897838	0.0330369	0.00724692	0.400261	1	1221	1
rs13307436	7	67053019	G	A	ENSG00000289015.1	ENSG00000289015	66682042	-370977	0.415016	0.130828	0.00179185	0.191183	1	1523	1
rs117888257	7	66752787	A	G	ENSG00000154710.18	RABGEF1	66682164	-70623	-0.128997	0.0594026	0.0312571	0.655481	1	1517	1
rs13227627	7	67608622	G	A	ENSG00000289177.2	ENSG00000289177	66845003	-763619	0.22677	0.0671135	0.000900318	0.122687	1	1788	1
rs78949927	7	66728130	C	T	ENSG00000273142.1	LINC02604	66902857	174727	-0.223442	0.0671008	0.00106286	0.137342	1	1840	1
rs4717399	7	67610564	C	T	ENSG00000106609.16	TMEM248	66921225	-689339	-0.0791071	0.0263753	0.00310787	0.263081	1	1848	1
rs191128475	7	66496931	G	A	ENSG00000126524.12	SBDS	66995693	498762	0.118481	0.0404444	0.00385593	0.295369	1	1914	1
rs12667382	7	68966249	G	A	ENSG00000158321.19	AUTS2	69598296	632047	0.104725	0.0321219	0.00134197	0.159366	1	1795	1
rs111628751	7	71530605	G	A	ENSG00000183166.11	CALN1	72447151	916546	0.0497976	0.0154991	0.00156879	0.175995	1	1780	1
rs77900184	7	73794320	T	C	ENSG00000196313.13	POM121	72879349	-914971	0.141771	0.0424851	0.00103803	0.13518	1	1448	1
rs62465564	7	73990750	G	A	ENSG00000130305.17	NSUN5	73308826	-681924	0.154988	0.0449674	0.000713385	0.104652	0.939527	1317	1
rs11769306	7	74430846	G	A	ENSG00000009954.11	BAZ1B	73522293	-908553	-0.0922344	0.0306032	0.00296941	0.256472	1	1298	1
rs73138850	7	73714097	A	G	ENSG00000106638.18	TBL2	73578791	-135306	0.143136	0.038767	0.000298251	0.0550956	0.382059	1281	1
rs28763981	7	74042925	G	A	ENSG00000274080.1	ENSG00000274080	73611502	-431423	0.292201	0.0961431	0.00274234	0.245185	1	1300	1
rs58531877	7	73725033	T	C	ENSG00000009950.16	MLXIPL	73624543	-100490	-0.144068	0.0421833	0.000794921	0.112719	1	1325	1
rs1409978113	7	73914405	AT	A	ENSG00000176428.6	VPS37D	73667831	-246574	0.112517	0.0361728	0.00218655	0.215437	1	1291	1
rs113421098	7	74108420	G	A	ENSG00000071462.12	BUD23	73683025	-425395	0.103093	0.0293778	0.000573692	0.0895424	0.732604	1277	1
rs2530509	7	73289600	A	C	ENSG00000106089.12	STX1A	73719672	430072	-0.152153	0.0501476	0.00278685	0.247387	1	1246	1
rs113282362	7	73753859	C	T	ENSG00000165215.6	CLDN3	73770270	16411	-0.237925	0.0647961	0.000321115	0.058293	0.403963	1258	1
rs799302	7	73392377	G	A	ENSG00000189143.10	CLDN4	73799542	407165	-0.269092	0.087622	0.00247995	0.231775	1	1212	1
rs810556	7	74061906	T	C	ENSG00000232415.2	ELN-AS1	74062287	381	-0.560761	0.169424	0.00113736	0.143432	1	1287	1
rs7794407	7	73720644	T	C	ENSG00000106683.15	LIMK1	74082933	362289	-0.133884	0.0371295	0.000407365	0.0696927	0.527538	1295	1
rs141124463	7	74278773	A	T	ENSG00000106682.16	EIF4H	74174231	-104542	0.0710641	0.0257645	0.00644025	0.379878	1	1298	1
rs4717836	7	73910749	T	C	ENSG00000086730.17	LAT2	74199652	288903	-0.111903	0.0352053	0.00175526	0.188772	1	1305	1
rs11769537	7	73816999	A	G	ENSG00000049541.11	RFC2	74254458	437459	-0.0892643	0.027164	0.00123121	0.150786	1	1299	1
rs7811125	7	73967259	C	T	ENSG00000106665.16	CLIP2	74289407	322148	0.0912936	0.025366	0.000417407	0.0709806	0.52635	1261	1
rs73373530	7	73944602	A	G	ENSG00000006704.11	GTF2IRD1	74453790	509188	0.127127	0.0437027	0.00410597	0.304683	1	1232	1
rs7794407	7	73720644	T	C	ENSG00000263001.8	GTF2I	74650231	929587	-0.0975131	0.0297756	0.00127799	0.154499	1	1283	1
rs1424712413	7	74979812	ACAG	A	ENSG00000274070.2	CASTOR2	74964705	-15107	0.127645	0.0381139	0.000996433	0.13146	1	1471	1
rs9649057	7	75758835	A	G	ENSG00000274523.5	RCC1L	75074228	-684607	-0.125481	0.0330837	0.000205981	0.0415305	0.303616	1474	1
rs138466706	7	75811466	G	A	ENSG00000174428.19	GTF2IRD2B	75092573	-718893	0.201666	0.0651226	0.00228548	0.22103	1	1435	1
rs6465012	7	76183931	A	G	ENSG00000272391.6	POM121C	75486299	-697632	-0.0746043	0.0229284	0.00137094	0.161544	1	1360	1
rs180756478	7	76145892	T	G	ENSG00000170092.15	SPDYE5	75492320	-653572	0.209676	0.0596907	0.00056672	0.0887387	0.768472	1356	1
rs62479391	7	75863942	G	A	ENSG00000127946.17	HIP1	75738962	-124980	-0.076535	0.0242718	0.0019056	0.198477	1	1348	1
rs76362633	7	75648734	G	A	ENSG00000005486.17	RHBDD2	75842602	193868	0.116529	0.0350849	0.0010941	0.139855	1	1532	1
rs11534087	7	75790818	C	T	ENSG00000127948.16	POR	75899200	108382	-0.161303	0.0456919	0.000532878	0.0848411	0.838216	1573	1
rs6957698	7	76030229	C	A	ENSG00000189077.11	TMEM120A	75994656	-35573	-0.107168	0.0316074	0.000865051	0.11939	1	1595	1
rs12540881	7	75567810	A	T	ENSG00000106211.10	HSPB1	76302673	734863	0.204074	0.057737	0.000524811	0.0839345	1	1934	1
rs73375410	7	77270278	C	G	ENSG00000289059.1	ENSG00000289059	76318253	-952025	0.291965	0.10107	0.00436542	0.31438	1	1980	1
rs71573339	7	77263632	G	T	ENSG00000091073.20	DTX2	76461676	-801956	-0.123034	0.0398897	0.00237723	0.226187	1	2147	1
rs13247472	7	76920982	G	A	ENSG00000265479.7	DTX2P1-UPK3BP1-PMS2P11	76959835	38853	-0.0535198	0.0160748	0.0010647	0.137505	1	1812	1
rs76887620	7	77423839	A	C	ENSG00000205482.11	SPDYE18	77062558	-361281	0.199963	0.0531481	0.000230585	0.0453675	0.463937	2012	1
rs57699570	7	77257899	C	T	ENSG00000135205.15	CCDC146	77122434	-135465	0.253467	0.0813938	0.00216186	0.214012	1	2137	1
rs58719470	7	76713774	A	G	ENSG00000127951.8	FGL2	77199848	486074	0.0918884	0.0313116	0.00379543	0.292878	1	2289	1
rs55710552	7	78075825	T	C	ENSG00000273341.2	ENSG00000273341	77416673	-659152	-0.366447	0.12662	0.00429564	0.31177	1	2566	1
rs62475020	7	76734432	A	G	ENSG00000127947.16	PTPN12	77537295	802863	-0.10294	0.0322406	0.00167532	0.18317	1	2820	1
rs17149920	7	78207814	A	C	ENSG00000187257.16	RSBN1L	77696459	-511355	0.110321	0.031888	0.000682059	0.101311	1	3129	1
rs6950444	7	77348779	G	A	ENSG00000006576.17	PHTF2	77798773	449994	0.190278	0.0533227	0.000465538	0.0769863	1	3186	1
rs10261439	7	79400061	G	A	ENSG00000187391.22	MAGI2	79453667	53606	0.0167683	0.00466341	0.000422438	0.0716276	1	2486	1
rs10247757	7	80224131	C	A	ENSG00000127955.17	GNAI1	79768028	-456103	-0.113455	0.0297165	0.000187611	0.0386802	0.383289	2043	1
rs62461694	7	80623737	T	C	ENSG00000135218.19	CD36	80369575	-254162	0.198575	0.0507645	0.000131772	0.0291924	0.291611	2213	1
rs10279893	7	80508636	T	C	ENSG00000075223.14	SEMA3C	80922359	413723	0.140601	0.0452164	0.00219377	0.215844	1	2114	1
rs11972687	7	81652529	C	T	ENSG00000019991.18	HGF	81770438	117909	0.246251	0.0659523	0.000256193	0.0491574	0.600004	2342	1
rs2709926	7	83400426	G	T	ENSG00000186472.20	PCLO	83162930	-237496	0.0270324	0.00954374	0.00517067	0.342231	1	2374	1
rs659632	7	83671597	A	G	ENSG00000170381.15	SEMA3E	83649139	-22458	0.103976	0.0278792	0.000260219	0.0497409	0.517315	1988	1
rs35523949	7	85455886	G	A	ENSG00000075213.11	SEMA3A	84492724	-963162	-0.0470117	0.0149806	0.0020007	0.20439	1	1581	1
rs35983499	7	86266692	G	A	ENSG00000164659.15	ELAPOR2	87059654	792962	0.116261	0.0389069	0.00321711	0.267956	1	1577	1
rs1016793	7	87569866	G	A	ENSG00000135164.19	DMTF1	87152409	-417457	0.103005	0.0270913	0.000198981	0.0404699	0.304838	1532	1
rs1011952	7	87133526	G	A	ENSG00000224046.3	DMTF1-AS1	87152420	18894	-0.272237	0.0751464	0.000383429	0.0665395	0.58818	1534	1
rs739711	7	87117425	G	C	ENSG00000135185.12	TMEM243	87220587	103162	-0.1708	0.048167	0.000504009	0.0815529	0.748454	1485	1
rs34954010	7	87051846	G	A	ENSG00000182165.20	TP53TG1	87345560	293714	-0.147795	0.0499518	0.00352414	0.281677	1	1406	1
rs73212038	7	87248913	C	T	ENSG00000005469.12	CROT	87345664	96751	0.241167	0.0847158	0.00495411	0.335054	1	1408	1
rs7802783	7	87501081	C	T	ENSG00000005471.19	ABCB4	87480435	-20646	0.179886	0.0498037	0.000398659	0.0685406	0.580447	1456	1
rs12668300	7	88573474	T	C	ENSG00000105784.16	RUNDC3B	87627548	-945926	0.127484	0.036972	0.000709776	0.104254	1	1484	1
rs2071646	7	87475843	A	G	ENSG00000085563.15	ABCB1	87713323	237480	-0.0966512	0.0339704	0.00497817	0.335858	1	1532	1
rs149598263	7	87023607	G	C	ENSG00000006634.8	DBF4	87876216	852609	0.124983	0.0422052	0.00349633	0.280467	1	1562	1
rs2538894	7	88598476	T	C	ENSG00000075303.13	SLC25A40	87876360	-722116	-0.0883576	0.0330414	0.00821429	0.421851	1	1563	1
rs117443479	7	88220257	C	G	ENSG00000127954.13	STEAP4	88306894	86637	0.192267	0.0567475	0.000872469	0.120068	1	1846	1
rs112101383	7	89378174	T	A	ENSG00000157214.14	STEAP2	90167590	789416	0.200235	0.0711606	0.00546565	0.35155	1	2372	1
rs4728911	7	90644389	G	A	ENSG00000157224.16	CLDN12	90383721	-260668	-0.160887	0.045398	0.000507746	0.0819661	1	2326	1
rs989207	7	90849032	T	C	ENSG00000058091.17	CDK14	90466424	-382608	0.0726922	0.0266241	0.00698637	0.393946	1	2286	1
rs17623187	7	90679693	G	A	ENSG00000223969.7	ENSG00000223969	90597398	-82295	0.193991	0.0504054	0.000167236	0.0352952	0.378957	2266	1
rs4554397	7	91206531	A	G	ENSG00000157240.4	FZD1	91264433	57902	-0.0894495	0.0334669	0.00824669	0.422527	1	1659	1
rs62466158	7	91819378	T	C	ENSG00000127989.14	MTERF1	91880702	61324	0.133823	0.0442338	0.00286454	0.251393	1	1400	1
rs6465345	7	92019921	A	G	ENSG00000127914.19	AKAP9	91940840	-79081	-0.0605855	0.0203901	0.00339	0.275869	1	1332	1
rs77228931	7	91650590	G	A	ENSG00000001630.18	CYP51A1	92134803	484213	0.182368	0.0688479	0.00882845	0.43469	1	1409	1
rs997852	7	91339735	G	A	ENSG00000001629.10	ANKIB1	92245974	906239	-0.157102	0.0562542	0.00581885	0.362069	1	1368	1
rs141510176	7	93111023	G	A	ENSG00000001631.17	KRIT1	92246166	-864857	0.0793189	0.0262478	0.00289551	0.25294	1	1366	1
rs35892336	7	92489180	G	C	ENSG00000157259.8	GATAD1	92447482	-41698	-0.227721	0.0641205	0.000494385	0.0804349	0.685712	1387	1
rs74358828	7	92600969	G	A	ENSG00000244055.2	ENSG00000244055	92457564	-143405	0.0833712	0.0260276	0.00161972	0.179544	1	1401	1
rs76851802	7	91729252	A	G	ENSG00000127980.16	PEX1	92528520	799268	-0.142036	0.0437743	0.00141271	0.164652	1	1379	1
rs2188805	7	93449088	A	C	ENSG00000127993.16	RBM48	92528773	-920315	-0.0880577	0.0284089	0.00226407	0.219789	1	1383	1
rs74668533	7	91654647	G	A	ENSG00000234545.8	FAM133B	92590393	935746	0.204274	0.0673173	0.00278354	0.247225	1	1334	1
rs2282982	7	92647716	T	C	ENSG00000105810.10	CDK6	92836573	188857	0.0723043	0.0279703	0.0105658	0.466574	1	1436	1
rs28411240	7	93985600	A	G	ENSG00000205413.8	SAMD9	93118023	-867577	-0.142613	0.0458368	0.00218111	0.215123	1	1553	1
rs10255997	7	93169201	A	G	ENSG00000177409.12	SAMD9L	93148385	-20816	-0.286284	0.0876786	0.00132026	0.157729	1	1551	1
rs147358859	7	94144077	T	TA	ENSG00000004766.17	VPS50	93232340	-911737	0.181873	0.0561916	0.00145095	0.167469	1	1553	1
rs2519561	7	93682076	A	G	ENSG00000105825.14	TFPI2	93890753	208677	-0.282144	0.0841788	0.000987417	0.130633	1	1714	1
rs34481358	7	93452133	T	C	ENSG00000127920.6	GNG11	93921735	469602	-0.125187	0.0389345	0.00155647	0.175139	1	1766	1
rs7789361	7	93538134	C	T	ENSG00000105829.13	BET1	94004382	466248	-0.116827	0.0377839	0.00232017	0.223074	1	1612	1
rs7789119	7	94312771	A	G	ENSG00000164692.19	COL1A2	94394895	82124	-0.13023	0.0465183	0.00570249	0.358724	1	1485	1
rs56899519	7	93963268	A	G	ENSG00000127990.19	SGCE	94656572	693304	0.170683	0.0558378	0.00259468	0.237998	1	1623	1
rs6966327	7	95570903	C	T	ENSG00000158528.12	PPP1R9A	94907202	-663701	0.121991	0.0377201	0.00146318	0.168361	1	1593	1
chr7:96438210:G:T	7	96438210	G	T	ENSG00000004799.8	PDK4	95596516	-841694	-0.480002	0.134108	0.000448003	0.0748042	0.756229	1688	1
rs7803602	7	94862526	G	A	ENSG00000158560.14	DYNC1I1	95772506	909980	-0.139748	0.0567546	0.01479	0.527401	1	1694	1
rs146004004	7	95385908	TTAAAGCAGTGTG	T	ENSG00000004864.14	SLC25A13	96322147	936239	0.0728573	0.0238064	0.00256499	0.236432	1	1850	1
rs2524970	7	96447913	C	A	ENSG00000127922.10	SEM1	96709880	261967	0.100049	0.0264442	0.000213326	0.0427056	0.412999	1936	1
rs73235911	7	96234425	A	G	ENSG00000196636.8	SDHAF3	97117698	883273	-0.13101	0.0392974	0.00104911	0.136157	1	2146	1
rs36142477	7	98771992	T	C	ENSG00000164715.6	LMTK2	98106862	-665130	-0.0957134	0.0260917	0.000325277	0.0588848	0.693816	2133	1
rs10261853	7	97886173	C	A	ENSG00000180535.4	BHLHA15	98211439	325266	0.127795	0.0397542	0.00156001	0.175381	1	2272	1
rs6956489	7	99018155	G	A	ENSG00000205356.10	TECPR1	98252232	-765923	-0.147596	0.0438164	0.000932773	0.125517	1	2228	1
rs11770742	7	97613189	T	C	ENSG00000006453.14	BAIAP2L1	98401090	787901	0.209165	0.0538807	0.000147464	0.0319052	0.320439	2173	1
rs575173171	7	98910888	GTTTT	G	ENSG00000106236.4	NPTX2	98617285	-293603	0.276155	0.092148	0.00313149	0.264156	1	2057	1
rs55874955	7	99612001	G	A	ENSG00000196367.15	TRRAP	98877933	-734068	0.136162	0.0402289	0.000882729	0.121025	1	1755	1
rs876590	7	98809206	T	C	ENSG00000198742.10	SMURF1	99144108	334902	-0.122963	0.0421822	0.00402986	0.301843	1	1542	1
rs55874955	7	99612001	G	A	ENSG00000241685.10	ARPC1A	99325898	-286103	0.181022	0.052368	0.000688961	0.102035	1	1556	1
rs6955490	7	99376965	G	A	ENSG00000130429.16	ARPC1B	99374249	-2716	0.150345	0.0419015	0.000434111	0.0730607	0.695011	1601	1
rs28988598	7	99759424	GCA	G	ENSG00000106244.13	PDAP1	99408597	-350827	0.0760244	0.0266956	0.00493858	0.334527	1	1585	1
rs34506005	7	99030294	A	AC	ENSG00000106245.11	BUD31	99408641	378347	-0.0721726	0.02481	0.00410481	0.304631	1	1587	1
rs7788159	7	98847488	G	A	ENSG00000106246.18	PTCD1	99466163	618675	-0.0941475	0.0329042	0.00474323	0.327869	1	1551	1
rs73404911	7	98832621	A	G	ENSG00000241468.8	ATP5MF	99466186	633565	-0.056591	0.0183949	0.00243779	0.229472	1	1552	1
rs2246709	7	99768096	A	G	ENSG00000198556.14	ZNF789	99472890	-295206	0.0980861	0.0305985	0.00160699	0.178663	1	1537	1
rs705318	7	98627023	G	T	ENSG00000196652.12	ZKSCAN5	99504662	877639	-0.0908086	0.0303669	0.00319528	0.267005	1	1529	1
rs146750051	7	100229170	G	A	ENSG00000160908.15	ZNF394	99504857	-724313	-0.15976	0.0459939	0.000649962	0.0978868	0.996391	1533	1
rs10254104	7	99171665	G	A	ENSG00000197343.11	ZNF655	99558406	386741	0.160504	0.0541961	0.00349409	0.280358	1	1489	1
rs28374601	7	98793812	T	C	ENSG00000221909.3	FAM200A	99558536	764724	-0.127893	0.0446002	0.00465451	0.324794	1	1487	1
rs12113113	7	100285505	T	G	ENSG00000244219.7	TMEM225B	99598267	-687238	0.150702	0.0470418	0.00161765	0.179411	1	1459	1
rs7457787	7	100180246	A	C	ENSG00000197037.11	ZSCAN25	99616946	-563300	-0.159973	0.047492	0.000933031	0.125541	1	1461	1
rs4646450	7	99668695	G	A	ENSG00000160870.15	CYP3A7	99735196	66501	0.566355	0.166337	0.000823833	0.115474	1	1417	1
rs143058637	7	100749456	C	T	ENSG00000021461.18	CYP3A43	99828013	-921443	0.317749	0.110457	0.0045279	0.320363	1	1331	1
rs2075756	7	100868819	G	A	ENSG00000286923.3	ENSG00000286923	99997690	-871129	-0.142982	0.0552055	0.0104205	0.463964	1	1366	1
rs76483787	7	100141596	T	C	ENSG00000166529.16	ZSCAN21	100049774	-91822	0.162518	0.0460324	0.00053233	0.0847758	0.713854	1341	1
rs35414630	7	100017147	T	C	ENSG00000166526.18	ZNF3	100082548	65401	-0.0989244	0.032172	0.00245012	0.230142	1	1347	1
rs113452722	7	100917039	C	T	ENSG00000168090.10	COPS6	100088969	-828070	-0.0853049	0.0265844	0.00158999	0.177498	1	1346	1
rs17161599	7	99177830	C	T	ENSG00000221838.10	AP4M1	100101549	923719	0.220954	0.0690115	0.00162762	0.180061	1	1354	1
rs10271953	7	99135109	A	G	ENSG00000166508.18	MCM7	100101940	966831	-0.216053	0.0747583	0.00434855	0.313767	1	1353	1
rs140140609	7	100936317	CTTCT	C	ENSG00000166997.8	CNPY4	100119634	-816683	-0.264505	0.0910641	0.00416019	0.306749	1	1379	1
rs10281195	7	99264292	T	C	ENSG00000214309.5	MBLAC1	100126785	862493	-0.216004	0.065912	0.00126855	0.153751	1	1382	1
rs4727468	7	100910276	A	G	ENSG00000235077.1	ENSG00000235077	100130964	-779312	-0.556517	0.153445	0.000377879	0.0658087	0.522229	1382	1
rs13246386	7	101017358	C	G	ENSG00000146826.17	TRAPPC14	100158723	-858635	-0.124402	0.0456541	0.00709737	0.396654	1	1447	1
rs6959547	7	99316413	T	A	ENSG00000197093.11	GAL3ST4	100168617	852204	-0.201248	0.0697827	0.00442965	0.31677	1	1466	1
rs143974973	7	100287114	G	A	ENSG00000085514.16	PILRA	100367530	80416	0.155704	0.0529768	0.00374403	0.290793	1	1496	1
rs2525543	7	99951025	A	G	ENSG00000146834.15	MEPCE	100428322	477297	0.0437995	0.0153981	0.00498836	0.336182	1	1573	1
rs12538820	7	99742426	G	A	ENSG00000160813.7	PPP1R35	100436497	694071	0.240325	0.0742662	0.00145409	0.167686	1	1569	1
rs117078929	7	100427722	A	T	ENSG00000166925.9	TSC22D4	100479232	51510	0.225477	0.0616499	0.000338445	0.0606568	0.536097	1584	1
rs1050955	7	101139179	G	A	ENSG00000106351.13	AGFG2	100539203	-599976	-0.0930181	0.0350046	0.00861875	0.430443	1	1649	1
rs11764415	7	101447035	C	T	ENSG00000106336.13	FBXO24	100583982	-863053	-0.113144	0.0458489	0.0145748	0.52484	1	1711	1
rs2898572	7	101290545	C	T	ENSG00000077454.17	LRCH4	100586129	-704416	-0.0774267	0.0283444	0.00695948	0.393234	1	1717	1
rs62483042	7	101289232	A	G	ENSG00000106333.13	PCOLCE	100602363	-686869	0.777431	0.228775	0.000842751	0.117253	1	1730	1
rs35563342	7	100923990	G	T	ENSG00000224729.6	PCOLCE-AS1	100604206	-319784	0.072046	0.0197841	0.000358275	0.0633098	0.621966	1736	1
rs56406107	7	101194929	T	C	ENSG00000106330.12	MOSPD3	100612102	-582827	0.150445	0.0457917	0.00123413	0.151015	1	1751	1
rs143058637	7	100749456	C	T	ENSG00000146830.11	GIGYF1	100694250	-55206	0.140045	0.0424908	0.00119163	0.147746	1	1918	1
rs150576729	7	101061274	C	CA	ENSG00000172336.5	POP7	100706121	-355153	0.149259	0.041689	0.000446299	0.0745898	0.876085	1963	1
rs62483591	7	100749436	C	T	ENSG00000130427.3	EPO	100720468	-28968	0.322466	0.0860386	0.000243206	0.0472858	0.471089	1937	1
rs2227666	7	101131424	G	A	ENSG00000146828.18	SLC12A9	100826820	-304604	0.164517	0.0572555	0.00457305	0.321995	1	1997	1
rs141520683	7	100848634	T	C	ENSG00000087087.20	SRRT	100875103	26469	0.164827	0.0545848	0.00291629	0.253859	1	2055	1
rs60312189	7	101361529	T	C	ENSG00000176125.7	UFSP1	100889715	-471814	0.212172	0.0555899	0.000188439	0.0388123	0.391387	2077	1
rs66646308	7	101279665	T	C	ENSG00000169871.13	TRIM56	101085481	-194184	-0.091113	0.0267786	0.000830675	0.116142	1	2100	1
rs73161780	7	100490299	T	C	ENSG00000106367.15	AP1S1	101154456	664157	0.143942	0.0457892	0.00196617	0.202207	1	2179	1
rs56896054	7	101194377	G	C	ENSG00000106384.12	MOGAT3	101201038	6661	0.343876	0.0877235	0.00012767	0.0284641	0.275385	2157	1
rs2227660	7	101130994	G	A	ENSG00000106400.12	ZNHIT1	101218165	87171	-0.0745838	0.029541	0.0124827	0.496599	1	2142	1
rs848673	7	101668260	A	G	ENSG00000106397.12	PLOD3	101218420	-449840	0.0840378	0.0248511	0.000891879	0.121912	1	2139	1
rs11766024	7	101004538	C	T	ENSG00000106404.14	CLDN15	101238820	234282	0.225697	0.0649168	0.00064273	0.0971143	1	2137	1
rs1050955	7	101139179	G	A	ENSG00000232445.2	EMSLR	101308270	169091	-0.117665	0.0327822	0.000432206	0.0728196	0.967276	2238	1
rs117570144	7	101744509	C	A	ENSG00000128581.17	IFT22	101321823	-422686	-0.173045	0.0451733	0.000178865	0.0372283	0.402089	2248	1
rs1296961768	7	102593867	GGGCT	G	ENSG00000257923.12	CUX1	101815904	-777963	0.144014	0.042129	0.000786454	0.111881	1	2316	1
rs2970469	7	101827775	T	C	ENSG00000260097.3	SPDYE6	102356444	528669	0.0538877	0.0200013	0.007755	0.412053	1	1845	1
rs545346432	7	102445304	T	G	ENSG00000128563.13	PRKRIP1	102363872	-81432	0.189807	0.0546961	0.000657412	0.0987017	1	1875	1
rs151210866	7	101530493	G	C	ENSG00000160991.17	ORAI2	102433106	902613	0.182368	0.0500354	0.000354201	0.0627583	0.671211	1895	1
rs4498476	7	103379879	C	G	ENSG00000160993.4	ALKBH4	102464863	-915016	-0.207481	0.0605835	0.000769532	0.110276	1	1817	1
rs414438	7	101967024	A	T	ENSG00000161036.13	LRWD1	102464956	497932	-0.162369	0.0443447	0.000333422	0.0599769	0.605161	1815	1
rs80299235	7	102835911	G	A	ENSG00000170667.15	RASA4B	102517777	-318134	0.0568908	0.018136	0.00200892	0.204923	1	1812	1
rs2023406	7	102316876	G	A	ENSG00000285437.2	POLR2J3	102572583	255707	0.06894	0.0219874	0.00201848	0.205513	1	1792	1
rs4412307	7	101885280	T	C	ENSG00000228049.8	POLR2J2	102671663	786383	0.160989	0.0423735	0.000201092	0.0407776	0.352112	1751	1
rs262346	7	103779266	C	G	ENSG00000128606.13	LRRC17	102913000	-866266	0.131987	0.0463364	0.00492928	0.33421	1	1788	1
rs35662900	7	103949454	A	G	ENSG00000161040.18	FBXL13	103074839	-874615	0.065343	0.0208404	0.00201874	0.205531	1	1900	1
rs6943563	7	103488225	C	G	ENSG00000170632.14	ARMC10	103074881	-413344	-0.166881	0.0546024	0.00259858	0.238185	1	1904	1
rs28637770	7	103894821	C	T	ENSG00000161048.12	NAPEPLD	103149560	-745261	-0.117568	0.0351037	0.000996064	0.131429	1	1929	1
rs6964065	7	103907192	T	G	ENSG00000105819.14	PMPCB	103297435	-609757	-0.106173	0.0317987	0.00103114	0.134564	1	2033	1
rs12667675	7	103984366	A	G	ENSG00000161057.13	PSMC2	103328570	-655796	-0.0591481	0.0190854	0.0022679	0.219998	1	1981	1
rs7796853	7	103175258	G	T	ENSG00000105821.15	DNAJC2	103344830	169572	-0.0856768	0.0268214	0.00166722	0.182645	1	2001	1
rs10276653	7	104918367	G	C	ENSG00000164815.11	ORC5	104208047	-710320	-0.0817577	0.0251773	0.00140089	0.163743	1	2400	1
rs66784942	7	105745816	T	C	ENSG00000005483.23	KMT2E	104940943	-804873	-0.0951429	0.0298202	0.00168803	0.18406	1	2353	1
rs1123760	7	104406476	C	T	ENSG00000228393.6	LINC01004	105013068	606592	0.0764366	0.0249182	0.00250806	0.23331	1	2397	1
rs10241007	7	105872061	T	C	ENSG00000239569.5	KMT2E-AS1	105014321	-857740	-0.139297	0.0517902	0.00785741	0.414076	1	2402	1
rs2240398	7	105916386	T	C	ENSG00000272918.1	ENSG00000272918	105105483	-810903	0.10299	0.0313369	0.00122944	0.150656	1	2429	1
rs10252407	7	104518577	A	G	ENSG00000135250.17	SRPK2	105399308	880731	0.13226	0.0400861	0.00117775	0.146641	1	2381	1
rs77972725	7	105506365	A	G	ENSG00000091127.14	PUS7	105522271	15906	-0.205086	0.063155	0.00140059	0.163719	1	2252	1
rs6943041	7	105722851	T	C	ENSG00000146776.15	ATXN7L1	105876599	153748	-0.0890693	0.0268467	0.00110761	0.141018	1	2390	1
rs4730104	7	105750759	C	A	ENSG00000008282.10	SYPL1	106112589	361830	0.0925971	0.0262786	0.000545298	0.0862661	1	2585	1
rs9692084	7	106314543	T	C	ENSG00000105835.13	NAMPT	106285966	-28577	-0.236448	0.0763852	0.00229454	0.22156	1	2601	1
rs510034	7	105668788	T	C	ENSG00000253276.5	CCDC71L	106661158	992370	-0.154707	0.0437315	0.000519092	0.0832884	1	2418	1
rs56083758	7	105987006	A	G	ENSG00000105851.11	PIK3CG	106865278	878272	0.099147	0.0299242	0.00112421	0.142377	1	2282	1
rs2704982	7	106415930	T	C	ENSG00000005249.13	PRKAR2B	107044705	628775	-0.105058	0.0327223	0.00158076	0.17683	1	2169	1
rs117999267	7	107814894	T	G	ENSG00000105856.14	HBP1	107168961	-645933	0.118526	0.0450417	0.00927426	0.44329	1	2072	1
rs12673142	7	107381552	T	G	ENSG00000105865.11	DUS4L	107563484	181932	0.106458	0.0311345	0.000784016	0.111671	1	1955	1
rs73191659	7	107835346	T	G	ENSG00000288558.3	DUS4L-BCAP29	107563971	-271375	0.13223	0.0415207	0.00172066	0.186369	1	1951	1
rs2839850	7	108181754	A	G	ENSG00000164597.15	COG5	107564261	-617493	-0.114717	0.0348473	0.0012073	0.148946	1	1951	1
rs11971607	7	107004219	G	A	ENSG00000075790.12	BCAP29	107580246	576027	0.0633179	0.0209738	0.00292306	0.254196	1	1979	1
rs990107	7	107836468	T	G	ENSG00000105879.13	CBLL1	107743073	-93395	-0.0696859	0.0237097	0.00374354	0.290773	1	1937	1
rs4730324	7	108587868	A	G	ENSG00000091140.15	DLD	107891162	-696706	-0.0620436	0.0169395	0.000332041	0.0597852	0.590701	1779	1
rs10245044	7	107144106	C	T	ENSG00000273055.1	ENSG00000273055	107942116	798010	0.210749	0.0647771	0.00137251	0.161665	1	1820	1
rs5886440	7	108112499	G	GC	ENSG00000091136.15	LAMB1	108003213	-109286	-0.0918832	0.0260616	0.000541593	0.0858374	1	1885	1
rs1990158	7	108045450	A	G	ENSG00000091129.22	NRCAM	108456717	411267	-0.0692313	0.0218903	0.0018485	0.194818	1	1911	1
rs13236921	7	108016476	G	A	ENSG00000135241.17	PNPLA8	108569666	553190	-0.0822675	0.0279405	0.00368368	0.288376	1	1951	1
rs41667	7	107770482	G	T	ENSG00000128590.5	DNAJB9	108569867	799385	-0.116121	0.0370951	0.00205183	0.207512	1	1958	1
rs58612379	7	110839369	A	C	ENSG00000173114.13	LRRN3	111091006	251637	-0.256537	0.0815009	0.00194043	0.200611	1	1728	1
rs17159031	7	111946249	T	C	ENSG00000184903.10	IMMP2L	111562517	-383732	0.18331	0.050673	0.000390721	0.0674946	0.661882	1694	1
rs3095029	7	112485729	T	C	ENSG00000128512.24	DOCK4	112206407	-279322	-0.111944	0.0308346	0.000372967	0.0651667	0.694838	1863	1
rs55717853	7	113191688	T	C	ENSG00000198839.10	ZNF277	112206695	-984993	0.0921027	0.0310051	0.00339788	0.276205	1	1860	1
rs139682833	7	112613954	C	CT	ENSG00000006652.15	IFRD1	112422887	-191067	0.070763	0.0246805	0.00465975	0.324979	1	1839	1
rs80300781	7	112165604	C	T	ENSG00000146802.13	TMEM168	112790423	624819	-0.14345	0.0442934	0.00144152	0.166773	1	1981	1
rs6979955	7	111975094	C	T	ENSG00000164603.12	BMT2	112939875	964781	0.18053	0.0727078	0.0139887	0.517501	1	1876	1
rs10689364	7	113584680	A	AAT	ENSG00000164604.14	GPR85	113087778	-496902	0.0746052	0.0235234	0.00179597	0.19144	1	1764	1
rs1701845	7	113349118	A	G	ENSG00000214194.9	SMIM30	113118560	-230558	0.198683	0.0542071	0.000328939	0.0593691	0.578274	1758	1
rs2188426	7	113668136	C	T	ENSG00000128573.28	FOXP2	114086327	418191	0.11937	0.0452828	0.0091538	0.441152	1	1422	1
rs73204276	7	114029020	A	T	ENSG00000135272.13	MDFIC	114922094	893074	0.187157	0.0514254	0.000361154	0.0636815	0.514645	1425	1
rs1633724	7	116353037	C	T	ENSG00000105967.16	TFEC	116159896	-193141	0.0830078	0.0233623	0.000491571	0.0801063	0.888268	1807	1
rs2740387	7	116350595	A	G	ENSG00000105974.13	CAV1	116524994	174399	-0.131179	0.0396352	0.00113794	0.143477	1	1603	1
rs10268441	7	115677840	T	C	ENSG00000105976.16	MET	116672196	994356	-0.133019	0.042892	0.00225255	0.21915	1	1591	1
rs12155500	7	116994019	T	C	ENSG00000198898.15	CAPZA2	116811070	-182949	0.117063	0.038077	0.002454	0.230371	1	1527	1
rs10267696	7	116462738	T	A	ENSG00000004866.22	ST7	116953238	490500	-0.134952	0.0381917	0.000526694	0.0841372	0.808476	1535	1
rs12706172	7	118071761	A	G	ENSG00000001626.18	CFTR	117287120	-784641	0.102611	0.0275685	0.000267464	0.0507803	0.403068	1507	1
rs38853	7	116716022	G	C	ENSG00000105989.10	WNT2	117323152	607130	0.177955	0.0569699	0.0020964	0.210161	1	1498	1
rs34832680	7	117770578	G	A	ENSG00000077063.11	CTTNBP2	117874139	103561	-0.13618	0.0464227	0.00380901	0.29346	1	1335	1
rs78984850	7	118846554	T	C	ENSG00000128534.8	LSM8	118184144	-662410	0.0647488	0.0220223	0.00373185	0.290313	1	1307	1
rs10953931	7	121227218	T	G	ENSG00000106025.9	TSPAN12	120858402	-368816	0.0940516	0.0300531	0.00205733	0.207842	1	1281	1
rs71571033	7	121738890	G	A	ENSG00000071243.16	ING3	120950763	-788127	0.0902885	0.0357742	0.0125137	0.497085	1	1321	1
rs68126194	7	121525459	C	T	ENSG00000106034.18	CPED1	120988697	-536762	0.0976956	0.0280671	0.000633669	0.0961554	0.834542	1317	1
rs10428950	7	123032904	T	A	ENSG00000008311.16	AASS	122144308	-888596	0.210578	0.0583498	0.000402975	0.0691056	0.655641	1627	1
rs11304570	7	122565231	TA	T	ENSG00000081803.17	CADPS2	122886759	321528	-0.164172	0.0636472	0.0107329	0.469369	1	1482	1
rs12706488	7	123125046	T	A	ENSG00000128609.16	NDUFA5	123557904	432858	-0.0751375	0.022489	0.00102363	0.133897	1	1801	1
rs76062325	7	123178671	C	T	ENSG00000106299.8	WASL	123749003	570332	-0.136876	0.0433555	0.0018823	0.197025	1	1853	1
rs79116711	7	124233078	G	T	ENSG00000224897.9	POT1-AS1	124929873	696795	0.0289471	0.010511	0.00652051	0.382006	1	1822	1
rs35167404	7	126738546	T	TA	ENSG00000240790.3	SND1-DT	127652012	913466	-0.159349	0.0498565	0.00165743	0.182006	1	1737	1
rs113841128	7	128354334	C	T	ENSG00000197157.11	SND1	127652194	-702140	-0.0929501	0.0269244	0.000699684	0.103168	1	1743	1
rs11761199	7	128941781	A	G	ENSG00000279078.1	SND1-IT1	127997597	-944184	0.0869358	0.0304823	0.004877	0.332473	1	1821	1
rs369977555	7	128355190	TTTTG	T	ENSG00000128594.8	LRRC4	128032107	-323083	-0.287159	0.100013	0.00460291	0.323028	1	1835	1
rs61544985	7	127462627	G	A	ENSG00000106344.8	RBM28	128343908	881281	0.0923098	0.0244361	0.000217955	0.0434268	0.41237	1892	1
rs76676675	7	128728729	G	T	ENSG00000135245.10	HILPDA	128455849	-272880	-0.248624	0.0775931	0.00161429	0.179169	1	1812	1
rs3763398	7	128344221	C	T	ENSG00000273270.1	ENSG00000273270	128531069	186848	-0.0394354	0.0130264	0.00284679	0.250462	1	1824	1
rs2046973	7	128750089	G	C	ENSG00000128595.17	CALU	128739292	-10797	-0.130423	0.0393889	0.00113223	0.143018	1	2002	1
rs1668419	7	128779624	C	T	ENSG00000128591.16	FLNC	128830406	50782	0.0660783	0.0232366	0.00499964	0.336561	1	2105	1
rs35223628	7	129177602	A	G	ENSG00000128524.5	ATP6V1F	128862856	-314746	0.0643099	0.0188319	0.000795831	0.112817	1	2134	1
rs2290227	7	128748927	G	A	ENSG00000064419.14	TNPO3	129055173	306246	0.125358	0.0410448	0.00261608	0.239042	1	2397	1
rs6947455	7	129811359	G	A	ENSG00000158467.17	AHCYL2	129225030	-586329	-0.128501	0.0360776	0.000476603	0.0783153	1	2476	1
rs35068503	7	129409087	TA	T	ENSG00000128578.10	STRIP2	129434432	25345	0.0914672	0.0247652	0.000296999	0.0549159	0.720815	2427	1
rs12154229	7	129515491	T	A	ENSG00000273329.2	ENSG00000273329	129611671	96180	0.143967	0.041374	0.000636153	0.0964208	1	2329	1
rs77702532	7	129527057	G	A	ENSG00000186591.13	UBE2H	129952960	425903	0.203447	0.0554411	0.000323792	0.0586786	0.743103	2295	1
rs34455876	7	130154739	G	A	ENSG00000128607.14	KLHDC10	130070534	-84205	0.0836566	0.0267197	0.00204818	0.207286	1	2389	1
rs148878198	7	130602330	T	G	ENSG00000106477.20	CEP41	130442433	-159897	0.120552	0.0445059	0.00743827	0.404862	1	2562	1
rs10248655	7	131250543	C	T	ENSG00000272701.3	MESTIT1	130491033	-759510	0.110144	0.0288772	0.000190218	0.0390974	0.474403	2494	1
rs6467292	7	130272328	C	T	ENSG00000158623.14	COPG2	130668748	396420	0.158008	0.0442532	0.000462037	0.0765449	1	2607	1
rs10249589	7	131215078	G	A	ENSG00000233559.2	LINC00513	130853720	-361358	-0.176196	0.0470097	0.000243067	0.0472662	0.641211	2638	1
rs4731776	7	131264651	G	T	ENSG00000271204.1	ENSG00000271204	130932206	-332445	-0.159291	0.0469259	0.000853581	0.118291	1	2532	1
rs12706969	7	131158966	T	G	ENSG00000273319.1	ENSG00000273319	130936464	-222502	-0.132953	0.0398695	0.00104596	0.13588	1	2531	1
rs11299921	7	130992572	CT	C	ENSG00000231721.8	LINC-PINT	131110176	117604	-0.0445805	0.0126466	0.000542589	0.0859521	1	2572	1
rs738111	7	131786596	A	C	ENSG00000236753.7	MKLN1-AS	131328312	-458284	0.0827734	0.0269979	0.00252064	0.234023	1	2665	1
rs10277310	7	132065550	A	C	ENSG00000128567.17	PODXL	131558217	-507333	-0.167643	0.0488759	0.0007557	0.108924	1	2707	1
rs2341822	7	132350548	T	C	ENSG00000221866.10	PLXNA4	132648688	298140	-0.0641476	0.0174542	0.000317299	0.0577563	0.626982	1976	1
rs2288983	7	132441554	C	G	ENSG00000106554.13	CHCHD3	133082090	640536	-0.0829087	0.0254574	0.00135755	0.160572	1	1619	1
rs17168135	7	134967278	G	A	ENSG00000273297.4	ENSG00000273297	134432534	-534744	-0.111472	0.034689	0.00156598	0.175786	1	1731	1
rs79551366	7	134304210	G	A	ENSG00000085662.14	AKR1B1	134459284	155074	-0.184905	0.0597817	0.00231263	0.222639	1	1733	1
rs706186	7	134526651	C	A	ENSG00000198074.10	AKR1B10	134527567	916	-0.673536	0.217826	0.00231942	0.22303	1	1833	1
rs2347710	7	134722608	C	G	ENSG00000172331.12	BPGM	134646811	-75797	-0.0768442	0.0258591	0.00338645	0.275715	1	1876	1
rs2732892	7	134975437	T	C	ENSG00000122783.17	CYREN	135170795	195358	0.0738193	0.0210427	0.00057603	0.0898101	1	2153	1
rs112551663	7	135209195	TC	T	ENSG00000105875.15	WDR91	135211555	2360	0.0852219	0.0242569	0.000565524	0.0886006	1	2211	1
rs7799709	7	135536462	C	A	ENSG00000080802.20	CNOT4	135510127	-26335	-0.128257	0.0343163	0.000252729	0.0486711	0.556256	2201	1
rs67655336	7	136446391	AGT	A	ENSG00000155561.15	NUP205	135557917	-888474	0.147663	0.0415667	0.000492693	0.0802348	1	2278	1
rs12707228	7	135366242	A	G	ENSG00000164707.16	SLC13A4	135729258	363016	0.0555235	0.0149702	0.0002806	0.0525654	0.619846	2209	1
rs1426471	7	136257651	C	T	ENSG00000189320.9	FAM180A	135748813	-508838	0.266207	0.0758624	0.00057398	0.0895762	1	2210	1
rs73156163	7	135260530	C	T	ENSG00000105887.11	MTPN	135977359	716829	-0.138264	0.0385213	0.000432215	0.0728207	0.946983	2191	1
rs13230309	7	137182090	A	G	ENSG00000181072.12	CHRM2	136868652	-313438	-0.138597	0.0469306	0.00358475	0.284311	1	1919	1
rs6979366	7	138163332	G	A	ENSG00000105894.13	PTN	137343774	-819558	-0.27007	0.0874364	0.00234415	0.224375	1	2058	1
rs4728418	7	137455476	G	A	ENSG00000182158.16	CREB3L2	138002086	546610	0.101704	0.0315301	0.00150467	0.171386	1	2365	1
rs55778899	7	138231365	T	C	ENSG00000122779.18	TRIM24	138460259	228894	-0.213435	0.0652448	0.00129354	0.155724	1	2232	1
rs74621719	7	138258034	G	A	ENSG00000122778.10	KIAA1549	138981389	723355	0.0697599	0.0194837	0.000446101	0.0745648	1	2414	1
rs59811156	7	138248649	A	G	ENSG00000146858.8	ZC3HAV1L	139036042	787393	-0.199397	0.058119	0.000753443	0.108696	1	2490	1
rs13227152	7	140013309	G	C	ENSG00000105948.13	TTC26	139133744	-879565	-0.173413	0.0608655	0.00491948	0.333867	1	2454	1
rs2286200	7	140015542	A	G	ENSG00000157741.15	UBN2	139230356	-785186	-0.0566063	0.0173177	0.00130484	0.156575	1	2337	1
rs2353355	7	138582673	T	C	ENSG00000164898.13	FMC1	139339457	756784	-0.0957126	0.0271318	0.000537647	0.0853877	1	2362	1
rs10275491	7	139553356	C	T	ENSG00000273391.1	ENSG00000273391	139359566	-193790	-0.448955	0.141608	0.00180249	0.191821	1	2409	1
rs59313845	7	139129179	C	T	ENSG00000059377.18	TBXAS1	139777051	647872	0.213521	0.0676172	0.00187778	0.196727	1	2248	1
rs6467829	7	139190401	G	A	ENSG00000064393.16	HIPK2	139777998	587597	0.157149	0.0450392	0.000615424	0.0941327	1	2239	1
rs555701463	7	139178898	TA	T	ENSG00000059378.13	PARP12	140062951	884053	0.395617	0.118953	0.00107769	0.138563	1	2239	1
rs11763327	7	139454125	T	G	ENSG00000006459.11	KDM7A	140176983	722858	-0.0894922	0.0253507	0.000532974	0.0848534	1	2063	1
rs62490077	7	139895849	T	C	ENSG00000260231.2	KDM7A-DT	140177184	281335	0.23065	0.0724974	0.00173858	0.187637	1	2059	1
rs5021205	7	140403956	C	T	ENSG00000146955.11	RAB19	140404058	102	0.183438	0.0481764	0.000194936	0.0398526	0.411315	2110	1
rs73154198	7	139454514	G	A	ENSG00000157800.18	SLC37A3	140404433	949919	-0.132409	0.0405773	0.00132916	0.158395	1	2112	1
rs3801148	7	139994701	C	T	ENSG00000133606.11	MKRN1	140479536	484835	0.111482	0.0332324	0.000977768	0.129757	1	2156	1
rs10561454	7	141039873	AGT	A	ENSG00000133597.11	ADCK2	140672945	-366928	0.161969	0.0448007	0.000393796	0.0679016	0.799012	2029	1
rs78842802	7	140584166	C	T	ENSG00000146966.13	DENND2A	140673993	89827	0.322299	0.0858123	0.00023619	0.0462209	0.479703	2031	1
rs2108941	7	141428759	C	T	ENSG00000157764.14	BRAF	140924929	-503830	-0.118643	0.0381091	0.00216765	0.214331	1	1934	1
rs11770487	7	141564800	A	G	ENSG00000090263.16	MRPS33	141015228	-549572	0.0663211	0.0215207	0.00239721	0.227305	1	1895	1
rs4506122	7	142155932	G	A	ENSG00000006530.18	AGK	141551278	-604654	-0.0714466	0.0210822	0.000869924	0.11983	1	1774	1
rs138856323	7	142465187	C	T	ENSG00000244701.1	ENSG00000244701	141656810	-808377	0.446139	0.160894	0.00616936	0.372296	1	1844	1
rs369429543	7	141422612	T	G	ENSG00000270157.1	ENSG00000270157	141663846	241234	0.209617	0.0685265	0.00257717	0.237082	1	1831	1
rs6966761	7	142247579	C	T	ENSG00000257093.7	DENND11	141702166	-545413	0.14974	0.0480379	0.00214092	0.212794	1	1748	1
rs6966981	7	141720590	T	C	ENSG00000106028.11	SSBP1	141738334	17744	-0.0409087	0.0155567	0.00932198	0.444141	1	1757	1
rs6464465	7	142138562	C	G	ENSG00000228775.8	WEE2-AS1	141738346	-400216	0.0611594	0.0199454	0.00251729	0.23384	1	1758	1
rs1181742	7	141436424	G	A	ENSG00000258227.7	CLEC5A	141947007	510583	0.0891872	0.0269629	0.00114516	0.144104	1	1736	1
rs55950542	7	142633545	G	C	ENSG00000211710.3	TRBV4-1	142313184	-320361	0.474295	0.129681	0.00033843	0.0606544	0.633541	1872	1
rs74223548	7	142148271	C	T	ENSG00000211734.3	TRBV5-1	142320677	172406	-0.275146	0.0969395	0.00508106	0.339271	1	1863	1
rs4252520	7	142907020	G	T	ENSG00000211706.2	TRBV6-1	142328297	-578723	-0.649394	0.179017	0.000376871	0.0656762	0.708142	1879	1
rs79039899	7	141509151	T	C	ENSG00000282939.1	TRBV7-2	142352819	843668	0.620633	0.181359	0.000776424	0.110948	1	1876	1
rs2854540	7	142357881	C	T	ENSG00000211716.2	TRBV9	142391891	34010	-0.358915	0.116119	0.00232798	0.2235	1	1882	1
rs10259499	7	142938753	G	A	ENSG00000241657.1	TRBV11-2	142433895	-504858	0.502184	0.180771	0.00607668	0.369708	1	1908	1
rs6958040	7	142484588	C	A	ENSG00000211721.2	TRBV6-5	142450947	-33641	0.427545	0.120324	0.000491214	0.0800637	0.939693	1913	1
rs73456447	7	143344844	G	A	ENSG00000211724.3	TRBV6-6	142469537	-875307	0.339114	0.111942	0.00282875	0.249552	1	1897	1
rs4236467	7	142196259	A	G	ENSG00000278030.1	TRBV7-9	142529290	333031	0.246486	0.0932943	0.00900123	0.438174	1	1962	1
rs1285894	7	141965110	C	T	ENSG00000211746.3	TRBV19	142618849	653739	0.307866	0.0818904	0.000233059	0.0457586	0.453999	1948	1
rs34827622	7	142048215	C	T	ENSG00000211747.3	TRBV20-1	142626649	578434	-0.728329	0.259476	0.00557934	0.355121	1	1938	1
rs4726569	7	142710629	G	A	ENSG00000211752.3	TRBV27	142715346	4717	-0.304612	0.089418	0.000818951	0.115007	1	1910	1
rs17162969	7	142309951	C	T	ENSG00000232869.2	TRBV29-1	142740206	430255	0.421363	0.151513	0.00602276	0.368101	1	1958	1
rs7802536	7	143352880	A	G	ENSG00000211772.11	TRBC2	142801041	-551839	-0.123324	0.0436888	0.00532236	0.347002	1	1941	1
rs7789303	7	142854785	G	A	ENSG00000106123.12	EPHB6	142855061	276	0.15046	0.0428696	0.000572699	0.0894307	1	1902	1
rs10215277	7	142145917	C	T	ENSG00000165125.22	TRPV6	142885745	739828	-0.0761292	0.0258252	0.00364438	0.286761	1	1886	1
rs58781889	7	143456016	TA	T	ENSG00000197993.9	KEL	142962363	-493653	-0.129999	0.0416952	0.00213598	0.212515	1	1983	1
rs2949738	7	143453811	C	A	ENSG00000197448.14	GSTK1	143244093	-209718	0.0813187	0.025503	0.00169887	0.184834	1	1715	1
rs10500136	7	143317151	T	C	ENSG00000178826.11	TMEM139	143279957	-37194	-0.263884	0.0705923	0.000252126	0.04859	0.410713	1629	1
rs28640893	7	143736780	T	C	ENSG00000106144.20	CASP2	143288215	-448565	-0.122634	0.0372049	0.00119048	0.147652	1	1628	1
rs11976316	7	142903288	T	G	ENSG00000232533.3	FAM131B-AS2	143381036	477748	-0.481762	0.157822	0.00262944	0.239709	1	1477	1
rs34137737	7	143378461	ATCT	A	ENSG00000159840.16	ZYX	143381295	2834	-0.101446	0.0310019	0.00128953	0.155413	1	1474	1
rs4726614	7	143379132	C	T	ENSG00000229153.7	EPHA1-AS1	143407784	28652	0.0652132	0.0252554	0.0106514	0.468013	1	1453	1
rs9640386	7	143435090	G	A	ENSG00000146904.9	EPHA1	143408856	-26234	-0.0939071	0.0337946	0.00606335	0.369312	1	1449	1
rs34039200	7	143437188	G	A	ENSG00000185899.1	TAS2R60	143443453	6265	0.250879	0.0687535	0.000348911	0.06205	0.470331	1348	1
chr7:144282172:G:A	7	144282172	G	A	ENSG00000170379.21	TCAF2	143620952	-661220	0.205802	0.0566802	0.000372318	0.0650865	0.518266	1392	1
rs11979143	7	144611051	G	A	ENSG00000198420.10	TCAF1	143902198	-708853	0.135063	0.0460454	0.00381178	0.293581	1	1487	1
rs727713	7	144401829	G	A	ENSG00000244198.7	ARHGEF35-AS1	144194858	-206971	-0.0458551	0.0124842	0.000319776	0.0581053	0.448646	1403	1
rs1208200	7	144391495	G	A	ENSG00000243896.4	OR2A7	144264792	-126703	-0.143249	0.0417009	0.000742306	0.107613	1	1507	1
rs28677954	7	143906163	T	C	ENSG00000050327.15	ARHGEF5	144355288	449125	-0.101829	0.031039	0.00125371	0.152597	1	1448	1
rs11970808	7	149688333	G	A	ENSG00000055130.18	CUL1	148697914	-990419	-0.190661	0.0483812	0.000117926	0.0267405	0.283022	2400	1
rs7458580	7	148426493	C	T	ENSG00000273314.1	ENSG00000273314	148698664	272171	-0.104394	0.0345465	0.00289619	0.252968	1	2408	1
rs2538975	7	147889382	G	T	ENSG00000106462.12	EZH2	148884321	994939	0.0785804	0.0288748	0.00716898	0.398364	1	2475	1
rs111855189	7	149033936	C	T	ENSG00000281189.1	GHET1	148987527	-46409	0.308155	0.0924366	0.00104951	0.136192	1	2391	1
rs7788444	7	148339060	A	T	ENSG00000197362.15	ZNF786	149090782	751722	-0.220697	0.0566036	0.000138272	0.0303439	0.334895	2422	1
rs6954405	7	149030497	C	T	ENSG00000204947.9	ZNF425	149126324	95827	-0.226756	0.063038	0.000420277	0.0713575	0.983027	2339	1
rs200509778	7	148601474	TA	T	ENSG00000197024.9	ZNF398	149126416	524942	0.211925	0.0539966	0.000125363	0.0280568	0.294602	2350	1
rs7780399	7	148747632	G	A	ENSG00000170265.12	ZNF282	149195546	447914	0.302431	0.0825017	0.00032834	0.0592866	0.812313	2474	1
rs12538791	7	149251068	T	C	ENSG00000196453.8	ZNF777	149461062	209994	-0.133016	0.0342447	0.000146209	0.0316912	0.329847	2256	1
rs28485543	7	149888211	G	T	ENSG00000181220.18	ZNF746	149497817	-390394	-0.0718996	0.0192665	0.000258018	0.0494283	0.562479	2180	1
rs9691288	7	150521660	G	A	ENSG00000133619.18	KRBA1	149714781	-806879	-0.113052	0.0349114	0.0014433	0.166919	1	2347	1
rs2579590	7	149772086	G	C	ENSG00000181444.13	ZNF467	149773588	1502	-0.271587	0.0700523	0.000150323	0.0323934	0.359873	2394	1
chr7:150780060:ATATG:A	7	150780060	ATATG	A	ENSG00000204934.10	ATP6V0E2-AS1	149880610	-899450	0.189601	0.055692	0.000825004	0.115592	1	2583	1
rs855654	7	149754391	C	A	ENSG00000286912.1	ENSG00000286912	150237608	483217	0.184796	0.0572587	0.00149596	0.170796	1	2614	1
rs61591132	7	151255684	G	A	ENSG00000261305.2	ENSG00000261305	150337483	-918201	0.278216	0.0759734	0.000332825	0.0598924	0.883984	2656	1
rs10233783	7	150507753	T	G	ENSG00000106538.10	RARRES2	150341662	-166091	-0.169285	0.0442855	0.000184361	0.0381428	0.481919	2614	1
rs144563033	7	150937656	G	T	ENSG00000214022.12	REPIN1	150368189	-569467	-0.233121	0.0638056	0.000343098	0.0612712	0.907837	2646	1
rs56291076	7	150788154	T	C	ENSG00000284691.1	ENSG00000284691	150400702	-387452	0.212025	0.0633194	0.000998284	0.131628	1	2577	1
rs10263027	7	150422969	C	T	ENSG00000242258.2	LINC00996	150433654	10685	0.128498	0.0374586	0.000754623	0.108813	1	2656	1
rs887587	7	150846879	T	A	ENSG00000171115.4	GIMAP8	150450630	-396249	0.111899	0.0356457	0.00199409	0.203963	1	2619	1
rs2140145	7	150615967	T	G	ENSG00000179144.5	GIMAP7	150514872	-101095	0.101103	0.0256851	0.000119999	0.0271002	0.312716	2606	1
rs310584	7	151199137	A	G	ENSG00000133574.10	GIMAP4	150567369	-631768	0.0660214	0.0209169	0.00188653	0.19729	1	2696	1
rs71245405	7	150215750	G	A	ENSG00000133561.15	GIMAP6	150632648	416898	0.195749	0.0660845	0.00348788	0.280084	1	2731	1
rs367779485	7	149912476	C	T	ENSG00000213203.3	GIMAP1	150716606	804130	0.16081	0.050986	0.00190099	0.198197	1	2842	1
rs2533580	7	150104421	A	G	ENSG00000196329.12	GIMAP5	150722253	617832	-0.156006	0.0409783	0.00019537	0.0399045	0.551139	2821	1
rs62490282	7	151382676	T	A	ENSG00000164867.11	NOS3	150991017	-391659	-0.194459	0.0726346	0.00814237	0.420298	1	3055	1
rs4548089	7	150152586	T	C	ENSG00000181652.20	ATG9B	151024499	871913	0.0595114	0.0174495	0.0008081	0.113994	1	3094	1
rs35697533	7	151873745	G	T	ENSG00000164889.15	SLC4A2	151057210	-816535	-0.112767	0.032464	0.000649706	0.0978648	1	3077	1
rs10242437	7	151115700	A	G	ENSG00000164885.13	CDK5	151057897	-57803	-0.100727	0.0264701	0.000196639	0.0401009	0.605844	3081	1
rs12668039	7	150451959	C	T	ENSG00000133612.19	AGAP3	151085831	633872	-0.112678	0.0362092	0.00217731	0.21491	1	3049	1
rs1549760	7	151058752	C	T	ENSG00000033050.9	ABCF2	151227205	168453	0.0897129	0.0275897	0.00138062	0.162277	1	2884	1
rs10269789	7	151697537	C	T	ENSG00000033100.17	CHPF2	151232483	-465054	0.126232	0.0322067	0.000127952	0.0285149	0.36799	2876	1
rs12537413	7	151445850	T	C	ENSG00000013374.17	NUB1	151341772	-104078	-0.0832066	0.0235012	0.000513856	0.0826874	1	2790	1
rs11341123	7	151783501	AT	A	ENSG00000243836.7	WDR86-AS1	151409161	-374340	0.143229	0.0476765	0.00306071	0.260865	1	2711	1
rs12531887	7	151702098	G	C	ENSG00000187260.16	WDR86	151410727	-291371	-0.119915	0.0359068	0.00102871	0.134355	1	2712	1
rs2530457	7	151275527	C	T	ENSG00000106615.10	RHEB	151520120	244593	-0.071777	0.0239639	0.00314752	0.264826	1	2589	1
rs6963445	7	151314689	A	C	ENSG00000106617.15	PRKAG2	151877125	562436	-0.101796	0.026838	0.00020585	0.0415082	0.53171	2583	1
rs55879410	7	151815197	C	T	ENSG00000178234.13	GALNT11	152025674	210477	-0.0814366	0.0236784	0.000731848	0.106525	1	2806	1
rs34032802	7	151446527	A	G	ENSG00000055609.21	KMT2C	152436644	990117	0.0564169	0.015093	0.000252285	0.0486119	0.75181	2980	1
rs11766128	7	152885902	G	A	ENSG00000261455.1	LINC01003	152463786	-422116	-0.513444	0.145613	0.00054068	0.0857314	1	2964	1
rs9648725	7	151806933	T	C	ENSG00000196584.4	XRCC2	152676193	869260	0.0941305	0.0235408	9.4441e-05	0.0223784	0.296922	3144	1
rs12669293	7	153663392	G	C	ENSG00000133627.18	ACTR3B	152759749	-903643	0.14927	0.0409544	0.000354199	0.0627583	1	3044	1
rs6960076	7	154481103	C	T	ENSG00000157212.19	PAXIP1	155003124	522021	0.0939363	0.0292489	0.00157554	0.176467	1	3842	1
rs77206834	7	155496085	G	C	ENSG00000273344.2	PAXIP1-DT	155003421	-492664	-0.20791	0.0523627	0.000105215	0.0244197	0.40392	3839	1
rs7779869	7	154432650	A	G	ENSG00000186480.13	INSIG1	155297776	865126	0.246429	0.0678622	0.000371821	0.0650215	1	3819	1
rs11243348	7	155230221	T	C	ENSG00000283128.3	ENSG00000283128	155644406	414185	-0.0311283	0.00808342	0.000165814	0.0350552	0.617824	3726	1
rs7786229	7	154680357	C	T	ENSG00000184863.11	RBM33	155644451	964094	0.111145	0.0345257	0.00153677	0.173726	1	3736	1
rs36055630	7	154664286	C	A	ENSG00000216895.9	RBM33-DT	155645205	980919	-0.462517	0.119392	0.000152019	0.0326911	0.56931	3745	1
rs6459948	7	155828117	C	A	ENSG00000164690.8	SHH	155812463	-15654	0.183241	0.0462353	0.000108221	0.0249909	0.372498	3442	1
rs887004	7	157628044	C	T	ENSG00000105982.17	RNF32	156640281	-987763	0.117055	0.0334008	0.000583128	0.0905914	1	2860	1
rs7805113	7	157091145	C	T	ENSG00000009335.18	UBE3C	157138916	47771	0.0979863	0.0294622	0.0010777	0.138564	1	2889	1
rs1419879	7	157726670	C	G	ENSG00000105993.15	DNAJB6	157335381	-391289	-0.104888	0.0300965	0.000624331	0.0951254	1	2884	1
rs13247131	7	157998258	A	T	ENSG00000233038.7	PTPRN2-AS1	157854529	-143729	0.203316	0.0560797	0.000379705	0.066051	1	2882	1
rs77507463	7	157813951	C	T	ENSG00000155093.19	PTPRN2	158587823	773872	-0.374203	0.107333	0.000621445	0.0948022	1	2465	1
rs35428978	7	157800412	C	T	ENSG00000146918.20	NCAPG2	158704804	904392	-0.169243	0.0523793	0.00147774	0.169453	1	2330	1
rs6969469	7	157975601	C	T	ENSG00000117868.18	ESYT2	158830253	854652	0.11021	0.0285076	0.000156652	0.033484	0.324426	2071	1
rs55688734	8	1172316	A	G	ENSG00000180190.13	TDRP	545781	-626535	0.155616	0.0426443	0.000348657	0.0620163	0.969965	2782	1
rs10104553	8	1421724	G	C	ENSG00000198010.13	DLGAP2	737628	-684096	0.079927	0.0199967	9.50264e-05	0.022493	0.295532	3110	1
rs6989310	8	1191930	C	T	ENSG00000282692.1	ENSG00000282692	1018757	-173173	-0.315225	0.0877884	0.000429987	0.0725448	1	3828	1
rs17063860	8	1360960	A	G	ENSG00000182372.10	CLN8	1755778	394818	-0.157376	0.0437931	0.000425593	0.0720152	1	4423	1
rs73554367	8	1978974	C	G	ENSG00000277526.5	LINC03021	2623382	644408	0.224317	0.0756531	0.003456	0.278598	1	5678	1
rs2700814	8	6154841	A	T	ENSG00000246089.5	MCPH1-DT	6407142	252301	0.171428	0.0429638	9.76046e-05	0.0229784	0.47836	4901	1
rs17077112	8	6482663	C	T	ENSG00000091879.14	ANGPT2	6563409	80746	0.275648	0.0697527	0.000113075	0.0258616	0.511549	4524	1
rs7005947	8	5834586	G	C	ENSG00000249898.10	MCPH1-AS1	6708224	873638	-0.0635308	0.0187661	0.000880576	0.120819	1	4122	1
rs35731083	8	6063644	CAT	C	ENSG00000164825.4	DEFB1	6877936	814292	-0.191675	0.0573893	0.00102768	0.134259	1	3447	1
rs73508127	8	8649862	G	A	ENSG00000275342.5	PRAG1	8386439	-263423	0.22974	0.0745521	0.00239817	0.227359	1	2256	1
rs7015336	8	8973210	G	A	ENSG00000147324.11	MFHAS1	8893630	-79580	0.127192	0.0339112	0.000240692	0.046901	0.739887	3074	1
rs58508207	8	9338878	C	T	ENSG00000173281.5	PPP1R3B	9151574	-187304	-0.274071	0.0755881	0.000379196	0.0659833	1	3451	1
rs76024223	8	9376153	C	A	ENSG00000248538.10	PPP1R3B-DT	9151695	-224458	0.200706	0.0728845	0.00652485	0.382123	1	3451	1
rs144199641	8	10148735	A	AG	ENSG00000279949.1	ENSG00000279949	9158063	-990672	0.334746	0.104944	0.00169243	0.184387	1	3467	1
rs7003528	8	8578560	T	C	ENSG00000173273.16	TNKS	9555912	977352	-0.0911072	0.0247907	0.000317455	0.0577786	1	3723	1
rs1806282	8	11400346	G	C	ENSG00000272505.1	ENSG00000272505	10486807	-913539	0.0982643	0.0364202	0.00766916	0.410175	1	3215	1
rs7842777	8	10477522	G	T	ENSG00000253649.5	PRSS51	10547585	70063	-0.23114	0.0610355	0.000210515	0.0422582	0.667331	3170	1
rs73196840	8	10944148	A	C	ENSG00000248896.3	ENSG00000248896	10729314	-214834	0.0602947	0.0191356	0.0019201	0.199358	1	3231	1
rs11774569	8	11238545	T	C	ENSG00000171056.8	SOX7	10730511	-508034	0.135996	0.0367641	0.000290817	0.0540461	0.938176	3226	1
rs2248700	8	11536236	G	A	ENSG00000254093.9	PINX1	10839884	-696352	-0.142723	0.0354456	8.47523e-05	0.0204541	0.281123	3317	1
rs11987175	8	11755420	A	C	ENSG00000104643.10	MTMR9	11284816	-470604	0.109281	0.0299815	0.000353986	0.0627308	1	2876	1
rs2256087	8	11638684	C	A	ENSG00000280273.2	ENSG00000280273	11285068	-353616	-0.1408	0.0476483	0.00356544	0.283468	1	2877	1
rs73198903	8	11051507	C	A	ENSG00000154319.16	FAM167A	11475908	424401	-0.113913	0.0301974	0.000222284	0.0440964	0.563046	2533	1
rs7010927	8	11799429	C	T	ENSG00000136573.15	BLK	11486894	-312535	-0.182224	0.0596584	0.0026138	0.238927	1	2461	1
rs11250113	8	11049969	C	T	ENSG00000136574.19	GATA4	11676959	626990	0.184372	0.0555184	0.00109567	0.139994	1	2187	1
rs10108740	8	11293540	C	G	ENSG00000154328.16	NEIL2	11769639	476099	0.233522	0.0689949	0.000882924	0.121044	1	2115	1
rs73195048	8	11966078	C	T	ENSG00000186523.15	FAM86B1	12194133	228055	0.0785932	0.0292918	0.00800607	0.417224	1	2484	1
rs13281294	8	11761696	C	G	ENSG00000154359.13	LONRF1	12756073	994377	0.161012	0.0509877	0.00187741	0.196706	1	3228	1
rs62493102	8	13753626	A	G	ENSG00000164743.5	C8orf48	13566869	-186757	0.172461	0.0594273	0.00419269	0.307909	1	4215	1
rs34552224	8	13976129	G	T	ENSG00000164741.15	DLC1	13604610	-371519	0.0906428	0.0283973	0.00168028	0.183517	1	4295	1
rs17320272	8	14684461	C	T	ENSG00000104723.21	TUSC3	15417215	732754	0.223957	0.0620506	0.000402446	0.0690378	1	3767	1
rs112728610	8	16842327	A	T	ENSG00000289225.2	ENSG00000289225	17027195	184868	0.288495	0.0882817	0.00130832	0.156832	1	3553	1
rs7008481	8	17574169	G	A	ENSG00000155970.12	MICU3	17027238	-546931	0.103484	0.0266841	0.000149642	0.0322816	0.53033	3544	1
rs6986402	8	17773080	T	C	ENSG00000198791.12	CNOT7	17246878	-526202	0.0779839	0.0234989	0.00110418	0.140722	1	3650	1
rs850408	8	17023595	G	A	ENSG00000155975.10	VPS37A	17246931	223336	0.0880288	0.0261073	0.000922316	0.124595	1	3652	1
rs11777998	8	18218488	G	C	ENSG00000003987.14	MTMR7	17413528	-804960	-0.0733718	0.0205663	0.000466937	0.0771616	1	3768	1
rs17123174	8	16541793	G	A	ENSG00000003989.18	SLC7A2	17497088	955295	-0.297008	0.0883851	0.000958831	0.127943	1	3846	1
rs1697640	8	16823176	T	G	ENSG00000129422.15	MTUS1	17801094	977918	-0.193566	0.0621877	0.00217209	0.214607	1	4013	1
rs7823989	8	17383448	A	G	ENSG00000253944.1	MTUS1-DT	17801345	417897	-0.29636	0.0852174	0.000640527	0.0968779	1	4016	1
rs78959544	8	16935816	T	C	ENSG00000253671.3	ENSG00000253671	17808361	872545	0.0974721	0.0321145	0.00277784	0.246924	1	4046	1
rs11203969	8	18600169	C	T	ENSG00000078674.20	PCM1	17922842	-677327	-0.0726696	0.0240927	0.0029475	0.255384	1	3878	1
rs62494000	8	18157517	C	A	ENSG00000245281.9	ASAH1-AS1	18084384	-73133	0.0965549	0.0272603	0.000511259	0.0823747	1	3815	1
rs2410601	8	19065067	G	C	ENSG00000104763.20	ASAH1	18084998	-980069	0.070941	0.0179816	0.000115967	0.0263796	0.441718	3809	1
rs1121922	8	18661522	C	T	ENSG00000156006.5	NAT2	18391282	-270240	-0.206866	0.0568849	0.000364848	0.0641416	1	3880	1
rs138943737	8	19091086	G	A	ENSG00000104611.12	SH2D4A	19313693	222607	0.229832	0.0576036	9.7671e-05	0.0229915	0.383164	3923	1
rs74737417	8	20117278	C	G	ENSG00000147408.16	CSGALNACT1	19758029	-359249	0.223316	0.0614124	0.000365155	0.0641807	1	3807	1
rs2410660	8	20732691	C	T	ENSG00000104613.12	INTS10	19817391	-915300	-0.0830153	0.0245671	0.000899611	0.122618	1	3742	1
rs1554460	8	21060127	G	C	ENSG00000147416.11	ATP6V1B2	20197381	-862746	0.0850111	0.0223827	0.000202008	0.0409211	0.701573	3473	1
rs923768	8	19673452	T	C	ENSG00000061337.15	LZTS1	20303963	630511	0.105949	0.0311675	0.000839577	0.116965	1	3434	1
rs34366705	8	22582443	A	G	ENSG00000168546.11	GFRA2	21812357	-770086	0.149042	0.0515612	0.00434125	0.313501	1	2651	1
rs2443497	8	22506670	A	C	ENSG00000147443.13	DOK2	21913690	-592980	0.0925791	0.0267394	0.000675829	0.100643	1	2731	1
rs76562484	8	20944722	G	A	ENSG00000130227.17	XPO7	21919662	974940	0.158895	0.0478817	0.00110462	0.140761	1	2751	1
rs141959222	8	22172799	T	C	ENSG00000158806.14	NPM2	22024125	-148674	-0.388675	0.107383	0.000387929	0.0671496	1	2690	1
rs7828469	8	22773984	G	C	ENSG00000158863.22	FHIP2B	22089150	-684834	-0.133778	0.0337311	0.000107066	0.0247719	0.291327	2721	1
rs11990425	8	21699773	C	T	ENSG00000168453.16	HR	22133384	433611	0.0466411	0.0153348	0.00272265	0.24423	1	2717	1
rs12544162	8	22800965	C	T	ENSG00000168476.12	REEP4	22141951	-659014	-0.220071	0.064225	0.000764635	0.109801	1	2744	1
rs145371971	8	23148964	A	G	ENSG00000168490.14	PHYHIP	22232101	-916863	-0.168211	0.0485068	0.000663023	0.0992941	1	2697	1
rs2466234	8	23011161	A	G	ENSG00000168495.13	POLR3D	22245133	-766028	0.172562	0.0443403	0.000142113	0.0310207	0.378874	2666	1
rs13273616	8	22333990	G	C	ENSG00000197181.12	PIWIL2	22275316	-58674	-0.112619	0.0302228	0.000263309	0.0501915	0.715936	2719	1
rs75182652	8	21611312	T	C	ENSG00000120896.14	SORBS3	22544986	933674	-0.111809	0.0379371	0.00365163	0.28706	1	2712	1
rs56070946	8	23042249	T	C	ENSG00000251034.2	ENSG00000251034	22553444	-488805	0.0630124	0.0190834	0.00116774	0.145871	1	2687	1
rs59116179	8	22745941	C	T	ENSG00000120913.24	PDLIM2	22578279	-167662	0.104736	0.028031	0.00025371	0.048818	0.684764	2699	1
rs3176292	8	22045805	G	A	ENSG00000241852.11	C8orf58	22599599	553794	-0.157691	0.0395559	9.89457e-05	0.0232226	0.278829	2818	1
rs10543454	8	23401602	TTCTC	T	ENSG00000253200.1	ENSG00000253200	22616657	-784945	0.114937	0.0291963	0.000119795	0.0270703	0.335427	2800	1
rs77486104	8	22635315	G	A	ENSG00000147439.14	BIN3	22669148	33833	-0.142384	0.0381477	0.000257464	0.0493472	0.726565	2822	1
rs7814263	8	22329105	C	A	ENSG00000008853.18	RHOBTB2	22987417	658312	0.126173	0.0329128	0.000176952	0.0369112	0.516877	2921	1
rs147339126	8	23396319	AAAAC	A	ENSG00000245025.3	ENSG00000245025	23019335	-376984	0.0670302	0.0182808	0.000327219	0.0591429	0.954497	2917	1
rs13266498	8	23044693	A	C	ENSG00000284948.1	ENSG00000284948	23084355	39662	-0.160459	0.0464672	0.00069747	0.102941	1	2870	1
rs10503721	8	22923041	G	A	ENSG00000173530.6	TNFRSF10D	23164027	240986	0.217426	0.0674845	0.00152338	0.172744	1	2829	1
rs117567323	8	22702188	G	T	ENSG00000289584.1	ENSG00000289584	23264102	561914	-0.427206	0.113063	0.000217251	0.0433145	0.589618	2714	1
rs3923378	8	23293534	C	T	ENSG00000104679.12	R3HCC1	23270120	-23414	0.0677794	0.0211559	0.00161643	0.179324	1	2714	1
rs12547733	8	23483223	C	A	ENSG00000134013.16	LOXL2	23425328	-57895	0.221837	0.0760359	0.00399951	0.300776	1	2743	1
rs2063541	8	23513242	T	A	ENSG00000197217.13	ENTPD4	23457695	-55547	0.134517	0.0423364	0.00176233	0.189235	1	2643	1
rs11135772	8	23761936	G	T	ENSG00000147454.14	SLC25A37	23528956	-232980	-0.0873419	0.0262558	0.00107499	0.138343	1	2790	1
rs2017650	8	23494046	G	A	ENSG00000159167.12	STC1	23854806	360760	0.102323	0.0349068	0.00383414	0.294517	1	2770	1
rs12542632	8	24421847	C	T	ENSG00000042980.14	ADAM28	24294069	-127778	0.154371	0.0463477	0.00106008	0.137099	1	2435	1
rs7012863	8	24360712	A	G	ENSG00000134028.14	ADAMDEC1	24384285	23573	0.170486	0.0517667	0.00120182	0.148525	1	2368	1
rs80265632	8	25077571	G	A	ENSG00000147459.18	DOCK5	25184689	107118	0.125751	0.0406762	0.00232366	0.223287	1	2385	1
rs56959876	8	25208957	A	T	ENSG00000104756.16	KCTD9	25458476	249519	-0.275319	0.0797168	0.000696172	0.102803	1	2501	1
rs12549314	8	25603363	C	T	ENSG00000184661.14	CDCA2	25459199	-144164	0.129972	0.0392126	0.00111937	0.141975	1	2506	1
rs13250131	8	26196046	C	T	ENSG00000104765.16	BNIP3L	26383054	187008	0.0642411	0.0176977	0.000373689	0.0652556	1	3138	1
rs73227652	8	26682953	C	T	ENSG00000092964.18	DPYSL2	26514031	-168922	-0.216707	0.0608183	0.000474281	0.0780431	1	3234	1
rs1908653	8	26785811	A	C	ENSG00000240694.9	PNMA2	26514092	-271719	0.135004	0.0350687	0.000166551	0.0351774	0.541624	3252	1
rs4732801	8	28017935	G	A	ENSG00000253888.2	ENSG00000253888	27171914	-846021	-0.265521	0.0699148	0.000202228	0.0409555	0.639243	3161	1
rs1472346	8	26743877	C	T	ENSG00000120899.18	PTK2B	27311482	567605	-0.107336	0.0296379	0.000385034	0.0667535	1	3119	1
rs17333700	8	26765884	G	C	ENSG00000289323.1	ENSG00000289323	27508941	743057	0.31768	0.0923085	0.000726226	0.105976	1	3079	1
rs1442337	8	26638871	C	A	ENSG00000120885.22	CLU	27614700	975829	0.146862	0.0426598	0.000723395	0.105697	1	2946	1
rs551925	8	27636421	G	A	ENSG00000168077.14	SCARA3	27633868	-2553	-0.334238	0.0996029	0.000974182	0.129423	1	2877	1
rs17411703	8	28202515	T	C	ENSG00000168078.10	PBK	27838082	-364433	-0.263249	0.0737589	0.00046451	0.0768573	1	2586	1
rs10866867	8	27951477	T	G	ENSG00000168079.17	SCARA5	27992673	41196	0.262627	0.06768	0.000148348	0.0320624	0.341349	2301	1
rs4732659	8	28946581	A	T	ENSG00000168081.9	PNOC	28316986	-629595	0.137683	0.0411919	0.00101881	0.133472	1	2126	1
rs2726971	8	27897268	C	T	ENSG00000186918.14	ZNF395	28402701	505433	0.167113	0.045839	0.00035311	0.0626115	0.762717	2160	1
rs2670682	8	29417834	C	T	ENSG00000214050.8	FBXO16	28490278	-927556	0.161809	0.0510183	0.0017956	0.191416	1	2235	1
rs13263198	8	28302829	G	A	ENSG00000104290.11	FZD3	28494205	191376	-0.0823116	0.0211237	0.000139515	0.0305624	0.311398	2232	1
rs6986290	8	28213602	T	C	ENSG00000012232.10	EXTL3	28600469	386867	0.0936651	0.0251197	0.000260965	0.049854	0.572556	2194	1
rs147790571	8	28402079	G	T	ENSG00000104299.15	INTS9	28890242	488163	-0.241748	0.0772782	0.00206551	0.208354	1	2089	1
rs4732965	8	29519257	C	T	ENSG00000259366.3	ENSG00000259366	29055929	-463328	-0.200126	0.0659961	0.00280203	0.248198	1	2066	1
rs67906781	8	29877227	G	A	ENSG00000120875.9	DUSP4	29350684	-526543	0.114579	0.033168	0.000694273	0.102597	1	2133	1
rs28642174	8	29783817	A	G	ENSG00000104660.19	LEPROTL1	30095408	311591	0.153109	0.0416423	0.000315501	0.0574987	0.728491	2309	1
rs7009104	8	29748846	G	C	ENSG00000177669.4	MBOAT4	30144665	395819	0.183025	0.0604009	0.00282159	0.249176	1	2309	1
rs17647942	8	30962789	G	A	ENSG00000104671.8	DCTN6	30156319	-806470	0.100897	0.0285456	0.000524758	0.0839301	1	2274	1
rs2737314	8	31047609	C	T	ENSG00000271869.2	DCTN6-DT	30156633	-890976	-0.29412	0.115084	0.0114627	0.481353	1	2271	1
rs11989448	8	29576577	A	G	ENSG00000285669.1	ENSG00000285669	30192429	615852	-0.0895994	0.0263578	0.00083955	0.116962	1	2236	1
rs139133687	8	30947410	GGATGAGCGAAT	G	ENSG00000157110.16	RBPMS	30384511	-562899	0.206848	0.0615282	0.000954126	0.127493	1	2221	1
rs10658617	8	30382575	A	AAT	ENSG00000254109.6	RBPMS-AS1	30385401	2826	-0.240699	0.0636552	0.000214996	0.0429618	0.47815	2224	1
rs2551706	8	30708831	T	C	ENSG00000104687.14	GSR	30727846	19015	0.261775	0.0681642	0.000172493	0.0361684	0.383279	2222	1
rs7829610	8	29982973	A	G	ENSG00000104691.16	UBXN8	30729131	746158	-0.0954534	0.0326701	0.00394845	0.29877	1	2222	1
rs28636923	8	30005880	A	G	ENSG00000104695.13	PPP2CB	30814314	808434	-0.119486	0.0384321	0.00219729	0.216039	1	2084	1
rs34298418	8	32957524	TC	T	ENSG00000247134.8	ENSG00000247134	32927913	-29611	0.172426	0.0538857	0.00163751	0.180727	1	1518	1
rs2732292	8	33504546	A	G	ENSG00000172728.16	FUT10	33473146	-31400	-0.114024	0.0334712	0.000818843	0.114996	1	1279	1
rs11784475	8	33405996	T	C	ENSG00000198042.11	MAK16	33485182	79186	0.107867	0.0336562	0.00161032	0.178886	1	1345	1
rs62512752	8	33273544	G	A	ENSG00000129696.13	TTI2	33513185	239641	-0.0837695	0.0286663	0.0039425	0.298554	1	1323	1
rs1328367577	8	32828831	A	T	ENSG00000133874.2	RNF122	33567128	738297	0.184176	0.0525157	0.000578035	0.0900292	0.742776	1285	1
rs34032823	8	34026729	TC	T	ENSG00000133878.9	DUSP26	33600023	-426706	-0.253027	0.0840736	0.00300954	0.258387	1	1269	1
rs2843837	8	37192625	G	A	ENSG00000183779.7	ZNF703	37695782	503157	0.0843579	0.0265393	0.00175507	0.188761	1	1555	1
rs2461334	8	38522677	G	A	ENSG00000147475.17	ERLIN2	37736601	-786076	-0.188492	0.049312	0.000184469	0.0381614	0.297917	1615	1
rs11996665	8	36817376	T	G	ENSG00000183154.1	ENSG00000183154	37737426	920050	-0.163902	0.0545465	0.00305472	0.260558	1	1618	1
rs13259928	8	38599009	C	T	ENSG00000020181.18	ADGRA2	37784191	-814818	0.0722752	0.0224879	0.00156346	0.17561	1	1676	1
rs13278546	8	38740209	C	T	ENSG00000104221.13	BRF2	37849861	-890348	-0.160966	0.0502587	0.00162204	0.179683	1	1616	1
rs7834231	8	38599940	A	G	ENSG00000156675.16	RAB11FIP1	37899497	-700443	0.0900091	0.0259266	0.000654058	0.0983297	1	1699	1
rs10101560	8	37835784	T	C	ENSG00000187840.5	EIF4EBP1	38030534	194750	-0.174158	0.0484322	0.000422134	0.0715893	0.76153	1804	1
rs67413727	8	37105528	C	T	ENSG00000129691.16	ASH2L	38105493	999965	-0.12513	0.0395492	0.00184089	0.194322	1	1749	1
rs2186459	8	37997080	A	T	ENSG00000156735.11	BAG4	38176533	179453	0.0775914	0.0264499	0.00380854	0.293436	1	1678	1
rs13279569	8	38484098	G	A	ENSG00000175324.10	LSM1	38176730	-307368	-0.140507	0.0413208	0.000836546	0.116699	1	1679	1
rs6983420	8	38855552	T	A	ENSG00000085788.14	DDHD2	38225218	-630334	0.0889474	0.027675	0.0015633	0.175598	1	1602	1
rs7842538	8	38592555	C	T	ENSG00000285632.1	ENSG00000285632	38231695	-360860	0.217101	0.0579479	0.000244496	0.0474818	0.389726	1594	1
rs10958533	8	39085772	T	C	ENSG00000147535.17	PLPP5	38269243	-816529	0.118992	0.0329565	0.000400533	0.0687923	0.630038	1573	1
rs12549411	8	38560218	C	A	ENSG00000272092.1	ENSG00000272092	38382364	-177854	-0.205262	0.0684289	0.00310441	0.262908	1	1485	1
rs7830964	8	38492797	G	T	ENSG00000165046.13	LETM2	38386207	-106590	0.0427672	0.0135862	0.00193929	0.200545	1	1482	1
rs79502983	8	38764542	T	G	ENSG00000077782.23	FGFR1	38468834	-295708	-0.172638	0.0514612	0.000977449	0.12973	1	1430	1
rs17584588	8	38702123	G	C	ENSG00000147526.20	TACC1	38728186	26063	0.111967	0.0356326	0.00197449	0.202726	1	1430	1
rs62503903	8	38018677	A	C	ENSG00000169499.15	PLEKHA2	38901235	882558	0.108315	0.0329976	0.00124609	0.151998	1	1513	1
rs4733896	8	38992917	C	G	ENSG00000168615.13	ADAM9	38996754	3837	-0.0948573	0.0277051	0.00077189	0.110513	1	1629	1
rs73619620	8	40089642	A	T	ENSG00000131203.13	IDO1	39902275	-187367	0.278732	0.0922488	0.00289916	0.253075	1	2212	1
rs2955903	8	40015785	G	A	ENSG00000176907.5	TCIM	40153482	137697	-0.190247	0.0491501	0.000153877	0.0330137	0.346223	2250	1
rs11992803	8	41142822	T	C	ENSG00000104332.12	SFRP1	41309473	166651	0.135317	0.0435661	0.00221843	0.217185	1	2640	1
rs16890567	8	41444402	G	A	ENSG00000147533.19	GOLGA7	41488200	43798	0.0760963	0.0223828	0.000838364	0.116872	1	2348	1
rs2599693	8	40620577	C	A	ENSG00000147536.12	GINS4	41529218	908641	-0.139359	0.0408371	0.000802351	0.113451	1	2343	1
rs13272260	8	41528676	G	T	ENSG00000253133.2	GPAT4-AS1	41578421	49745	-0.0526447	0.0164321	0.00161655	0.179334	1	2189	1
rs35459085	8	40925173	T	TG	ENSG00000260588.1	ENSG00000260588	41829934	904761	0.163891	0.0514129	0.00170362	0.185162	1	2149	1
rs112124282	8	42734473	G	T	ENSG00000029534.22	ANK1	41896741	-837732	0.0741309	0.0211261	0.000574185	0.0895987	1	2159	1
rs55924225	8	41690917	C	T	ENSG00000083168.11	KAT6A	42051994	361077	0.121857	0.0377273	0.00148344	0.16989	1	1995	1
rs10958708	8	42145590	A	G	ENSG00000104368.19	PLAT	42207709	62119	0.155637	0.0642291	0.0164235	0.545508	1	1794	1
rs16890473	8	41360906	G	A	ENSG00000104365.16	IKBKB	42271302	910396	0.142439	0.0431498	0.00117128	0.146149	1	1839	1
rs5029748	8	42283031	G	T	ENSG00000070501.12	POLB	42338454	55423	0.101603	0.0337642	0.00301328	0.258566	1	1799	1
rs2004765	8	42630952	C	T	ENSG00000078668.14	VDAC3	42391624	-239328	0.0561734	0.0212251	0.00888621	0.435885	1	1812	1
rs6993615	8	43150103	C	T	ENSG00000131931.8	THAP1	42843325	-306778	0.119827	0.0418407	0.00470601	0.326601	1	1575	1
rs7005126	8	42793081	C	T	ENSG00000168522.13	FNTA	43034194	241113	-0.227745	0.0645137	0.000532972	0.0848532	0.758419	1423	1
rs10958707	8	42140176	C	T	ENSG00000185900.11	POMK	43093498	953322	-0.0817205	0.0300959	0.00729638	0.401393	1	1377	1
rs4873789	8	48207694	A	G	ENSG00000164808.17	SPIDR	47260878	-946816	-0.0888905	0.0328356	0.00747136	0.405616	1	552	1
rs17702694	8	48526228	T	C	ENSG00000221869.5	CEBPD	47738164	-788064	-0.337578	0.120937	0.00584249	0.362729	1	934	1
rs6993483	8	47863628	C	T	ENSG00000253729.9	PRKDC	47960178	96550	-0.0982471	0.0373101	0.00922748	0.442546	1	1022	1
rs7014443	8	47684382	C	A	ENSG00000104738.19	MCM4	47960185	275803	0.131209	0.0414091	0.00181316	0.192544	1	1025	1
rs78561247	8	48978992	A	G	ENSG00000169139.12	UBE2V2	48008415	-970577	0.0999697	0.0375968	0.0085775	0.429571	1	1066	1
rs7831491	8	48815150	T	C	ENSG00000253688.2	ENSG00000253688	48556441	-258709	0.264131	0.0822296	0.00157295	0.176282	1	1301	1
rs7005646	8	48134757	G	A	ENSG00000034239.11	CLXN	48735311	600554	-0.0703906	0.0264861	0.00861066	0.430273	1	1480	1
rs7015465	8	48133860	C	T	ENSG00000286878.1	ENSG00000286878	48818293	684433	0.280123	0.112918	0.0140712	0.518497	1	1500	1
rs7010261	8	48958009	A	G	ENSG00000288761.2	ENSG00000288761	48921503	-36506	-0.134507	0.0473284	0.00502576	0.337483	1	1555	1
rs3860838	8	50686998	A	G	ENSG00000147481.17	SNTG1	49909789	-777209	-0.0638739	0.0260874	0.0153504	0.53334	1	1708	1
rs6990326	8	52443349	T	C	ENSG00000168300.14	PCMTD1	51899186	-544163	0.130538	0.0434545	0.00306244	0.260946	1	1685	1
chr8:51825434:C:A	8	51825434	C	A	ENSG00000196711.9	ALKAL1	52565430	739996	0.296455	0.100709	0.0036916	0.288725	1	2159	1
rs142632473	8	53289754	G	GCAA	ENSG00000288818.1	ENSG00000288818	52714605	-575149	0.38364	0.146426	0.00957874	0.448918	1	2135	1
rs612023	8	52969335	G	A	ENSG00000023287.13	RB1CC1	52745843	-223492	-0.107661	0.0327159	0.00121215	0.149328	1	2142	1
rs312116	8	54222013	T	C	ENSG00000237807.4	LINC02984	53524336	-697677	0.0742333	0.0275165	0.00767583	0.41033	1	1984	1
rs7829559	8	53394636	A	T	ENSG00000047249.18	ATP6V1H	53843558	448922	0.0962186	0.0340323	0.00525157	0.344788	1	1851	1
rs3936221	8	55001357	G	A	ENSG00000187735.15	TCEA1	54022456	-978901	0.0689117	0.0234061	0.00368605	0.288492	1	1919	1
rs7833600	8	54497001	A	T	ENSG00000120992.18	LYPLA1	54102017	-394984	0.0998163	0.0296465	0.00093792	0.12594	1	1883	1
rs1498183	8	54804345	C	T	ENSG00000137547.9	MRPL15	54135241	-669104	-0.0628354	0.0169644	0.000285744	0.0533089	0.542342	1898	1
rs11989841	8	53695327	G	A	ENSG00000164736.6	SOX17	54457935	762608	0.343726	0.0938345	0.000331511	0.0597125	0.561579	1694	1
rs13263466	8	55735915	T	C	ENSG00000167904.16	TMEM68	55773407	37492	-0.0853704	0.0240318	0.000492756	0.0802403	0.968758	1966	1
rs13270298	8	56401159	A	T	ENSG00000137574.11	TGS1	55773446	-627713	0.089046	0.0293256	0.00276636	0.24636	1	1966	1
rs75776043	8	55201993	C	A	ENSG00000254087.8	LYN	55879835	677842	-0.157267	0.0496395	0.00181553	0.192701	1	2031	1
rs10105950	8	56816033	G	A	ENSG00000008988.11	RPS20	56074510	-741523	-0.061376	0.0201515	0.0026867	0.24252	1	2010	1
rs4737426	8	56296744	C	T	ENSG00000181690.8	PLAG1	56211324	-85420	0.124156	0.0415542	0.00322088	0.26813	1	2059	1
rs10093370	8	56755816	T	G	ENSG00000170791.18	CHCHD7	56211686	-544130	-0.0699885	0.0224759	0.00216295	0.214075	1	2054	1
rs56391102	8	57868836	C	A	ENSG00000104331.9	BPNT2	56993867	-874969	-0.122168	0.0331178	0.000301873	0.0556319	0.698232	2313	1
rs111694918	8	58222782	G	GA	ENSG00000169122.12	FAM110B	57994523	-228259	0.220834	0.0750903	0.0037231	0.28996	1	2464	1
rs9693712	8	59034864	C	T	ENSG00000167910.4	CYP7A1	58500163	-534701	-0.350887	0.129782	0.00754647	0.407376	1	2171	1
rs4282557	8	58576983	C	T	ENSG00000137575.12	SDCBP	58552924	-24059	0.0687184	0.0179563	0.000181365	0.0376475	0.372161	2052	1
rs142950074	8	59196814	C	T	ENSG00000035681.9	NSMAF	58659853	-536961	-0.297347	0.0791357	0.000234827	0.046031	0.497364	2118	1
rs35461847	8	58495046	A	C	ENSG00000167912.8	TOX-DT	59119040	623994	-0.0606569	0.0195379	0.00222874	0.217759	1	1969	1
rs74365803	8	58167639	C	T	ENSG00000198846.6	TOX	59119147	951508	0.250215	0.0773071	0.00145102	0.167475	1	1971	1
rs2978504	8	61188454	G	C	ENSG00000251396.9	LINC01301	60516815	-671639	-0.0356068	0.00969081	0.000318346	0.0579064	0.538642	1692	1
rs3864678	8	61009900	G	A	ENSG00000171316.14	CHD7	60678740	-331160	0.0943804	0.0294607	0.00161747	0.1794	1	1790	1
rs11357507	8	62992021	CT	C	ENSG00000240915.2	ENSG00000240915	63013068	21047	0.450177	0.116406	0.000155883	0.0333572	0.294619	1890	1
rs35504965	8	63060673	GAAA	G	ENSG00000137561.5	TTPA	63086053	25380	0.0972245	0.0253239	0.000173217	0.0362903	0.30798	1778	1
rs6986733	8	62526186	G	A	ENSG00000270673.2	YTHDF3-DT	63168465	642279	-0.146632	0.0578544	0.0121533	0.491723	1	1756	1
rs60128439	8	63309589	G	A	ENSG00000185728.17	YTHDF3	63168553	-141036	-0.096853	0.0300445	0.00151444	0.172096	1	1762	1
rs12675953	8	63343216	T	C	ENSG00000261542.1	ENSG00000261542	63215981	-127235	-0.187816	0.0623686	0.00299262	0.257599	1	1760	1
rs4294222	8	65215348	C	T	ENSG00000172817.4	CYP7B1	64798737	-416611	-0.163276	0.0485646	0.000953474	0.127429	1	1738	1
rs6472155	8	64817650	G	A	ENSG00000287998.1	ENSG00000287998	64798804	-18846	0.0948273	0.0276838	0.000767794	0.11011	1	1737	1
rs28519604	8	64907274	T	C	ENSG00000066855.16	MTFR1	65644734	737460	0.102781	0.0345963	0.00339478	0.276074	1	2004	1
rs112983199	8	66654323	A	G	ENSG00000205268.11	PDE7A	65842322	-812001	0.0754095	0.0272788	0.00632471	0.376662	1	1866	1
rs10104122	8	65028218	A	G	ENSG00000147570.10	DNAJC5B	66021553	993335	0.0844422	0.0285635	0.00355093	0.282815	1	1711	1
rs34363935	8	66164008	GT	G	ENSG00000253190.4	ENSG00000253190	66112667	-51341	-0.288296	0.0818999	0.000552185	0.0870575	0.890674	1613	1
rs72650559	8	66062150	T	C	ENSG00000147573.17	TRIM55	66126896	64746	-0.719927	0.213697	0.000931431	0.125395	1	1591	1
rs10957374	8	66436581	C	T	ENSG00000246145.1	RRS1-DT	66428977	-7604	-0.0806281	0.0223939	0.000415326	0.0707155	0.536601	1292	1
rs62509563	8	65911793	C	G	ENSG00000179041.4	RRS1	66429014	517221	-0.362141	0.102128	0.000504088	0.0815569	0.649769	1289	1
rs62513065	8	66875277	T	C	ENSG00000287127.1	ENSG00000287127	66432370	-442907	0.353223	0.111362	0.00179402	0.191326	1	1289	1
rs10642965	8	66041029	A	ACTG	ENSG00000185697.17	MYBL1	66614247	573218	0.0543745	0.0160082	0.00084733	0.117695	1	1307	1
rs13251533	8	66254981	C	G	ENSG00000175073.8	VCPIP1	66667231	412250	-0.101563	0.029117	0.000617722	0.0943843	0.795626	1288	1
rs72650559	8	66062150	T	C	ENSG00000288596.2	C8orf44	66667615	605465	-0.131363	0.0601578	0.0303428	0.650397	1	1294	1
rs34383016	8	65827145	A	G	ENSG00000104205.16	SGK3	66712734	885589	0.149927	0.0404167	0.000279997	0.05248	0.352237	1258	1
rs13281842	8	67526809	A	G	ENSG00000178460.18	MCMDC2	66870749	-656060	0.0615553	0.0220766	0.00589599	0.364279	1	1239	1
rs7010672	8	67865941	T	C	ENSG00000245910.9	SNHG6	66926398	-939543	-0.117706	0.0344615	0.00079412	0.112635	0.983121	1238	1
rs11993412	8	66342800	G	A	ENSG00000104218.16	CSPP1	67062417	719617	0.0523857	0.0183175	0.00476309	0.328557	1	1238	1
rs6998813	8	67997375	G	A	ENSG00000121022.14	COPS5	67083783	-913592	-0.0594781	0.0189951	0.00204602	0.207152	1	1247	1
rs7003257	8	67701155	T	C	ENSG00000046889.19	PREX2	67952046	250891	0.0911313	0.0323667	0.00543759	0.350641	1	1789	1
rs2164198	8	68665207	A	G	ENSG00000137573.14	SULF1	69466624	801417	0.119751	0.039032	0.00250396	0.233087	1	2643	1
rs268573	8	70615777	C	T	ENSG00000140396.13	NCOA2	70403808	-211969	-0.0774895	0.0198781	0.000138672	0.0304097	0.298007	2149	1
rs10957536	8	71108211	A	G	ENSG00000288966.1	ENSG00000288966	70405438	-702773	0.116104	0.0352669	0.00120659	0.148883	1	2144	1
rs9773950	8	70096985	A	G	ENSG00000246366.7	LACTB2-AS1	70608577	511592	-0.0872548	0.0241881	0.000405218	0.069406	0.840828	2075	1
rs28791597	8	71822281	G	T	ENSG00000235531.11	MSC-AS1	71828167	5886	0.116616	0.0355653	0.00126112	0.153172	1	2458	1
rs72654173	8	71330484	C	T	ENSG00000178860.9	MSC	71844412	513928	0.154549	0.0548273	0.0053854	0.348998	1	2490	1
rs16938741	8	73892491	A	G	ENSG00000147601.15	TERF1	73008856	-883635	-0.0805971	0.0280116	0.00451963	0.320033	1	2512	1
rs2929563	8	72955661	C	G	ENSG00000164764.11	SBSPON	73124088	168427	0.0790252	0.0257057	0.0024551	0.23043	1	2400	1
rs6987591	8	73378717	T	G	ENSG00000121039.10	RDH10	73294602	-84115	-0.106884	0.034496	0.00227286	0.220298	1	2443	1
rs111494810	8	73305645	GGAAA	G	ENSG00000147604.14	RPL7	73295789	-9856	0.0705585	0.019822	0.000480338	0.0787487	1	2443	1
rs7461720	8	74340171	C	G	ENSG00000040341.18	STAU2	73747708	-592463	0.0725572	0.0209334	0.000666898	0.0997133	1	2285	1
rs16938706	8	73622586	C	T	ENSG00000104343.21	UBE2W	73878910	256324	-0.093042	0.0265713	0.000589218	0.0912683	1	2134	1
rs2306486	8	73976259	C	T	ENSG00000175606.11	TMEM70	73972437	-3822	0.109823	0.0310832	0.000527295	0.0842042	1	2092	1
rs60243829	8	74987038	T	C	ENSG00000154589.7	LY96	73991392	-995646	-0.283919	0.0848307	0.00100371	0.132108	1	2146	1
rs2936665	8	74188839	G	T	ENSG00000121005.9	CRISPLD1	74984505	795666	-0.126629	0.0396344	0.00166405	0.182448	1	2091	1
rs16939351	8	76748312	G	A	ENSG00000091656.19	ZFHX4	76681239	-67073	-0.198103	0.0574183	0.000704759	0.103723	1	1519	1
rs75083452	8	77295478	A	T	ENSG00000253661.3	ZFHX4-AS1	76683504	-611974	0.0618245	0.021094	0.00383919	0.294717	1	1519	1
rs56070011	8	76962567	C	T	ENSG00000164751.15	PEX2	77001044	38477	-0.0624094	0.0212155	0.00371426	0.289636	1	1660	1
rs144819074	8	77383450	CA	C	ENSG00000254366.7	ENSG00000254366	77399072	15622	0.143984	0.0596441	0.0168255	0.549892	1	1768	1
rs4739607	8	79350943	G	A	ENSG00000104427.13	ZC2HC1A	78666050	-684893	0.0748704	0.0298926	0.0131879	0.506778	1	1911	1
rs188853525	8	79138851	G	A	ENSG00000285744.1	ENSG00000285744	78805293	-333558	-0.314868	0.0998345	0.00190161	0.198229	1	2010	1
rs56188177	8	78912029	GT	G	ENSG00000104432.14	IL7	78805523	-106506	0.0940615	0.0331449	0.00508774	0.33948	1	2013	1
rs73688276	8	78938262	T	C	ENSG00000104435.14	STMN2	79611117	672855	0.243984	0.0808136	0.00292137	0.25411	1	1903	1
rs57603148	8	79465306	C	T	ENSG00000164683.19	HEY1	79767857	302551	0.114682	0.0365489	0.00200341	0.204561	1	1841	1
rs2947537	8	79646984	G	A	ENSG00000272518.1	ENSG00000272518	79957381	310397	0.312524	0.0997812	0.00204034	0.206803	1	1753	1
rs72671923	8	80780566	T	C	ENSG00000147586.10	MRPS28	80030289	-750277	0.0869412	0.031927	0.00713361	0.397546	1	1770	1
rs10957934	8	79365970	A	G	ENSG00000076554.16	TPD52	80231232	865262	-0.0871443	0.0313359	0.00602406	0.368145	1	1813	1
rs72671939	8	80899162	G	A	ENSG00000205189.12	ZBTB10	80485619	-413543	-0.187047	0.0580904	0.00153309	0.173439	1	1943	1
rs2947538	8	79697481	T	C	ENSG00000254162.1	ENSG00000254162	80539135	841654	-0.0548814	0.0190999	0.00457307	0.321995	1	1917	1
rs450638	8	79852818	A	G	ENSG00000260317.1	LINC02986	80541300	688482	-0.145472	0.0401678	0.000385023	0.066752	0.738859	1919	1
rs62514763	8	81515838	A	G	ENSG00000076641.4	PAG1	81112068	-403770	-0.115185	0.0355519	0.00143545	0.166326	1	2081	1
rs10504730	8	81105137	G	A	ENSG00000164687.11	FABP5	81280536	175399	0.273472	0.0827148	0.00115116	0.144605	1	2102	1
rs12676286	8	80962367	C	T	ENSG00000170323.9	FABP4	81483236	520869	0.482647	0.127584	0.000213649	0.0427558	0.492035	2303	1
rs1967328	8	81671536	G	T	ENSG00000133731.10	IMPA1	81686331	14795	-0.124257	0.0352129	0.000535692	0.0851635	1	2303	1
rs2098955	8	81324895	T	G	ENSG00000104231.11	ZFAND1	81732903	408008	0.0947516	0.0322176	0.00372223	0.289921	1	2335	1
rs1525344	8	82715178	T	C	ENSG00000104497.15	SNX16	81842866	-872312	-0.0817859	0.0324284	0.0125757	0.498063	1	2363	1
rs111278865	8	84266954	C	T	ENSG00000185015.8	CA13	85220587	953633	0.217666	0.0699342	0.00217328	0.214672	1	805	1
rs10106855	8	86328090	C	T	ENSG00000164879.7	CA3	85373436	-954654	0.25759	0.0975383	0.00902966	0.438721	1	847	1
rs12544332	8	85343981	C	A	ENSG00000104267.10	CA2	85463968	119987	-0.107578	0.0297717	0.000396487	0.0682529	0.337014	850	1
rs10093458	8	84748202	G	A	ENSG00000253549.6	CA3-AS1	85464915	716713	0.0996536	0.0335758	0.00342473	0.277339	1	844	1
rs12550645	8	86684541	G	A	ENSG00000123124.14	WWP1	86342547	-341994	-0.113449	0.0386994	0.00383172	0.294427	1	1395	1
rs6981293	8	86200073	A	G	ENSG00000254231.3	WWP1-AS1	86343429	143356	0.119043	0.0419311	0.0050708	0.33894	1	1397	1
rs56243139	8	86262481	T	C	ENSG00000085719.13	CPNE3	86514435	251954	0.0573081	0.0201009	0.00489143	0.332927	1	1489	1
rs62524879	8	88855658	G	T	ENSG00000104312.8	RIPK2	89757806	902148	-0.104648	0.0370095	0.0052467	0.344627	1	1010	1
rs2735376	8	89889825	T	C	ENSG00000164823.11	OSGIN2	89901849	12024	0.135992	0.0369142	0.000307312	0.0563956	0.297478	968	1
rs142408677	8	90818096	CT	C	ENSG00000104320.15	NBN	90003228	-814868	-0.0797191	0.0277135	0.00452964	0.320423	1	955	1
rs71268288	8	89846365	TATA	T	ENSG00000254180.2	ENSG00000254180	90620077	773712	0.059406	0.0191453	0.00224063	0.218467	1	895	1
rs4642597	8	91773035	G	A	ENSG00000180694.14	TMEM64	90791632	-981403	0.110561	0.0301498	0.000326814	0.0590897	0.273216	836	1
rs11294496	8	91340988	CT	C	ENSG00000253250.3	C8orf88	90985238	-355750	-0.169297	0.0470608	0.000419854	0.0713029	0.389205	927	1
rs17671714	8	91866172	G	A	ENSG00000155099.8	PIP4P2	91040872	-825300	0.127132	0.0425701	0.00323494	0.268786	1	947	1
rs2631031	8	90902715	T	C	ENSG00000253738.3	OTUD6B-AS1	91070583	167868	-0.0839996	0.0229364	0.000332491	0.0598459	0.314869	947	1
rs4401810	8	91756882	C	T	ENSG00000214954.9	LRRC69	91101832	-655050	-0.0551416	0.019953	0.00634006	0.377086	1	937	1
rs7002977	8	93266117	T	C	ENSG00000205133.12	TRIQK	93017673	-248444	0.110462	0.0358899	0.00242737	0.228902	1	1581	1
rs75629827	8	94444689	C	T	ENSG00000188343.14	CIBAR1	93698561	-746128	-0.159415	0.0546387	0.00399835	0.300732	1	1780	1
rs2448920	8	94297385	A	C	ENSG00000183808.12	RBM12B	93741017	-556368	-0.0785384	0.0289991	0.00744626	0.405052	1	1791	1
rs1504690	8	93049418	T	C	ENSG00000164953.17	TMEM67	93754844	705426	-0.0590675	0.0169711	0.000634348	0.0962271	1	1810	1
rs278558	8	93237517	C	T	ENSG00000164951.16	PDP1	93857807	620290	0.235962	0.0808387	0.00398258	0.300145	1	1921	1
chr8:93676084:A:G	8	93676084	A	G	ENSG00000164949.8	GEM	94262350	586266	0.43498	0.128023	0.00084439	0.117413	1	1970	1
rs6996255	8	95290145	G	A	ENSG00000265817.4	FSBP	94436952	-853193	0.0907262	0.0254865	0.000480044	0.0787153	0.98313	2048	1
rs7833057	8	95103248	G	A	ENSG00000197275.14	RAD54B	94475115	-628133	0.0590361	0.0175386	0.000940496	0.126185	1	2110	1
rs6471511	8	95087787	T	C	ENSG00000164944.12	VIRMA	94553529	-534258	-0.0888567	0.0267412	0.00108862	0.139392	1	2239	1
rs13263562	8	95273715	C	T	ENSG00000253704.4	VIRMA-DT	94553668	-720047	-0.0702418	0.0218895	0.00158955	0.177466	1	2240	1
rs112986157	8	95119239	T	C	ENSG00000104413.18	ESRP1	94641074	-478165	0.141405	0.0398627	0.000501708	0.0813049	1	2347	1
rs3104889	8	95512413	T	C	ENSG00000156162.16	DPY19L4	94719703	-792710	0.137208	0.0408744	0.000970518	0.129067	1	2327	1
rs66882012	8	95512658	AACAGTAATGAATAATAATATT	A	ENSG00000164941.14	INTS8	94813311	-699347	0.165102	0.062444	0.008951	0.437164	1	2511	1
rs7819896	8	95739575	C	T	ENSG00000175305.18	CCNE2	94896678	-842897	0.142415	0.0389833	0.000343576	0.0613305	0.863063	2512	1
rs4355739	8	96034767	C	T	ENSG00000175895.5	PLEKHF2	95115642	-919125	0.22832	0.072122	0.00182999	0.19361	1	2589	1
rs7010065	8	95317479	C	T	ENSG00000253773.5	CFAP418-AS1	95204456	-113023	0.048307	0.0159729	0.00287391	0.251883	1	2483	1
rs4236835	8	95581921	T	A	ENSG00000156172.6	CFAP418	95269201	-312720	0.199385	0.0522785	0.000190447	0.0391337	0.468309	2459	1
rs2874140	8	97130702	A	T	ENSG00000156467.10	UQCRB	96235546	-895156	0.146557	0.0375993	0.00013887	0.030444	0.301765	2173	1
rs36120490	8	95393680	TG	T	ENSG00000156469.9	MTERF3	96261610	867930	0.125	0.0382429	0.00130535	0.156606	1	2252	1
rs10956962	8	95628209	A	C	ENSG00000156471.13	PTDSS1	96261902	633693	0.0641875	0.0209836	0.00257702	0.237076	1	2247	1
rs36090013	8	96885980	GA	G	ENSG00000104324.16	CPQ	96645242	-240738	0.0783997	0.021553	0.000363594	0.0639847	0.712644	1960	1
rs11778668	8	98247564	C	T	ENSG00000147649.10	MTDH	97644184	-603380	-0.12068	0.0321348	0.000236573	0.0462771	0.468887	1982	1
rs13264693	8	97110494	A	G	ENSG00000156482.11	RPL30	98046469	935975	-0.0696325	0.0230557	0.00291135	0.253624	1	1994	1
rs150536043	8	98280921	T	C	ENSG00000177459.11	ERICH5	98064522	-216399	0.460189	0.14251	0.00148718	0.170171	1	1989	1
rs57392722	8	98115756	C	G	ENSG00000132541.11	RIDA	98117171	1415	-0.0775677	0.0211991	0.00033647	0.0603948	0.649724	1931	1
rs10710534	8	97350640	TA	T	ENSG00000104356.11	POP1	98117293	766653	0.109641	0.0370218	0.00349424	0.280365	1	1930	1
rs2045806	8	98078875	T	G	ENSG00000104361.10	NIPAL2	98294393	215518	-0.159853	0.0493306	0.00143291	0.166142	1	1757	1
rs62534636	8	99909544	T	C	ENSG00000104375.17	STK3	98942827	-966717	-0.0753273	0.0227693	0.00114319	0.143933	1	1404	1
rs28452766	8	98368220	C	G	ENSG00000132549.20	VPS13B	99013266	645046	0.0793427	0.024558	0.0014791	0.169556	1	1376	1
rs12674812	8	99836252	A	G	ENSG00000253948.4	VPS13B-DT	99013743	-822509	-0.091088	0.0300504	0.00281273	0.248721	1	1383	1
rs2514708	8	100101411	C	T	ENSG00000164919.11	COX6C	99893707	-207704	-0.0811114	0.0218403	0.000275624	0.0518581	0.419224	1521	1
rs13263759	8	99240526	C	T	ENSG00000147669.11	POLR2K	100150623	910097	-0.0998701	0.0268127	0.000264844	0.0504174	0.460563	1739	1
rs12681236	8	101012596	G	A	ENSG00000104450.13	SPAG1	100157906	-854690	-0.183202	0.0587368	0.00212785	0.212004	1	1733	1
rs2510202	8	99705697	T	G	ENSG00000034677.13	RNF19A	100336218	630521	0.0836505	0.0257235	0.00137955	0.162188	1	1812	1
rs3105453	8	100837568	A	G	ENSG00000253666.4	ENSG00000253666	100475667	-361901	-0.120382	0.0396063	0.00274026	0.245086	1	1868	1
rs77113145	8	99756142	A	G	ENSG00000070756.17	PABPC1	100722809	966667	-0.107121	0.0345587	0.00226395	0.219784	1	1891	1
rs488472	8	100219290	T	A	ENSG00000164924.18	YWHAZ	100953388	734098	-0.09985	0.0320426	0.00214747	0.213175	1	1893	1
rs66710928	8	100792860	A	G	ENSG00000083307.12	GRHL2	101492439	699579	-0.140467	0.0438458	0.00161725	0.179386	1	2213	1
rs1032470	8	103187405	A	G	ENSG00000048392.13	RRM2B	102238961	-948444	-0.133993	0.0355096	0.00022134	0.0439574	0.566851	2561	1
rs62525269	8	102963799	T	A	ENSG00000104517.13	UBR5	102412759	-551040	-0.115745	0.0336546	0.000732003	0.106541	1	2643	1
rs73700237	8	102126154	G	A	ENSG00000155090.15	KLF10	102655725	529571	-0.341957	0.0942715	0.000377131	0.0657103	1	2678	1
rs11786770	8	102754855	A	G	ENSG00000283959.2	ENSG00000283959	102656241	-98614	0.101236	0.0269717	0.000238347	0.0465459	0.637816	2676	1
rs34451143	8	102931819	A	T	ENSG00000253669.4	GASAL1	102805517	-126302	0.172343	0.0435319	0.000109989	0.0253194	0.30841	2804	1
rs72681125	8	102103045	A	G	ENSG00000253320.7	MAILR	102864271	761226	-0.113297	0.0391314	0.00427963	0.31118	1	2864	1
rs7837378	8	102036648	A	G	ENSG00000155096.15	AZIN1	102893864	857216	0.0937859	0.027483	0.000802507	0.113466	1	2848	1
rs11313727	8	102501509	AT	A	ENSG00000155097.12	ATP6V1C1	103021063	519554	0.0752687	0.0247332	0.00270806	0.243532	1	2891	1
rs12543973	8	103176916	C	A	ENSG00000164930.12	FZD6	103298433	121517	-0.226997	0.0648815	0.000595352	0.091973	1	2782	1
rs72683138	8	104004461	A	G	ENSG00000247081.8	BAALC-AS1	103298772	-705689	0.050905	0.0129642	0.000124511	0.0279057	0.346389	2782	1
rs62524786	8	102490699	A	C	ENSG00000164932.13	CTHRC1	103371538	880839	0.260137	0.0688323	0.000216593	0.0432099	0.607975	2807	1
rs2511684	8	102719180	A	G	ENSG00000164934.14	DCAF13	103414714	695534	-0.0750308	0.0266348	0.00541439	0.349931	1	2862	1
rs4734660	8	102706323	A	C	ENSG00000164933.12	SLC25A32	103415189	708866	-0.193308	0.0573017	0.000916981	0.124116	1	2860	1
rs16871365	8	104382238	C	T	ENSG00000147647.13	DPYS	104467055	84817	-0.0770741	0.0253454	0.00272755	0.244481	1	2234	1
rs72667436	8	104303171	A	T	ENSG00000147650.12	LRP12	104589258	286087	0.0869064	0.0366429	0.0188111	0.569512	1	2243	1
rs2554733	8	103719163	A	G	ENSG00000169946.14	ZFPM2	104590733	871570	0.0560613	0.0202997	0.00637514	0.378074	1	2241	1
rs2115702	8	106066777	T	C	ENSG00000164830.19	OXR1	106270144	203367	0.0892619	0.0254219	0.000569674	0.0890871	1	2130	1
rs34601316	8	107496749	AT	A	ENSG00000253582.1	OXR1-AS1	106657548	-839201	0.230763	0.0829298	0.00599459	0.367238	1	2178	1
rs1148131	8	107491168	G	T	ENSG00000154188.10	ANGPT1	107498055	6887	-0.191913	0.0535877	0.000444732	0.0743945	0.864113	1943	1
rs13271507	8	107220575	A	G	ENSG00000289094.1	ENSG00000289094	108197505	976930	-0.195583	0.064892	0.00296849	0.256432	1	1650	1
rs16878164	8	108575701	C	T	ENSG00000104408.11	EIF3E	108443496	-132205	-0.0524746	0.014803	0.000506063	0.0817697	0.71861	1420	1
rs3019349	8	108713979	G	A	ENSG00000104412.8	EMC2	108443601	-270378	0.139012	0.0448303	0.0022554	0.219312	1	1419	1
rs35369482	8	108002626	T	C	ENSG00000164841.5	TMEM74	108787594	784968	0.10562	0.0352235	0.00311489	0.263428	1	1398	1
rs12542619	8	108843584	T	C	ENSG00000120526.12	NUDCD1	109334121	490537	-0.0838436	0.026855	0.00210707	0.210797	1	1305	1
rs58538263	8	108772767	T	C	ENSG00000120533.13	ENY2	109334324	561557	0.112329	0.0316104	0.00049076	0.0800081	0.642405	1309	1
rs2703387	8	109552899	C	T	ENSG00000205038.12	PKHD1L1	109362461	-190438	-0.0425769	0.0122359	0.000636141	0.0964198	0.846703	1331	1
rs112650799	8	109545187	T	G	ENSG00000147654.16	EBAG9	109539711	-5476	-0.0774131	0.0267299	0.00426887	0.310738	1	1280	1
rs35923176	8	110326286	T	TA	ENSG00000248050.1	SYBU-AS1	109644115	-682171	-0.408263	0.143324	0.00492804	0.334173	1	1282	1
rs6989019	8	109596614	C	A	ENSG00000147642.17	SYBU	109691791	95177	-0.321868	0.0911405	0.00053037	0.0845655	0.684177	1290	1
rs78172905	8	117750943	G	A	ENSG00000147679.12	UTP23	116766505	-984438	0.141265	0.048811	0.00429481	0.311735	1	1774	1
rs17813547	8	117225125	T	C	ENSG00000147677.12	EIF3H	116766925	-458200	0.144087	0.0421318	0.000782369	0.111525	1	1777	1
rs1695713	8	117285750	A	G	ENSG00000164754.16	RAD21	116874776	-410974	0.0747017	0.0207727	0.000421768	0.0715442	0.76593	1816	1
rs1548063	8	116903675	A	G	ENSG00000164758.7	MED30	117520713	617038	-0.108468	0.0326724	0.00109959	0.140332	1	1944	1
rs7008617	8	118789465	T	G	ENSG00000182197.13	EXT1	118111826	-677639	0.111367	0.0301782	0.000300351	0.0554053	0.582982	1941	1
rs77038034	8	119011330	C	T	ENSG00000225885.7	ENSG00000225885	118282139	-729191	0.186021	0.0515476	0.000403231	0.0691385	0.730655	1812	1
rs1508566	8	117689211	G	T	ENSG00000177570.15	SAMD12	118622112	932901	-0.0679979	0.0216321	0.00196739	0.202286	1	1825	1
rs2465395	8	119072700	G	C	ENSG00000164761.9	TNFRSF11B	118951885	-120815	0.164341	0.0434121	0.000211587	0.0424333	0.398629	1884	1
rs78224940	8	119045627	A	G	ENSG00000184374.3	COLEC10	118995452	-50175	0.158651	0.0484367	0.00127587	0.15433	1	1855	1
rs60708114	8	119062479	AT	A	ENSG00000147676.14	MAL2	119165034	102555	-0.130194	0.0358519	0.000371634	0.0649955	0.636237	1712	1
rs112549632	8	119421109	C	T	ENSG00000136999.5	CCN3	119416446	-4663	-0.202147	0.0684503	0.0035851	0.284324	1	1737	1
rs7007554	8	119929713	G	T	ENSG00000136960.13	ENPP2	119673453	-256260	0.230433	0.0741938	0.00221982	0.217267	1	1703	1
rs2326433	8	120031484	T	A	ENSG00000064313.13	TAF2	119832863	-198621	-0.0896356	0.0267026	0.000970544	0.129069	1	1760	1
rs117844629	8	119988081	C	T	ENSG00000254343.2	ENSG00000254343	120052180	64099	-0.435321	0.130793	0.00106868	0.137841	1	1747	1
rs7840217	8	120156090	C	G	ENSG00000187955.13	COL14A1	120059780	-96310	-0.134525	0.0422524	0.00172533	0.186699	1	1816	1
rs1299147	8	121094400	A	G	ENSG00000172167.8	MTBP	120445400	-649000	0.0700474	0.0182395	0.000172451	0.0361615	0.354903	2058	1
rs1655028	8	121035769	C	T	ENSG00000172172.8	MRPL13	120445402	-590367	0.053598	0.0169197	0.00181787	0.192847	1	2059	1
rs150826265	8	120898433	A	G	ENSG00000272502.1	ENSG00000272502	120812219	-86214	0.274713	0.0814778	0.000922876	0.124648	1	2270	1
rs6988771	8	120959917	A	G	ENSG00000172164.15	SNTB1	120813273	-146644	0.0951584	0.0294341	0.00146889	0.168785	1	2274	1
rs12156151	8	122220368	A	C	ENSG00000170961.7	HAS2	121641440	-578928	-0.125019	0.0340092	0.000316316	0.057612	0.754098	2384	1
rs62520593	8	123073680	C	T	ENSG00000253819.3	LINC01151	122733804	-339876	0.193605	0.0541297	0.000452066	0.0753027	1	2314	1
rs6470111	8	122721028	T	C	ENSG00000272384.2	ENSG00000272384	122781591	60563	-0.126419	0.0391534	0.00148891	0.170285	1	2254	1
rs10091979	8	123423049	G	A	ENSG00000178764.8	ZHX2	122781655	-641394	-0.0844042	0.0277444	0.00271678	0.243977	1	2269	1
rs35671697	8	122714255	A	G	ENSG00000156787.17	TBC1D31	123041968	327713	0.0768204	0.0239182	0.00157461	0.1764	1	2185	1
rs4870834	8	122962269	G	C	ENSG00000136986.10	DERL1	123042302	80033	-0.0575211	0.0160894	0.000454636	0.0756211	0.990651	2179	1
rs16898635	8	123625719	G	A	ENSG00000204949.11	FAM83A-AS1	123202743	-422976	0.342202	0.113863	0.00304934	0.260278	1	2267	1
rs6989045	8	122963424	T	C	ENSG00000189376.12	C8orf76	123241377	277953	0.122047	0.039823	0.00253014	0.234543	1	2273	1
rs2948633	8	122591278	A	G	ENSG00000165156.15	ZHX1	123275541	684263	-0.141604	0.0390933	0.000384197	0.0666412	0.868285	2260	1
rs4871398	8	123635621	G	A	ENSG00000156802.13	ATAD2	123416350	-219271	-0.121822	0.0373566	0.00133836	0.159108	1	2455	1
rs116940119	8	124222714	G	A	ENSG00000156795.8	NTAQ1	123416726	-805988	0.298479	0.0868369	0.000737002	0.107062	1	2455	1
rs1621182	8	123178475	G	A	ENSG00000156804.7	FBXO32	123541206	362731	-0.102918	0.0296356	0.00065154	0.098059	1	2320	1
rs1541876	8	123773800	T	C	ENSG00000176853.16	FAM91A1	123768439	-5361	-0.179551	0.054446	0.00118412	0.147159	1	2574	1
rs78655437	8	125295913	A	G	ENSG00000164983.9	TMEM65	124372701	-923212	0.0700242	0.0196985	0.00048858	0.0797403	1	2608	1
rs2555716	8	124925164	T	C	ENSG00000183665.5	TRMT12	124450820	-474344	0.154051	0.0500905	0.00244555	0.229899	1	2680	1
rs2294015	8	123684627	C	T	ENSG00000170881.5	RNF139	124474880	790253	-0.134641	0.0338761	0.000103636	0.0241212	0.281061	2712	1
rs13264071	8	124488277	A	G	ENSG00000253106.1	ENSG00000253106	124488510	233	-0.133327	0.0490308	0.007214	0.399469	1	2747	1
rs4464986	8	125285578	A	G	ENSG00000147684.10	NDUFB9	124539101	-746477	-0.0589199	0.0190008	0.00225499	0.219291	1	2674	1
rs7015414	8	125339188	T	C	ENSG00000147687.19	TATDN1	124539458	-799730	0.122474	0.0318441	0.000168857	0.0355697	0.450678	2669	1
rs897152	8	125529233	T	C	ENSG00000170873.19	MTSS1	124728473	-800760	0.0834314	0.0269745	0.00231292	0.222655	1	2444	1
rs79137969	8	125265048	A	T	ENSG00000255491.4	ENSG00000255491	124857516	-407532	-0.0995004	0.0352421	0.0053135	0.346718	1	2469	1
rs2980884	8	125462114	G	A	ENSG00000180938.6	ZNF572	124973295	-488819	0.135235	0.0434913	0.00219418	0.215866	1	2419	1
rs6998715	8	124695295	G	A	ENSG00000104549.12	SQLE	124998497	303202	-0.274979	0.0881188	0.00211751	0.211421	1	2446	1
rs201526960	8	125986811	CCCTGCTTGGATAGCCGACG	C	ENSG00000156831.8	NSMCE2	125091679	-895132	0.106161	0.0345428	0.0024622	0.230795	1	2545	1
rs183644548	8	125715355	G	C	ENSG00000164961.16	WASHC5	125091819	-623536	0.152137	0.0478453	0.00174839	0.188294	1	2550	1
rs7826246	8	125397372	A	G	ENSG00000173334.4	TRIB1	125430358	32986	0.402149	0.109481	0.000319547	0.0580765	0.798228	2498	1
rs2954017	8	125464631	T	C	ENSG00000253111.2	ENSG00000253111	125466939	2308	-0.175168	0.0495388	0.000522193	0.0836421	1	2425	1
rs17763508	8	127041978	T	G	ENSG00000245164.10	LINC00861	126292788	-749190	-0.130369	0.0395455	0.00118852	0.147495	1	2436	1
rs4871716	8	126526337	T	C	ENSG00000253438.5	PCAT1	126556323	29986	0.0340229	0.00963415	0.000530498	0.0845797	1	2639	1
rs10094929	8	128272636	G	A	ENSG00000136997.21	MYC	127735434	-537202	0.211054	0.0599424	0.000550554	0.0868755	1	2880	1
rs58565032	8	128039830	G	T	ENSG00000249859.14	PVT1	127794526	-245304	0.0668679	0.0184491	0.000381102	0.0662427	1	2760	1
rs16904188	8	130012484	C	T	ENSG00000229140.12	CCDC26	129683770	-328714	0.0134917	0.00398752	0.000886375	0.121387	1	2253	1
rs77381948	8	130944059	A	G	ENSG00000153310.22	CYRIB	130017504	-926555	-0.152502	0.0398773	0.000183195	0.0379451	0.45011	2457	1
rs72716390	8	129680055	C	T	ENSG00000286535.1	ENSG00000286535	130358787	678732	0.136205	0.0349647	0.000140121	0.0306734	0.354087	2527	1
rs78848028	8	130799930	C	T	ENSG00000153317.15	ASAP1	130443674	-356256	-0.0969236	0.0342234	0.00517669	0.342399	1	2412	1
rs6988340	8	130956223	T	C	ENSG00000132294.15	EFR3A	131904093	947870	0.0993502	0.0310221	0.00162302	0.179753	1	2346	1
rs3808599	8	133255643	C	G	ENSG00000129295.10	DNAAF11	132675592	-580051	-0.114608	0.0302234	0.000206592	0.0416272	0.578872	2802	1
rs16904684	8	132425253	G	A	ENSG00000165071.15	TMEM71	132760712	335459	0.22646	0.0709049	0.00166987	0.182833	1	2974	1
rs754958	8	133226528	G	A	ENSG00000129292.21	PHF20L1	132775358	-451170	-0.082302	0.0227421	0.000388729	0.0672531	1	2973	1
rs76513261	8	133967256	C	A	ENSG00000155926.14	SLA	133102912	-864344	0.2522	0.0678449	0.000272143	0.051395	0.804728	2957	1
rs2687843	8	132952181	G	A	ENSG00000104415.14	CCN4	133191039	238858	-0.135403	0.0375495	0.000407179	0.0696665	1	2919	1
rs60703852	8	132968791	C	T	ENSG00000104419.17	NDRG1	133302022	333231	0.286848	0.0761643	0.000227365	0.044866	0.691417	3041	1
rs57784229	8	133683534	A	G	ENSG00000261220.3	ST3GAL1-DT	133572158	-111376	-0.203829	0.0604576	0.00092347	0.124698	1	2892	1
rs4386936	8	134777684	G	T	ENSG00000066827.16	ZFAT	134713049	-64635	-0.139309	0.0355102	0.000126178	0.0281989	0.316075	2505	1
rs4302879	8	135473865	A	G	ENSG00000272456.1	ENSG00000272456	134722947	-750918	-0.372779	0.101128	0.000304852	0.0560449	0.799932	2624	1
rs79116600	8	134610347	A	G	ENSG00000259820.1	MIR30DHG	134798272	187925	0.102616	0.0384674	0.00836946	0.42513	1	2689	1
rs7003550	8	134838655	G	A	ENSG00000253433.1	NCRNA00250	134838069	-586	-0.237364	0.07823	0.00278625	0.247355	1	2491	1
rs149038777	8	135751242	C	T	ENSG00000131773.15	KHDRBS3	135457456	-293786	0.125938	0.0401876	0.00202951	0.206197	1	2264	1
rs10094459	8	140568944	G	A	ENSG00000167632.18	TRAPPC9	140458579	-110365	-0.189741	0.0680879	0.0059231	0.365069	1	2367	1
rs11775973	8	140561817	T	G	ENSG00000259891.1	ENSG00000259891	140508043	-53774	-0.0982325	0.0281726	0.000620484	0.0946968	1	2448	1
rs79702047	8	140498044	A	G	ENSG00000104472.10	CHRAC1	140511311	13267	0.154395	0.0396059	0.000138652	0.0304062	0.335816	2422	1
rs306973	8	141021996	T	A	ENSG00000123908.12	AGO2	140635633	-386363	0.0758137	0.0226928	0.00102437	0.133964	1	2465	1
rs3739233	8	141231363	G	A	ENSG00000169398.20	PTK2	141002216	-229147	0.0803122	0.023712	0.000875833	0.120374	1	2500	1
rs12334845	8	141089171	T	C	ENSG00000105339.11	DENND3	141117278	28107	-0.147411	0.0437148	0.000921419	0.124514	1	2459	1
rs11782861	8	142009250	G	T	ENSG00000253210.4	DENND3-AS1	141130070	-879180	0.150796	0.0451578	0.00102975	0.134449	1	2502	1
rs181396352	8	141248576	T	A	ENSG00000022567.10	SLC45A4	141308305	59729	0.167864	0.0497778	0.000920917	0.124476	1	2575	1
rs34842146	8	141694618	C	T	ENSG00000184489.13	PTP4A3	141391995	-302623	-0.187141	0.0522734	0.000446702	0.0746406	1	2572	1
rs34276152	8	143401380	C	G	ENSG00000234616.9	JRK	142681968	-719412	-0.153736	0.0438093	0.000573705	0.089544	1	2657	1
rs79137459	8	141960989	G	A	ENSG00000253741.4	LNCOC1	142727056	766067	0.193944	0.0496778	0.000135656	0.0298895	0.374682	2762	1
rs28398942	8	142991622	C	T	ENSG00000247317.5	LY6E-DT	143018447	26825	-0.151761	0.0420894	0.000407629	0.0697288	1	2486	1
rs60326992	8	143913507	G	A	ENSG00000277494.2	GPIHBP1	143213218	-700289	-0.144346	0.0441472	0.00130067	0.156265	1	2136	1
rs77543404	8	143210613	G	A	ENSG00000181638.20	ZFP41	143246821	36208	-0.116973	0.0319062	0.000327869	0.059227	0.742296	2264	1
rs7822430	8	143798754	A	C	ENSG00000250571.7	GLI4	143267433	-531321	-0.157993	0.0415614	0.000199485	0.0405454	0.433082	2171	1
rs11775745	8	143146132	G	A	ENSG00000185730.8	ZNF696	143289676	143544	0.121383	0.0366918	0.00114358	0.143963	1	2096	1
rs35331827	8	142407948	CA	C	ENSG00000272172.1	ENSG00000272172	143290621	882673	-0.323212	0.100169	0.0014994	0.171028	1	2101	1
rs1187543234	8	143878203	ACTCGGAG	A	ENSG00000184428.13	TOP1MT	143359979	-518224	-0.201665	0.0580965	0.000655155	0.0984583	1	2036	1
rs144581865	8	142649761	AC	A	ENSG00000254389.3	RHPN1-AS1	143368548	718787	0.288168	0.0876937	0.0012314	0.1508	1	2029	1
rs6558394	8	143810914	G	A	ENSG00000014164.7	ZC3H3	143541447	-269467	0.121484	0.0369234	0.00121475	0.149524	1	1931	1
rs60183493	8	143532226	C	G	ENSG00000204839.9	MROH6	143572772	40546	0.116717	0.0353566	0.0011709	0.146118	1	2059	1
rs79635839	8	143902982	T	C	ENSG00000179886.6	TIGD5	143597831	-305151	-0.165569	0.0506239	0.00129667	0.155946	1	1928	1
rs6558338	8	143248511	G	A	ENSG00000104529.19	EEF1D	143599541	351030	0.0762584	0.0248714	0.00251918	0.233936	1	1910	1
rs35264981	8	143416508	T	C	ENSG00000104524.14	PYCR3	143609773	193265	0.168964	0.0522059	0.00145168	0.167521	1	1843	1
rs150706726	8	143683317	G	A	ENSG00000181135.16	ZNF707	143684452	1135	-0.180471	0.0611454	0.00360384	0.285093	1	1835	1
rs7834727	8	143155464	A	G	ENSG00000203499.12	IQANK1	143734139	578675	-0.111599	0.0353514	0.00188349	0.1971	1	1929	1
rs7817003	8	144315254	C	T	ENSG00000180921.7	FAM83H	143738234	-577020	-0.0999194	0.0261653	0.000187002	0.0385782	0.360913	1930	1
rs759339723	8	144132921	G	A	ENSG00000180900.20	SCRIB	143815773	-317148	-0.186137	0.0520816	0.000456467	0.0758556	0.832139	1823	1
rs117567558	8	144532459	T	G	ENSG00000287222.1	ENSG00000287222	143829518	-702941	0.324795	0.10375	0.00205037	0.207416	1	1736	1
rs35139934	8	143921796	G	A	ENSG00000179950.15	PUF60	143830709	-91087	0.0625365	0.022647	0.00638139	0.378245	1	1739	1
rs369051	8	143466636	A	G	ENSG00000185189.18	NRBP2	143840973	374337	0.14914	0.0413503	0.000406085	0.0695235	0.736232	1813	1
rs10538558	8	143787177	GGGTC	G	ENSG00000261150.3	EPPK1	143878467	91290	0.039373	0.0130897	0.00302518	0.259117	1	1717	1
rs72614048	8	143734589	C	T	ENSG00000288096.1	ENSG00000288096	143888500	153911	-0.152351	0.0412401	0.000296046	0.0547909	0.508016	1716	1
rs7844493	8	143805602	G	A	ENSG00000178209.17	PLEC	143976734	171132	-0.104623	0.0331309	0.00187736	0.196702	1	1853	1
rs13252406	8	143830133	T	C	ENSG00000178719.17	GRINA	143990056	159923	0.0762526	0.0218358	0.000609133	0.0934559	1	1829	1
rs113642059	8	144216399	A	G	ENSG00000178685.14	PARP10	144012772	-203627	0.121058	0.0384178	0.00191898	0.199284	1	1762	1
rs12546042	8	144344210	C	T	ENSG00000178814.17	OPLAH	144063965	-280245	-0.107931	0.0327395	0.00118857	0.147499	1	1814	1
rs7822430	8	143798754	A	C	ENSG00000178896.9	EXOSC4	144078648	279894	-0.160188	0.0468947	0.000793185	0.112544	1	1785	1
rs1229284265	8	145078502	CTCA	C	ENSG00000255224.2	ENSG00000255224	144079265	-999237	0.505157	0.143945	0.000573385	0.0895108	1	1775	1
rs138885737	8	143896954	C	T	ENSG00000197858.12	GPAA1	144082337	185383	0.0748401	0.0244325	0.0025429	0.235259	1	1767	1
rs61251648	8	143474666	G	A	ENSG00000179091.5	CYC1	144095039	620373	-0.0563414	0.0163189	0.000699067	0.103109	1	1803	1
rs45592435	8	144507015	G	A	ENSG00000179698.14	WDR97	144107726	-399289	0.137012	0.03785	0.000387418	0.0670806	0.711687	1837	1
rs67714660	8	143991836	C	G	ENSG00000179526.17	SHARPIN	144108124	116288	-0.0729843	0.0220108	0.00111454	0.14159	1	1836	1
rs77501143	8	144197581	G	T	ENSG00000235173.7	HGH1	144137774	-59807	0.290704	0.0975493	0.00329919	0.271701	1	1782	1
rs72699306	8	144777942	T	C	ENSG00000179832.18	MROH1	144148016	-629926	-0.193778	0.062117	0.00212416	0.211775	1	1725	1
rs1369280785	8	145078115	G	A	ENSG00000261236.8	BOP1	144291438	-786677	0.388219	0.118012	0.00121678	0.149679	1	1513	1
rs11780835	8	143987994	C	G	ENSG00000185122.11	HSF1	144291591	303597	-0.0767829	0.0217138	0.000521886	0.0836074	0.790136	1514	1
rs116559383	8	144164399	G	A	ENSG00000185000.12	DGAT1	144326910	162511	0.350516	0.0929335	0.000222782	0.0441745	0.340187	1527	1
rs2722488	8	144843325	T	C	ENSG00000185803.12	SLC52A2	144333957	-509368	0.128131	0.0445571	0.00454181	0.320853	1	1487	1
rs7827796	8	144732761	A	C	ENSG00000182325.11	FBXL6	144359376	-373385	-0.129796	0.0416634	0.00215307	0.213496	1	1447	1
rs1026066581	8	144027495	G	A	ENSG00000173137.12	ADCK5	144373101	345606	-0.242336	0.0780199	0.00221803	0.217161	1	1448	1
rs7838717	8	144280310	C	T	ENSG00000160949.18	TONSL	144444440	164130	-0.0972666	0.0349701	0.00601607	0.36791	1	1339	1
rs72256960	8	143895431	CCTTAA	C	ENSG00000167702.13	KIFC2	144466043	570612	0.20372	0.062363	0.00131356	0.157218	1	1286	1
rs111496020	8	145077531	T	C	ENSG00000160972.10	PPP1R16A	144477969	-599562	-0.233771	0.0646398	0.00039211	0.0676793	0.486216	1240	1
rs4977182	8	143911528	C	T	ENSG00000167701.14	GPT	144502973	591445	0.261085	0.0761897	0.000764095	0.109748	0.908508	1189	1
rs112546771	8	144967180	G	A	ENSG00000255182.2	ENSG00000255182	144505444	-461736	0.17769	0.0497197	0.000456656	0.0758785	0.545248	1194	1
rs1735176	8	144848896	G	A	ENSG00000160957.15	RECQL4	144517845	-331051	-0.117996	0.0417258	0.00524192	0.344464	1	1210	1
rs11787417	8	143634498	G	A	ENSG00000160959.8	LRRC14	144517992	883494	0.104579	0.0299155	0.000601281	0.0926079	0.72755	1210	1
chr8:143862176:G:A	8	143862176	G	A	ENSG00000213563.7	C8orf82	144529132	666956	-0.246747	0.0862758	0.00476159	0.3285	1	1210	1
rs11136325	8	143788531	G	A	ENSG00000147799.12	ARHGAP39	144685846	897315	0.0484553	0.0176068	0.00655699	0.383021	1	931	1
rs56261297	8	143992685	C	T	ENSG00000198169.9	ZNF251	144756417	763732	-0.126449	0.0410237	0.00239265	0.227069	1	849	1
rs112403877	8	144698605	G	GT	ENSG00000197363.11	ZNF517	144798876	100271	0.0835371	0.0332441	0.0128964	0.502545	1	827	1
chr8:145078066:T:G	8	145078066	T	G	ENSG00000147789.16	ZNF7	144827518	-250548	0.181341	0.0551712	0.00122807	0.150585	0.997193	812	1
rs549938642	8	145078287	C	T	ENSG00000170619.10	COMMD5	144853736	-224551	0.152325	0.0452276	0.000934478	0.125646	0.713941	764	1
rs73379171	8	144067221	C	T	ENSG00000286681.1	ENSG00000286681	144869489	802268	0.0966722	0.0393698	0.0150637	0.530137	1	749	1
rs1312753922	8	145076309	G	T	ENSG00000196150.14	ZNF250	144902168	-174141	-0.270328	0.0777807	0.000645398	0.0973927	0.44597	691	1
rs13249442	8	144801789	T	C	ENSG00000170631.15	ZNF16	144950888	149099	0.244697	0.0710268	0.000717161	0.105042	0.478347	667	1
rs759339723	8	144132921	G	A	ENSG00000255559.1	ZNF252P-AS1	145002811	869890	0.125167	0.0385436	0.00140024	0.163691	0.900353	643	1
rs4407919	8	144375707	C	T	ENSG00000182307.14	C8orf33	145052465	676758	0.121554	0.0476996	0.0116991	0.484893	1	619	1
rs149452361	9	831815	C	T	ENSG00000181404.18	WASHC1	73865	-757950	-0.209081	0.0633999	0.00118403	0.147151	1	2171	1
rs785832	9	247573	G	A	ENSG00000183784.7	DOCK8-AS1	215893	-31680	-0.107408	0.0316614	0.000859767	0.118871	1	2480	1
rs10974441	9	438717	C	A	ENSG00000107104.21	KANK1	470291	31574	-0.173046	0.0471417	0.00032243	0.0584824	0.964067	2990	1
rs2376309	9	2139058	C	T	ENSG00000080503.25	SMARCA2	1980290	-158768	-0.144875	0.0428935	0.000904455	0.123031	1	4030	1
rs113578257	9	2211350	T	A	ENSG00000080608.10	PUM3	2844095	632745	0.123256	0.0357004	0.000699061	0.103108	1	3480	1
rs5896045	9	4073021	TA	T	ENSG00000080298.16	RFX3	3526004	-547017	0.0854522	0.0224397	0.000194617	0.0398017	0.658779	3385	1
rs12350099	9	4298576	C	G	ENSG00000232104.5	RFX3-DT	3526459	-772117	0.0948886	0.0292501	0.00141594	0.164883	1	3383	1
rs7039433	9	5282674	T	C	ENSG00000107249.24	GLIS3	4348392	-934282	-0.0596197	0.0192104	0.00223633	0.218208	1	3242	1
rs3933331	9	4389941	G	C	ENSG00000106688.12	SLC1A1	4490468	100527	0.227856	0.0585214	0.000141159	0.0308533	0.475564	3369	1
rs9775513	9	4190145	C	T	ENSG00000205808.7	PLPP6	4662294	472149	-0.0861408	0.0248438	0.000664117	0.0994157	1	3465	1
rs11790874	9	5274690	T	A	ENSG00000106686.17	SPATA6L	4666674	-608016	0.125895	0.0407769	0.0023542	0.224906	1	3464	1
rs2381281	9	5503860	T	C	ENSG00000106993.12	CDC37L1	4679559	-824301	0.0990129	0.0250921	0.000115618	0.026314	0.395529	3421	1
rs734752	9	3827824	C	T	ENSG00000120158.12	RCL1	4792944	965120	-0.114007	0.0287016	0.000104575	0.0242987	0.338405	3236	1
rs10758645	9	4722685	C	G	ENSG00000096968.14	JAK2	4984390	261705	-0.112414	0.0285935	0.000122213	0.0274923	0.361996	2962	1
rs144187703	9	5820096	C	T	ENSG00000120217.14	CD274	5450503	-369593	0.305647	0.0852274	0.000436931	0.0734185	1	2517	1
rs148602745	9	5473050	C	T	ENSG00000197646.8	PDCD1LG2	5510531	37481	0.172013	0.0535893	0.0015848	0.177126	1	2441	1
rs12237914	9	6306896	A	G	ENSG00000286162.4	ENSG00000286162	5629748	-677148	-0.0970437	0.0278548	0.000626784	0.0953831	1	2360	1
rs10739105	9	6490248	A	G	ENSG00000099219.15	ERMP1	5879537	-610711	0.105531	0.0297864	0.000509523	0.082174	1	2508	1
rs976404	9	5365890	A	C	ENSG00000183354.12	KIAA2026	6008482	642592	0.0788668	0.0250624	0.00194568	0.20091	1	2526	1
rs10491646	9	5425109	A	T	ENSG00000137040.10	RANBP6	6015625	590516	0.0850349	0.0293365	0.00423686	0.309595	1	2559	1
rs10115177	9	6654889	G	A	ENSG00000137033.12	IL33	6215786	-439103	-0.144017	0.0377948	0.000192867	0.0395264	0.549285	2848	1
rs4579584	9	6166919	T	C	ENSG00000147854.17	UHRF2	6413151	246232	-0.130358	0.0374374	0.000630936	0.0958494	1	3122	1
rs6477099	9	6611340	G	A	ENSG00000107077.19	KDM4C	6720863	109523	0.0930176	0.0320747	0.00421845	0.308943	1	3328	1
rs7872557	9	7278371	T	C	ENSG00000137038.8	DMAC1	7888380	610009	-0.0834141	0.0233727	0.000464813	0.0768965	1	3921	1
rs324478	9	9079698	C	A	ENSG00000225706.3	PTPRD-AS1	8858084	-221614	0.058112	0.0150471	0.00015902	0.0338878	0.634648	3991	1
rs12344559	9	10627683	G	A	ENSG00000153707.19	PTPRD	10613002	-14681	0.101532	0.0253992	9.48619e-05	0.0224604	0.316839	3340	1
rs13297957	9	13591210	C	A	ENSG00000153714.6	LURAP1L	12775020	-816190	-0.223278	0.0698328	0.00165106	0.181589	1	2876	1
rs201934982	9	13420026	TA	T	ENSG00000107186.17	MPDZ	13279692	-140334	0.211546	0.0588543	0.000424405	0.0718721	1	3154	1
rs10124784	9	14798178	G	A	ENSG00000288876.1	ENSG00000288876	14270604	-527574	0.418278	0.118622	0.00054058	0.08572	1	3448	1
rs1556028	9	14534706	C	T	ENSG00000147862.18	NFIB	14398983	-135723	-0.101175	0.0274448	0.000304537	0.056005	1	3668	1
rs7034080	9	13996553	G	A	ENSG00000175893.12	ZDHHC21	14693432	696879	0.0896154	0.0227791	0.000120985	0.0272748	0.420905	3479	1
rs923918	9	14779528	C	G	ENSG00000164946.20	FREM1	14910995	131467	0.0886529	0.0234012	0.000209406	0.0420834	0.644972	3080	1
rs10961673	9	14694061	C	G	ENSG00000155158.20	TTC39B	15307360	613299	-0.0933576	0.0288159	0.00143594	0.166359	1	3082	1
rs11998786	9	16146505	T	C	ENSG00000164985.15	PSIP1	15510995	-635510	-0.116669	0.0301276	0.000152863	0.0328355	0.460883	3015	1
rs4493995	9	17134247	G	A	ENSG00000173068.19	BNC2	16870843	-263404	0.0489428	0.0136009	0.000418246	0.071094	1	3104	1
rs117650242	9	18183907	G	A	ENSG00000178031.18	ADAMTSL1	17906563	-277344	0.141556	0.0368062	0.000168898	0.0355763	0.520543	3082	1
rs73645550	9	18975393	A	G	ENSG00000147872.10	PLIN2	19149290	173897	0.331007	0.107066	0.00232288	0.223241	1	3251	1
rs10963621	9	18516000	A	T	ENSG00000137145.21	DENND4C	19230435	714435	0.114918	0.0312451	0.000314128	0.0573099	1	3406	1
rs10811071	9	18962931	C	G	ENSG00000273226.1	ENSG00000273226	19375451	412520	-0.265224	0.0748528	0.000508902	0.0821006	1	3383	1
rs377432990	9	19340471	A	AT	ENSG00000137154.13	RPS6	19380236	39765	0.105104	0.0277548	0.000210589	0.0422705	0.710529	3374	1
rs4977357	9	19923829	T	C	ENSG00000171843.17	MLLT3	20622499	698670	-0.189078	0.0560133	0.0009105	0.123545	1	2493	1
rs72027315	9	21550888	TCTC	T	ENSG00000188352.13	FOCAD	20658309	-892579	0.187517	0.0523261	0.000441041	0.0739421	1	2511	1
rs11523031	9	21843843	A	G	ENSG00000188921.14	HACD4	21031640	-812203	0.0843609	0.0237676	0.000497983	0.0808523	1	2375	1
rs4977959	9	21105155	A	G	ENSG00000198642.7	KLHL9	21335404	230249	-0.0812976	0.0290984	0.00579881	0.361516	1	2003	1
rs1377192	9	21573050	G	A	ENSG00000099810.21	MTAP	21802636	229586	0.0745631	0.0262067	0.00497773	0.335843	1	2022	1
rs1412394	9	21504584	T	C	ENSG00000265194.1	ENSG00000265194	21861926	357342	0.101695	0.0393858	0.0106551	0.46807	1	1997	1
rs2210107	9	21342625	C	T	ENSG00000147889.18	CDKN2A	21995301	652676	-0.106543	0.0381986	0.00587987	0.363787	1	2179	1
rs56135109	9	22828504	A	C	ENSG00000147883.12	CDKN2B	22009305	-819199	0.218961	0.0614	0.000469323	0.0774596	1	2176	1
rs2167692	9	21693935	T	G	ENSG00000176399.4	DMRTA1	22446824	752889	0.216755	0.0740775	0.00389656	0.29682	1	2157	1
rs7855262	9	23646693	G	A	ENSG00000284418.3	ENSG00000284418	23438700	-207993	0.0992553	0.0321649	0.00236616	0.225577	1	2084	1
rs72710521	9	25737467	C	A	ENSG00000198680.6	TUSC1	25678444	-59023	-0.216689	0.0588385	0.000308675	0.0565795	0.838977	2718	1
rs74176308	9	25921302	CA	C	ENSG00000120159.13	CAAP1	26892803	971501	-0.108114	0.0336198	0.00155409	0.174994	1	2777	1
rs7034505	9	27151396	G	A	ENSG00000096872.17	IFT74	26947039	-204357	-0.0764337	0.0221441	0.000701182	0.103331	1	2799	1
rs3913107	9	27623560	G	A	ENSG00000137055.15	PLAA	26947242	-676318	-0.143205	0.0431224	0.00109576	0.140002	1	2807	1
rs78443822	9	27187334	G	T	ENSG00000184434.8	LRRC19	27005672	-181662	0.383939	0.106367	0.000402021	0.0689821	1	2778	1
rs10968089	9	27745468	A	C	ENSG00000120156.22	TEK	27109141	-636327	-0.151807	0.0388829	0.000135569	0.0298738	0.385694	2845	1
rs200124692	9	28351183	A	C	ENSG00000285103.2	ENSG00000285103	27529085	-822098	0.0720373	0.0193426	0.000265278	0.0504818	0.856848	3230	1
rs12379046	9	28039910	G	A	ENSG00000120162.10	MOB3B	27529814	-510096	0.220742	0.0654445	0.000918698	0.124265	1	3232	1
rs10123100	9	32117106	G	A	ENSG00000122729.19	ACO1	32384603	267497	-0.11902	0.0400779	0.00340682	0.276593	1	2917	1
rs72707502	9	33417125	A	C	ENSG00000107201.11	DDX58	32526208	-890917	-0.0798999	0.0297766	0.00800159	0.417123	1	3067	1
rs10970997	9	32475688	A	G	ENSG00000235453.12	SMIM27	32551144	75456	0.135503	0.0338185	9.15035e-05	0.0217928	0.284393	3108	1
rs142752900	9	32499237	CT	C	ENSG00000197579.8	TOPORS	32552586	53349	-0.0933924	0.0273133	0.000783995	0.111668	1	3082	1
rs7855123	9	33458518	A	C	ENSG00000288684.1	ENSG00000288684	32552603	-905915	0.0920586	0.0242938	0.000208639	0.041959	0.645531	3094	1
rs10733469	9	33421013	A	G	ENSG00000165264.11	NDUFB6	32573184	-847829	0.0846149	0.0212674	0.000102003	0.0238004	0.315088	3089	1
rs2992816	9	33417098	G	A	ENSG00000137074.20	APTX	33025130	-391968	-0.104907	0.0282087	0.00027048	0.0512011	0.780604	2886	1
rs10814005	9	33595600	T	C	ENSG00000233554.6	B4GALT1-AS1	33166948	-428652	0.125641	0.0329115	0.000187873	0.0387216	0.541263	2881	1
rs944585	9	32458966	C	T	ENSG00000107262.26	BAG1	33264720	805754	0.145421	0.0380056	0.000181823	0.0377232	0.506741	2787	1
rs10814016	9	33629240	T	C	ENSG00000086065.14	CHMP5	33264879	-364361	-0.0595126	0.0243682	0.0156089	0.536366	1	2788	1
rs855549	9	33653459	G	A	ENSG00000086102.19	NFX1	33290512	-362947	0.110747	0.0301252	0.000316113	0.0575846	0.865833	2739	1
rs200680150	9	33429294	G	A	ENSG00000165272.16	AQP3	33447596	18302	0.315783	0.0801279	0.000117846	0.0267253	0.323488	2745	1
rs11793346	9	32824825	G	C	ENSG00000165271.17	NOL6	33473930	649105	0.354601	0.0891911	0.000103142	0.0240232	0.276008	2676	1
rs2297647	9	34977762	C	T	ENSG00000137073.24	UBAP2	34049388	-928374	-0.104408	0.0313314	0.00105422	0.136591	1	2312	1
rs4080365	9	33391481	G	A	ENSG00000198876.13	DCAF12	34127399	735918	-0.0669491	0.0243811	0.00667564	0.386044	1	2314	1
rs35331204	9	34526443	T	C	ENSG00000165006.14	UBAP1	34179005	-347438	0.158865	0.0420577	0.000218192	0.0434655	0.49246	2257	1
rs577442	9	34768598	A	G	ENSG00000186638.17	KIF24	34329268	-439330	0.256973	0.0664166	0.000154818	0.0331753	0.347102	2242	1
rs35808726	9	34233635	G	T	ENSG00000164976.9	MYORG	34376898	143263	0.0839263	0.0249391	0.00094312	0.126443	1	2216	1
rs2297647	9	34977762	C	T	ENSG00000164972.14	C9orf24	34397828	-579934	0.190682	0.0641191	0.00336325	0.27464	1	2164	1
rs4339725	9	33601634	A	G	ENSG00000122735.16	DNAI1	34457414	855780	0.0850209	0.0268623	0.00183404	0.193865	1	2010	1
rs13283363	9	34842245	A	G	ENSG00000164970.15	FAM219A	34458570	-383675	-0.198125	0.0686802	0.00441864	0.316357	1	1991	1
rs62559199	9	33666494	G	A	ENSG00000168913.7	ENHO	34522990	856496	0.253267	0.0995157	0.011807	0.486527	1	2044	1
rs10738943	9	35553827	T	C	ENSG00000122756.15	CNTFR	34590140	-963687	-0.22742	0.0919541	0.0143627	0.522149	1	1895	1
rs72711737	9	33771039	A	G	ENSG00000164967.10	RPP25L	34612104	841065	0.160104	0.043455	0.000306905	0.0563374	0.575139	1874	1
rs10972351	9	35149996	G	A	ENSG00000137100.16	DCTN3	34620523	-529473	-0.0732986	0.0212129	0.000692189	0.102375	1	1898	1
rs56224143	9	34187830	T	A	ENSG00000205143.5	ARID3C	34629066	441236	0.207987	0.0608245	0.000783584	0.111628	1	1885	1
rs75942828	9	35629865	C	T	ENSG00000147955.18	SIGMAR1	34637844	-992021	-0.113835	0.0370933	0.00249717	0.232689	1	1888	1
rs7855761	9	35333130	C	A	ENSG00000213930.12	GALT	34638133	-694997	0.175244	0.0564411	0.00222644	0.217635	1	1871	1
rs71521211	9	34080529	G	A	ENSG00000258728.2	ENSG00000258728	34646631	566102	0.106314	0.03893	0.00697459	0.393635	1	1874	1
rs2233872	9	34691559	A	G	ENSG00000137070.19	IL11RA	34652162	-39397	-0.0879713	0.0262143	0.000973726	0.129379	1	1863	1
rs4879788	9	34431976	A	G	ENSG00000261215.1	ENSG00000261215	34666029	234053	-0.0615802	0.0191611	0.00156422	0.175663	1	1869	1
rs113792004	9	34958515	G	GC	ENSG00000137094.16	DNAJB5	34989641	31126	0.118415	0.0415592	0.00491664	0.333777	1	1837	1
rs58232980	9	35541949	A	AT	ENSG00000165280.18	VCP	35072668	-469281	0.071732	0.0221895	0.00146998	0.168869	1	1821	1
rs72722974	9	35114795	A	G	ENSG00000221829.11	FANCG	35080004	-34791	0.154525	0.0439523	0.000560713	0.0880393	1	1792	1
rs7039132	9	36038142	G	A	ENSG00000165283.16	STOML2	35103195	-934947	-0.0812423	0.0249097	0.00133652	0.158975	1	1796	1
rs79284865	9	35906522	G	A	ENSG00000005238.20	FAM214B	35116341	-790181	-0.118709	0.036529	0.00138962	0.162924	1	1827	1
rs3753033	9	34381194	C	A	ENSG00000198722.15	UNC13B	35161992	780798	0.105219	0.0297309	0.000516533	0.0829943	0.936475	1813	1
rs10972694	9	36024738	G	A	ENSG00000198853.12	RUSC2	35490111	-534627	-0.139647	0.0502198	0.00602878	0.368294	1	1769	1
rs10972755	9	36138474	C	T	ENSG00000215187.13	FAM166B	35563899	-574575	-0.277189	0.0815489	0.000840424	0.117033	1	1766	1
rs12379668	9	35645600	A	C	ENSG00000288586.1	ENSG00000288586	35605139	-40461	0.219045	0.07336	0.00324013	0.26903	1	1774	1
rs2297879	9	35662254	T	C	ENSG00000107140.16	TESK1	35605262	-56992	-0.130086	0.0394604	0.00118873	0.147513	1	1772	1
rs13285479	9	35654280	C	T	ENSG00000137101.14	CD72	35646810	-7470	-0.210107	0.0582473	0.00040549	0.0694426	0.723393	1784	1
rs10972726	9	36109950	C	A	ENSG00000159884.12	CCDC107	35658290	-451660	-0.0677954	0.0234888	0.00439817	0.315568	1	1777	1
rs71506200	9	35866559	T	TA	ENSG00000107159.14	CA9	35673928	-192631	0.28051	0.0889455	0.00190269	0.198305	1	1771	1
rs10972923	9	36495929	C	G	ENSG00000137135.18	ARHGEF39	35675866	-820063	0.177464	0.0605566	0.00384334	0.294884	1	1775	1
rs1885376	9	35769374	A	T	ENSG00000198467.16	TPM2	35690056	-79318	0.364879	0.0993993	0.000322351	0.0584701	0.573785	1780	1
rs10972351	9	35149996	G	A	ENSG00000137076.21	TLN1	35732195	582199	0.0918396	0.0270292	0.000844035	0.117378	1	1810	1
rs7022281	9	35851051	C	T	ENSG00000107175.12	CREB3	35732598	-118453	-0.0712093	0.0243162	0.00386789	0.295776	1	1814	1
rs1048638	9	35681125	C	A	ENSG00000070610.14	GBA2	35749228	68103	-0.107749	0.031103	0.000671163	0.100164	1	1838	1
rs62543605	9	36049517	G	A	ENSG00000107185.10	RGP1	35749287	-300230	0.125633	0.045858	0.00680002	0.389205	1	1835	1
rs7025042	9	36797400	G	A	ENSG00000137098.14	SPAG8	35812272	-985128	-0.123317	0.0370601	0.00107169	0.138102	1	1888	1
rs58109322	9	34926631	T	G	ENSG00000137133.11	HINT2	35815354	888723	-0.0871258	0.0280513	0.00221896	0.217215	1	1898	1
rs10972805	9	36253326	A	G	ENSG00000235387.5	SPAAR	35909490	-343836	0.136876	0.0419942	0.0013457	0.159651	1	2028	1
rs55849154	9	35901499	A	G	ENSG00000122707.12	RECK	36036913	135414	0.153889	0.0458756	0.000978217	0.129795	1	2131	1
rs58978538	9	35314801	GTA	G	ENSG00000122694.16	GLIPR2	36136536	821735	-0.106873	0.0361355	0.00353706	0.282223	1	2107	1
rs140275930	9	35622798	T	A	ENSG00000122705.18	CLTA	36190856	568058	0.0697115	0.0196411	0.00049825	0.080883	1	2118	1
rs7850609	9	35888385	G	T	ENSG00000137075.18	RNF38	36487548	599163	0.109191	0.0333472	0.00128039	0.154693	1	2171	1
rs16934359	9	37676723	T	C	ENSG00000196092.14	PAX5	37034268	-642455	0.0504402	0.0156055	0.00147241	0.169051	1	2208	1
rs10972847	9	36315075	T	C	ENSG00000281649.3	EBLN3P	37079645	764570	-0.13221	0.0412575	0.00161271	0.179059	1	2124	1
rs10973360	9	37486386	G	A	ENSG00000147905.18	ZCCHC7	37120574	-365812	-0.137133	0.0381205	0.000419952	0.071316	0.923055	2198	1
rs76057526	9	38288254	G	A	ENSG00000137106.18	GRHPR	37422666	-865588	0.109743	0.0405118	0.00743287	0.404726	1	2417	1
rs13296785	9	37258319	C	T	ENSG00000168795.5	ZBTB5	37465450	207131	-0.180053	0.053557	0.000953963	0.127477	1	2518	1
rs3840737	9	37465988	A	AAC	ENSG00000234160.1	ENSG00000234160	37509150	43162	0.39716	0.12381	0.00159532	0.177893	1	2462	1
rs60106605	9	38248467	A	G	ENSG00000147912.13	FBXO10	37576380	-672087	-0.11022	0.0309841	0.000484236	0.0792301	1	2509	1
rs62542046	9	36770148	T	A	ENSG00000175768.13	TOMM5	37592604	822456	0.109914	0.034554	0.00174179	0.187864	1	2541	1
rs4878717	9	37694337	G	A	ENSG00000070601.10	FRMPD1	37650954	-43383	-0.110621	0.0345879	0.00164599	0.181257	1	2554	1
rs2890814	9	38570742	G	T	ENSG00000165275.10	TRMT10B	37753803	-816939	0.248399	0.0727538	0.000797746	0.113001	1	2675	1
rs7034028	9	38413647	G	A	ENSG00000122741.16	DCAF10	37800554	-613093	-0.0968646	0.0259391	0.000255703	0.0490872	0.687841	2690	1
rs16934265	9	37535079	A	C	ENSG00000107371.14	EXOSC3	37832117	297038	-0.117119	0.037115	0.00189141	0.197603	1	2667	1
rs72713801	9	38680196	A	G	ENSG00000107338.10	SHB	38069227	-610969	0.21105	0.068513	0.00240705	0.227854	1	2339	1
rs55960030	9	38571989	C	G	ENSG00000204860.5	FAM201A	38620474	48485	0.126303	0.0381319	0.00112805	0.142676	1	2013	1
rs11792732	9	38409406	T	C	ENSG00000180071.21	ANKRD18A	38620596	211190	0.0869203	0.0244682	0.000492773	0.0802421	0.989981	2009	1
rs7853954	9	38399724	T	G	ENSG00000106714.18	CNTNAP3	39288315	888591	0.0263733	0.00769359	0.000760985	0.109435	0.942861	1239	1
rs1315591267	9	39218368	ATTTC	A	ENSG00000278175.6	GLIDR	39810128	591760	0.176768	0.0553107	0.00165869	0.182094	0.381498	230	1
rs772071029	9	41991032	G	A	ENSG00000215126.11	CBWD6	41199261	-791771	0.0468035	0.0651461	0.473461	0.959654	0.473461	1	1
rs772071029	9	41991032	G	A	ENSG00000154529.15	CNTNAP3B	42129510	138478	-0.102667	0.0504765	0.0434915	0.706687	1	302	1
rs118099850	9	61668210	T	C	ENSG00000231527.7	FAM27C	61854148	185938	0.00411904	0.00497099	0.40847	0.950097	1	9	1
rs10122856	9	63707823	C	T	ENSG00000288838.1	ENSG00000288838	62801313	-906510	-0.0254037	0.0669507	0.70483	0.983178	1	22	1
rs356362	9	63752389	G	C	ENSG00000287168.3	ENSG00000287168	62802715	-949674	-0.296009	0.139261	0.0349663	0.673673	0.769259	22	1
rs10122856	9	63707823	C	T	ENSG00000170161.7	FAM88B	62897368	-810455	-0.0404225	0.0434246	0.353228	0.940652	1	58	1
rs201924330	9	67837708	T	C	ENSG00000274349.5	ZNF658	66856426	-981282	0.0583155	0.043602	0.182842	0.884277	1	21	1
rs8114	9	68781323	C	T	ENSG00000154330.13	PGM5	68328308	-453015	0.107839	0.0306778	0.000561737	0.0881529	0.617349	1099	1
rs34006868	9	69488045	T	G	ENSG00000107242.20	PIP5K1B	68705240	-782805	0.0891581	0.0281676	0.0018328	0.193787	1	1510	1
rs1443239377	9	69281519	C	T	ENSG00000187866.10	PABIR1	68780065	-501454	-0.228888	0.0687605	0.0010671	0.13771	1	1548	1
rs3793660	9	69327176	G	A	ENSG00000285130.2	ENSG00000285130	69035747	-291429	0.0787025	0.021423	0.000318975	0.0579959	0.613708	1924	1
rs11140320	9	69798851	C	T	ENSG00000165060.15	FXN	69035751	-763100	0.0889542	0.0264137	0.000935196	0.125702	1	1922	1
rs4744574	9	69623031	A	G	ENSG00000107282.9	APBA1	69672371	49340	0.230153	0.079451	0.00426027	0.310455	1	2359	1
rs112390476	9	68925996	G	A	ENSG00000261447.1	ENSG00000261447	69672749	746753	-0.452927	0.136377	0.00109484	0.139916	1	2355	1
rs10122975	9	68925452	G	T	ENSG00000188647.13	PTAR1	69760011	834559	-0.144451	0.0395242	0.00034168	0.0610811	0.787572	2305	1
rs1180242008	9	69477666	C	A	ENSG00000165072.10	MAMDC2	70043848	566182	0.295664	0.077962	0.000206299	0.0415791	0.482534	2339	1
rs11142487	9	70573062	C	T	ENSG00000204706.14	MAMDC2-AS1	70175888	-397174	0.0464225	0.0143896	0.00150219	0.171212	1	2321	1
rs34711280	9	70828511	T	TA	ENSG00000268364.3	SMC5-DT	70258866	-569645	0.175161	0.0565734	0.00228932	0.221252	1	2231	1
rs10511969	9	69747242	C	T	ENSG00000198887.9	SMC5	70258978	511736	-0.164204	0.0427926	0.000174538	0.0365074	0.38887	2228	1
rs2201127	9	71639397	C	T	ENSG00000083067.25	TRPM3	71446904	-192493	0.0143836	0.00462632	0.00219681	0.216011	1	1965	1
rs10869022	9	71442397	T	C	ENSG00000135048.14	CEMIP2	71816690	374293	0.113875	0.0362214	0.00196432	0.202082	1	1956	1
rs1504401	9	71302037	T	C	ENSG00000155621.15	C9orf85	71911510	609473	-0.115339	0.0428381	0.00779448	0.4128	1	1926	1
rs10481771	9	72590992	C	T	ENSG00000119125.17	GDA	72114595	-476397	0.167084	0.0492963	0.0008687	0.119721	1	1829	1
rs12347965	9	71695919	C	G	ENSG00000107372.13	ZFAND5	72365235	669316	-0.141883	0.0522976	0.00734616	0.402654	1	1905	1
rs11787804	9	71998432	A	G	ENSG00000236849.6	LINC01474	72874135	875703	0.229539	0.0651832	0.00054959	0.0867805	0.956286	1740	1
rs10781125	9	73174716	A	G	ENSG00000165092.13	ALDH1A1	73080442	-94274	0.242448	0.0695514	0.000622508	0.094921	1	1665	1
rs12377762	9	73110793	A	G	ENSG00000135046.14	ANXA1	73151865	41072	0.104487	0.0315475	0.00112878	0.142735	1	1746	1
rs146521361	9	75571469	CATG	C	ENSG00000135045.7	C9orf40	74952912	-618557	-0.320788	0.0941981	0.000822159	0.115313	1	2700	1
rs10869604	9	75617984	C	T	ENSG00000156017.13	CARNMT1	75028423	-589561	0.0979377	0.031141	0.00195732	0.201618	1	2736	1
rs10512051	9	75921946	G	A	ENSG00000099139.14	PCSK5	75890644	-31302	0.206124	0.0575329	0.000442476	0.0741241	1	3544	1
rs7045209	9	75902131	G	A	ENSG00000187210.14	GCNT1	76419850	517719	0.11288	0.0400327	0.00537134	0.34856	1	3429	1
rs77456583	9	77454476	T	G	ENSG00000197969.14	VPS13A	77177445	-277031	0.118052	0.031077	0.000201531	0.0408483	0.542319	2691	1
rs11789506	9	77071966	T	C	ENSG00000232998.3	VPS13A-AS1	77178180	106214	0.364857	0.0918598	0.000104681	0.0243178	0.281069	2685	1
rs142800381	9	78086018	T	C	ENSG00000156049.7	GNA14	77648322	-437696	-0.31584	0.0872333	0.000386355	0.0669328	0.92957	2406	1
rs7875946	9	78415846	T	C	ENSG00000156052.11	GNAQ	78031811	-384035	0.111337	0.0375315	0.00344081	0.277956	1	2258	1
rs4877953	9	78854113	C	A	ENSG00000289440.1	ENSG00000289440	78236020	-618093	0.18686	0.0488118	0.000180553	0.0375098	0.399202	2211	1
rs11145635	9	77964466	T	C	ENSG00000148019.14	CEP78	78236062	271596	-0.12431	0.0343789	0.000393031	0.0678008	0.86624	2204	1
rs2998724	9	78392536	G	T	ENSG00000135069.14	PSAT1	78297125	-95411	0.124857	0.0453229	0.00650432	0.381579	1	2129	1
rs76531278	9	78640878	C	T	ENSG00000106829.21	TLE4	79571773	930895	-0.148299	0.0385267	0.000166833	0.0352269	0.445444	2670	1
rs944681	9	82669288	T	C	ENSG00000196781.16	TLE1	81689547	-979741	0.135839	0.0471615	0.00447848	0.318592	1	2225	1
rs7046769	9	83193875	A	G	ENSG00000165105.10	RASEF	83063177	-130698	-0.103345	0.0342515	0.00293832	0.254936	1	1916	1
rs7021881	9	83720418	A	T	ENSG00000286451.1	ENSG00000286451	83063398	-657020	-0.288796	0.100163	0.00443871	0.317129	1	1921	1
rs12349789	9	83392295	C	T	ENSG00000148057.16	IDNK	83623049	230754	-0.108252	0.0352534	0.00248275	0.231929	1	2494	1
rs10868076	9	83987799	T	C	ENSG00000254473.2	UBQLN1-AS1	83707594	-280205	-0.318126	0.0924006	0.000722725	0.105631	1	2534	1
rs5898870	9	84642284	C	CTG	ENSG00000135018.14	UBQLN1	83707958	-934326	-0.0657742	0.0185075	0.000490098	0.0799292	1	2535	1
rs1624327	9	84814375	A	G	ENSG00000165113.13	GKAP1	83829516	-984859	-0.122027	0.0382143	0.00167328	0.18304	1	2408	1
rs148603475	9	84627637	C	T	ENSG00000165115.15	KIF27	83921465	-706172	0.130463	0.0448251	0.00408625	0.303931	1	2379	1
rs1659411	9	84668247	G	T	ENSG00000165118.15	C9orf64	83956986	-711261	0.101592	0.0298434	0.00082579	0.11567	1	2382	1
rs7862847	9	84035751	T	C	ENSG00000165119.22	HNRNPK	83980631	-55120	0.0532005	0.0156366	0.000831127	0.116185	1	2431	1
rs13298900	9	83342741	T	C	ENSG00000178966.17	RMI1	83980798	638057	0.192972	0.054552	0.000519578	0.0833454	1	2434	1
rs35365776	9	83588613	T	C	ENSG00000197506.8	SLC28A3	84340758	752145	0.186651	0.0533606	0.000596875	0.0921275	1	2346	1
rs148603475	9	84627637	C	T	ENSG00000148053.18	NTRK2	84668375	40738	0.091529	0.0254256	0.000416178	0.0708212	0.902691	2169	1
rs11795386	9	84987983	C	T	ENSG00000135049.16	AGTPBP1	85742029	754046	-0.160816	0.0471384	0.000805097	0.113705	1	1916	1
rs11140979	9	85461014	G	T	ENSG00000289214.1	ENSG00000289214	85858720	397706	-0.36785	0.101609	0.000386882	0.0670068	0.759449	1963	1
rs2094452	9	86521271	A	G	ENSG00000135040.16	NAA35	85941146	-580125	0.066252	0.023936	0.00626047	0.374919	1	1936	1
rs729072	9	86723400	T	A	ENSG00000135052.16	GOLM1	86100173	-623227	0.168197	0.052132	0.00150097	0.171128	1	1925	1
rs7465841	9	86157314	T	A	ENSG00000135070.15	ISCA1	86283102	125788	-0.150179	0.0476379	0.0019102	0.198765	1	1964	1
rs36105774	9	86529945	GACA	G	ENSG00000083223.18	TUT7	86354454	-175491	-0.156953	0.0418876	0.000244035	0.0474111	0.490023	2008	1
rs4878020	9	86855089	C	G	ENSG00000226237.4	GAS1RR	86948629	93540	0.0508507	0.018312	0.00609669	0.370242	1	2357	1
rs7849473	9	87430707	G	A	ENSG00000196730.13	DAPK1	87497228	66521	0.0943203	0.0288098	0.0012824	0.154851	1	2384	1
rs11788263	9	87248188	A	T	ENSG00000156345.18	CDK20	87974753	726565	-0.238261	0.0670526	0.000491091	0.0800492	1	2587	1
rs12552232	9	87084875	G	C	ENSG00000287750.3	LINC03026	88077859	992984	0.134783	0.042556	0.0018214	0.193068	1	2497	1
rs3118859	9	87703813	A	G	ENSG00000106723.17	SPIN1	88388430	684617	-0.0840963	0.0226817	0.000281897	0.052757	0.708406	2513	1
rs10868658	9	87847027	A	G	ENSG00000287769.1	ENSG00000287769	88389224	542197	0.0900964	0.027265	0.00115789	0.145134	1	2510	1
rs35698811	9	89516827	CTTAT	C	ENSG00000187742.15	SECISBP2	89318500	-198327	0.101803	0.0261172	0.000138834	0.0304376	0.376656	2713	1
rs73498426	9	90351313	C	A	ENSG00000187764.12	SEMA4D	89498130	-853183	0.150479	0.0500602	0.00304378	0.260007	1	2741	1
rs66590316	9	89942769	G	A	ENSG00000227555.1	MIR4290HG	90041499	98730	0.26844	0.0682766	0.000122118	0.0274756	0.344862	2824	1
rs4743829	9	91437708	A	C	ENSG00000165023.7	DIRAS2	90642862	-794846	0.118562	0.0310324	0.000185743	0.0383729	0.542185	2919	1
rs726757	9	90893103	A	G	ENSG00000165025.15	SYK	90801787	-91316	-0.0886934	0.0330123	0.00792458	0.415511	1	2895	1
rs112567276	9	91033776	C	G	ENSG00000289123.2	ENSG00000289123	91193381	159605	0.252193	0.0775244	0.00137425	0.1618	1	2716	1
rs10992029	9	91645835	A	C	ENSG00000230537.2	LINC02937	91213046	-432789	-0.0910848	0.0285436	0.00168509	0.183838	1	2783	1
rs10991905	9	91362630	G	A	ENSG00000165030.4	NFIL3	91423832	61202	-0.388624	0.101204	0.000172728	0.0362069	0.437003	2530	1
rs56090663	9	92136880	C	T	ENSG00000169071.15	ROR2	91950228	-186652	-0.179522	0.0467971	0.000175223	0.0366245	0.387769	2213	1
rs10512213	9	91434703	A	G	ENSG00000198000.12	NOL8	92325636	890933	-0.0881272	0.0251112	0.000573185	0.089491	1	2220	1
rs142638394	9	93381405	TCAAA	T	ENSG00000106809.11	OGN	92404696	-976709	0.159643	0.0460559	0.000666473	0.099671	1	2262	1
rs1833035	9	93140575	C	T	ENSG00000127083.8	OMD	92424471	-716104	0.0882313	0.0248725	0.000501627	0.0812961	1	2240	1
rs113979662	9	93075687	T	G	ENSG00000106819.13	ASPN	92482506	-593181	0.254306	0.0748424	0.000843777	0.117353	1	2194	1
rs10821055	9	93027508	G	A	ENSG00000127080.10	IPPK	92670131	-357377	-0.103257	0.0317068	0.00135823	0.160625	1	2137	1
rs4076630	9	92919276	G	A	ENSG00000185963.14	BICD2	92764833	-154443	0.103348	0.0389119	0.00865193	0.431161	1	2121	1
rs10992252	9	92150242	C	T	ENSG00000127081.14	ZNF484	92878038	727796	0.286979	0.0990691	0.00426071	0.310474	1	2082	1
rs4535798	9	93064083	T	C	ENSG00000127084.19	FGD3	92947523	-116560	0.155648	0.0430465	0.00039309	0.0678094	0.833745	2121	1
rs13284114	9	93366850	A	G	ENSG00000157303.11	SUSD3	93058688	-308162	0.207359	0.0635137	0.00132185	0.157853	1	2063	1
rs72748402	9	92204002	C	T	ENSG00000165238.17	WNK2	93184122	980120	0.063933	0.0209397	0.00262425	0.239448	1	2021	1
rs1853430	9	92817245	G	A	ENSG00000048828.18	FAM120A	93451685	634440	0.0683889	0.0228955	0.00322906	0.268505	1	2249	1
rs7029968	9	93247958	C	A	ENSG00000188938.17	FAM120AOS	93453581	205623	0.163754	0.0475868	0.000727072	0.106056	1	2245	1
rs10115350	9	94539423	C	A	ENSG00000197724.11	PHF2	93576584	-962839	-0.195799	0.0573367	0.000795966	0.112831	1	2322	1
rs111970823	9	93867951	A	G	ENSG00000131668.14	BARX1	93955355	87404	0.417905	0.110348	0.000210365	0.042234	0.494358	2350	1
rs4744226	9	93363537	G	A	ENSG00000158079.16	PTPDC1	94030794	667257	0.118353	0.0302604	0.000132048	0.0292403	0.301861	2286	1
rs13291079	9	93598368	T	C	ENSG00000269929.5	MIRLET7A1HG	94166258	567890	0.0704938	0.0209888	0.000964562	0.128492	1	2090	1
rs10120467	9	94566435	A	G	ENSG00000175787.17	ZNF169	94259298	-307137	-0.173535	0.0590878	0.00376931	0.291824	1	2014	1
rs12378270	9	94296904	G	A	ENSG00000148110.17	MFSD14B	94374569	77665	0.30077	0.0902006	0.00104679	0.135957	1	1919	1
rs2987884	9	94550817	T	G	ENSG00000165140.12	FBP1	94640249	89432	0.364572	0.100729	0.000388159	0.067182	0.805819	2076	1
rs11789922	9	93817831	A	G	ENSG00000148120.18	AOPEP	94726699	908868	-0.0877298	0.0254444	0.000710334	0.104318	1	2095	1
rs12238893	9	95640719	A	G	ENSG00000158169.14	FANCC	95426796	-213923	-0.211692	0.0598207	0.000517053	0.0830557	1	2141	1
rs28417125	9	95425686	A	G	ENSG00000185920.18	PTCH1	95517057	91371	-0.0733034	0.0187435	0.000132176	0.0292622	0.272149	2059	1
rs118043221	9	95520579	T	C	ENSG00000182150.19	ERCC6L2	95871264	350685	-0.105719	0.0334911	0.00188494	0.197188	1	1725	1
rs2181824	9	96148245	C	A	ENSG00000225194.4	LINC00092	96027993	-120252	0.137314	0.0367098	0.000249915	0.0482666	0.415608	1663	1
rs10590965	9	95727306	ATCC	A	ENSG00000285269.2	ENSG00000285269	96352058	624752	0.0780469	0.0206182	0.000211792	0.042467	0.392026	1851	1
rs56034560	9	96065993	G	A	ENSG00000130958.13	SLC35D2	96383711	317718	0.156889	0.0461091	0.000830369	0.116111	1	1806	1
rs56083796	9	96142029	G	A	ENSG00000286835.1	ENSG00000286835	96417377	275348	-0.378891	0.126038	0.00304198	0.25993	1	1794	1
rs73544399	9	96137710	C	T	ENSG00000165244.7	ZNF367	96418370	280660	-0.154439	0.0516327	0.00318803	0.266674	1	1798	1
rs28497999	9	95567145	A	G	ENSG00000130956.14	HABP4	96450169	883024	0.165185	0.044388	0.000268108	0.0508707	0.482058	1798	1
rs117847766	9	96429373	A	T	ENSG00000081377.17	CDC14B	96619843	190470	0.109245	0.0340485	0.00159161	0.177613	1	1761	1
rs139932767	9	95811168	T	TC	ENSG00000158122.12	PRXL2C	96655317	844149	-0.0929513	0.0299391	0.002228	0.217718	1	1595	1
rs1588636	9	97775481	C	T	ENSG00000196597.13	ZNF782	96875623	-899858	0.111983	0.0402349	0.00598422	0.366914	1	1449	1
rs2050983	9	98140965	T	G	ENSG00000136943.12	CTSV	97156556	-984409	0.0418666	0.0111702	0.000243089	0.0472699	0.331817	1365	1
rs28636819	9	98310318	G	C	ENSG00000196116.8	TDRD7	97412096	-898222	0.225837	0.0871699	0.0103982	0.463611	1	1587	1
rs10739262	9	96879588	A	G	ENSG00000136842.14	TMOD1	97501180	621592	0.282528	0.0841101	0.000963264	0.128368	1	1700	1
rs35245490	9	98439912	CG	C	ENSG00000136925.15	TSTD2	97633368	-806544	-0.0949004	0.0307782	0.00238476	0.226618	1	1885	1
rs79600003	9	98179959	C	T	ENSG00000136937.13	NCBP1	97633668	-546291	0.131953	0.0403589	0.00130132	0.156315	1	1884	1
rs7022828	9	98413778	G	A	ENSG00000136936.11	XPA	97697340	-716438	0.114374	0.0367767	0.00219069	0.215683	1	2015	1
rs2795489	9	98147649	A	G	ENSG00000136938.9	ANP32B	97983341	-164308	0.126143	0.032903	0.000176802	0.0368874	0.403993	2285	1
rs7023272	9	98359209	A	C	ENSG00000095380.11	NANS	98056732	-302477	0.114044	0.0319868	0.000470642	0.0776184	1	2326	1
rs10985151	9	98127485	G	A	ENSG00000106785.15	TRIM14	98119222	-8263	-0.132717	0.040483	0.00126357	0.153357	1	2367	1
rs2043504	9	98317660	C	T	ENSG00000119523.10	ALG2	99221942	904282	-0.0666462	0.0226932	0.00376996	0.291852	1	1981	1
rs2416535	9	99312457	C	T	ENSG00000106803.10	SEC61B	99222064	-90393	-0.0728839	0.0222138	0.00125236	0.152485	1	1980	1
rs11336521	9	99971848	CT	C	ENSG00000119508.18	NR4A3	99821855	-149993	0.0378522	0.0112537	0.000948664	0.126962	1	1532	1
rs17711860	9	99037824	A	G	ENSG00000255145.3	STX17-DT	99906605	868781	-0.0944414	0.0306622	0.00241004	0.227992	1	1414	1
rs2416770	9	99398319	C	T	ENSG00000023318.9	ERP44	100099052	700733	0.0496592	0.0178975	0.00613719	0.371357	1	1256	1
rs4743365	9	99811491	C	T	ENSG00000119509.13	INVS	100099243	287752	-0.132732	0.0442095	0.0030785	0.261724	1	1254	1
rs2154136	9	100688827	C	G	ENSG00000136891.14	TEX10	100352942	-335885	-0.0920731	0.0259519	0.000500752	0.0811912	0.667001	1332	1
rs11496612	9	101380659	A	C	ENSG00000066697.15	MSANTD3	100427143	-953516	0.133033	0.0392093	0.000858318	0.118733	1	1403	1
rs1936640	9	100614766	G	T	ENSG00000136897.8	MRPL50	101398618	783852	-0.0810541	0.0227976	0.000487569	0.0796242	1	2554	1
rs7049163	9	102007317	G	A	ENSG00000136870.11	ZNF189	101398851	-608466	0.124441	0.0372262	0.00101763	0.13337	1	2555	1
rs7860699	9	102305232	G	C	ENSG00000136872.21	ALDOB	101449664	-855568	-0.111329	0.0348357	0.00165909	0.182123	1	2531	1
rs10989553	9	101553649	T	G	ENSG00000165152.9	PGAP4	101533537	-20112	0.262378	0.0760995	0.000710507	0.104338	1	2646	1
rs10820102	9	102233496	T	C	ENSG00000155827.12	RNF20	101533853	-699643	-0.129683	0.0399596	0.00140978	0.164414	1	2641	1
rs76305430	9	101508396	G	A	ENSG00000198785.7	GRIN3A	101738647	230251	-0.0902144	0.0308397	0.00390604	0.297166	1	2845	1
rs10990987	9	103905093	A	T	ENSG00000136824.19	SMC2	104094260	189167	0.150628	0.0390934	0.000164483	0.0348244	0.460717	2801	1
rs7043909	9	103970563	C	A	ENSG00000165028.12	NIPSNAP3B	104764129	793566	-0.0709164	0.024261	0.00393247	0.298166	1	2543	1
rs2740499	9	104865907	G	A	ENSG00000165029.17	ABCA1	104928155	62248	0.109487	0.03376	0.00142032	0.165228	1	2556	1
rs117687651	9	105320394	G	C	ENSG00000070214.17	SLC44A1	105244622	-75772	0.28058	0.0726649	0.000159452	0.0339605	0.397674	2494	1
rs7037841	9	105084044	G	T	ENSG00000289227.1	ENSG00000289227	105402975	318931	-0.211829	0.0619797	0.000788283	0.112053	1	2500	1
rs10820782	9	105095436	A	G	ENSG00000106701.13	FSD1L	105447796	352360	0.0465442	0.0150267	0.00228017	0.220723	1	2491	1
rs2740492	9	104895967	C	T	ENSG00000095209.12	TMEM38B	105694541	798574	0.106745	0.0360862	0.00353171	0.281996	1	2471	1
rs2498856	9	106748990	T	C	ENSG00000148143.13	ZNF462	106863166	114176	-0.11211	0.0334296	0.000981171	0.130047	1	2422	1
rs1876985	9	106999763	A	C	ENSG00000136826.15	KLF4	107490482	490719	-0.120711	0.0371024	0.00137255	0.161668	1	2782	1
rs10979528	9	108819847	T	G	ENSG00000119328.12	ABITRAM	108934400	114553	-0.182153	0.0554954	0.00124695	0.152063	1	2943	1
rs4570237	9	108804828	T	C	ENSG00000095203.15	EPB41L4B	109321059	516231	-0.173809	0.0551026	0.00189929	0.198088	1	3070	1
rs7847955	9	109341831	C	A	ENSG00000070159.14	PTPN3	109498313	156482	-0.0967885	0.026653	0.000371652	0.0649977	1	3156	1
rs12337306	9	108739389	C	T	ENSG00000157654.19	PALM2AKAP2	109498325	758936	-0.163928	0.0507323	0.00147713	0.169411	1	3157	1
rs6477833	9	111620773	A	C	ENSG00000030304.15	MUSK	110668779	-951994	-0.0722772	0.0194586	0.000275043	0.0517723	0.858409	3121	1
rs10817101	9	110883984	G	A	ENSG00000198121.15	LPAR1	111038470	154486	-0.220886	0.0593645	0.000268639	0.0509388	0.839764	3126	1
rs10121091	9	110578774	G	A	ENSG00000136813.15	ECPAS	111484745	905971	-0.160828	0.0428215	0.000236272	0.0462337	0.649511	2749	1
rs10980985	9	111631866	G	T	ENSG00000059769.20	DNAJC25	111631334	-532	0.205236	0.0540662	0.000203561	0.0411563	0.541269	2659	1
rs62568814	9	112387639	G	A	ENSG00000242616.4	GNG10	111661605	-726034	-0.206191	0.0544633	0.000211375	0.0423972	0.552956	2616	1
rs13285010	9	111658957	T	C	ENSG00000259953.2	LINC02977	112039143	380186	-0.0893136	0.0233661	0.000184517	0.0381696	0.510191	2765	1
rs10981337	9	112272854	G	A	ENSG00000106868.17	SUSD1	112175297	-97557	-0.195327	0.0647234	0.00293253	0.254666	1	2724	1
rs4979200	9	112975780	A	G	ENSG00000119314.16	PTBP3	112333664	-642116	0.111337	0.0360688	0.00235888	0.225155	1	2679	1
rs4332199	9	113144185	A	T	ENSG00000119471.15	HSDL2	112380080	-764105	0.0842582	0.0235876	0.000459439	0.076228	1	2868	1
rs145231184	9	112730215	CA	C	ENSG00000165185.15	KIAA1958	112486827	-243388	-0.12426	0.0398061	0.00211012	0.210967	1	2911	1
rs10759615	9	112929633	G	A	ENSG00000230185.7	HSDL2-AS1	112487204	-442429	0.0779764	0.0248588	0.00200978	0.204983	1	2910	1
chr9:113068101:C:T	9	113068101	C	T	ENSG00000148153.14	INIP	112718149	-349952	0.117505	0.035564	0.00115959	0.145261	1	2848	1
rs113089931	9	112156308	G	A	ENSG00000148158.17	SNX30	112750760	594452	-0.108402	0.0337392	0.00156871	0.17599	1	2920	1
rs10817488	9	113370815	T	C	ENSG00000119457.8	SLC46A2	112890876	-479939	0.12528	0.0377987	0.00111993	0.142018	1	2787	1
rs2026141	9	113987858	A	G	ENSG00000136866.14	ZFP37	113056759	-931099	-0.154403	0.0444258	0.00064536	0.0973901	1	2607	1
rs16917417	9	112870618	G	A	ENSG00000136867.11	SLC31A2	113150976	280358	0.17514	0.0465407	0.000229908	0.0452601	0.618453	2690	1
rs3747816	9	113375733	C	T	ENSG00000119321.10	FKBP15	113221458	-154275	-0.0989314	0.0274501	0.000410018	0.0700369	1	2779	1
rs73543909	9	114118825	G	A	ENSG00000136868.11	SLC31A1	113221544	-897281	0.113453	0.0285282	0.000102693	0.0239346	0.28713	2796	1
rs10817427	9	113016830	C	A	ENSG00000136875.13	PRPF4	113275642	258812	-0.083579	0.0301551	0.00619171	0.372947	1	2831	1
rs7867462	9	112340608	T	C	ENSG00000148225.16	WDR31	113340298	999690	-0.163542	0.047441	0.000711877	0.104492	1	2980	1
rs10982112	9	114218065	C	G	ENSG00000119411.11	BSPRY	113349541	-868524	-0.182324	0.05569	0.00128238	0.154849	1	2951	1
rs13302015	9	114054301	G	A	ENSG00000119431.10	HDHD3	113376986	-677315	0.0646802	0.0177009	0.000342536	0.061193	1	2993	1
rs688183	9	113668465	T	C	ENSG00000148218.16	ALAD	113401290	-267175	0.0786741	0.0199024	0.000112554	0.0257692	0.332709	2956	1
rs80228485	9	113634124	G	A	ENSG00000157653.12	C9orf43	113410054	-224070	-0.340301	0.0885085	0.000169617	0.0356975	0.497487	2933	1
rs6478035	9	113769244	T	C	ENSG00000148229.13	POLE3	113410675	-358569	0.115972	0.0377436	0.00246758	0.231089	1	2936	1
rs3748178	9	114347766	C	T	ENSG00000138835.24	RGS3	113444731	-903035	0.129767	0.0405075	0.00161791	0.179425	1	2946	1
rs13293381	9	114318830	C	A	ENSG00000227482.1	ENSG00000227482	113650956	-667874	0.266731	0.0760331	0.000575975	0.0898047	1	2988	1
rs34367625	9	114779134	C	T	ENSG00000157657.15	ZNF618	113876282	-902852	0.200248	0.0598991	0.00101672	0.133287	1	2801	1
rs2170226	9	113701880	C	T	ENSG00000106927.12	AMBP	114078328	376448	0.0902811	0.0246198	0.000326862	0.0590963	0.877298	2684	1
chr9:113111274:GC:G	9	113111274	GC	G	ENSG00000136883.16	KIF12	114099292	988018	0.223149	0.069354	0.00154523	0.174355	1	2706	1
rs77569894	9	114250160	C	T	ENSG00000196739.15	COL27A1	114155537	-94623	0.204194	0.0553814	0.000303915	0.0559232	0.820874	2701	1
rs13302079	9	114723242	C	T	ENSG00000229314.6	ORM1	114323098	-400144	-0.20259	0.0527616	0.000172906	0.036238	0.476874	2758	1
rs112982490	9	115230022	T	C	ENSG00000106948.17	AKNA	114394405	-835617	0.132108	0.0399884	0.00116104	0.145332	1	2573	1
rs4979408	9	114471913	T	A	ENSG00000095397.17	WHRN	114505473	33560	0.090649	0.0257854	0.000561157	0.0880892	1	2595	1
rs10982144	9	114313531	C	T	ENSG00000136888.8	ATP6V1G1	114587706	274175	0.0873687	0.0257159	0.00084503	0.117476	1	2685	1
rs116994374	9	114322392	G	A	ENSG00000157693.15	TMEM268	114611206	288814	-0.27257	0.0793252	0.000739873	0.107359	1	2754	1
rs4335203	9	115208545	G	T	ENSG00000181634.8	TNFSF15	114806039	-402506	-0.0668127	0.0204906	0.00134014	0.159251	1	2578	1
rs1571409	9	114535230	C	A	ENSG00000173077.16	DELEC1	114850968	315738	-0.0792872	0.0223428	0.000499299	0.0810133	1	2644	1
rs76425414	9	114278452	C	G	ENSG00000106952.8	TNFSF8	114930595	652143	-0.140233	0.0428561	0.00128978	0.155434	1	2851	1
rs7857238	9	117029768	C	T	ENSG00000182752.10	PAPPA	116153791	-875977	0.0433916	0.0116999	0.000280833	0.0525999	0.729043	2596	1
rs117537495	9	117232536	G	T	ENSG00000148219.18	ASTN2	117415070	182534	-0.222814	0.058764	0.000206862	0.0416721	0.514673	2488	1
rs1329050	9	117500174	C	T	ENSG00000233569.2	ENSG00000233569	117643151	142977	-0.256928	0.070949	0.000385433	0.0668092	0.980541	2544	1
rs4836966	9	117046621	C	T	ENSG00000136869.16	TLR4	117704175	657554	0.0856524	0.0301118	0.00498828	0.336179	1	2516	1
rs4837638	9	119394283	A	C	ENSG00000078725.13	BRINP1	119369435	-24848	0.123689	0.041898	0.00359662	0.284781	1	2065	1
rs12377114	9	120520658	A	C	ENSG00000136861.19	CDK5RAP2	120580170	59512	0.0818808	0.0240621	0.000829413	0.116019	1	1508	1
rs11270858	9	120734566	AACAGCATATGTTT	A	ENSG00000106780.9	MEGF9	120714470	-20096	0.132091	0.0345962	0.000187486	0.0386588	0.283104	1510	1
rs13298166	9	121677877	G	A	ENSG00000119402.18	FBXW2	120793416	-884461	-0.0973019	0.0314257	0.00228884	0.221222	1	1422	1
rs10818420	9	120020207	A	C	ENSG00000119403.15	PHF19	120894896	874689	0.141447	0.0383106	0.000298371	0.0551133	0.426372	1429	1
rs1819207	9	121199908	A	G	ENSG00000056558.11	TRAF1	120929173	-270735	0.212376	0.0654518	0.00141253	0.164637	1	1455	1
rs62577978	9	120507275	G	A	ENSG00000119397.19	CNTRL	121074660	567385	-0.0662469	0.0220802	0.00309827	0.26261	1	1421	1
rs4837839	9	121309849	C	T	ENSG00000148180.22	GSN	121207794	-102055	0.190689	0.0655541	0.00410649	0.304704	1	1478	1
rs7038673	9	121939969	G	T	ENSG00000119396.12	RAB14	121223014	-716955	0.052701	0.0172495	0.00260747	0.238619	1	1509	1
rs10818652	9	122223506	G	A	ENSG00000235865.2	GSN-AS1	121285530	-937976	-0.0813249	0.0229935	0.000520562	0.0834624	0.777199	1493	1
rs9802506	9	121419923	G	A	ENSG00000227355.5	ENSG00000227355	121369893	-50030	0.0978647	0.030904	0.00182414	0.19325	1	1461	1
rs7862029	9	121838096	G	T	ENSG00000148175.13	STOM	121370304	-467792	-0.100309	0.0268739	0.000257317	0.0493246	0.374138	1454	1
rs389662	9	121315518	C	T	ENSG00000204136.12	GGTA1	121499844	184326	-0.112775	0.0375659	0.00308109	0.261835	1	1625	1
rs62572800	9	121730333	A	G	ENSG00000136848.19	DAB2IP	121567057	-163276	0.0698997	0.0245161	0.00488923	0.332854	1	1646	1
rs870272	9	122191281	C	T	ENSG00000175764.17	TTLL11	122093606	-97675	0.0587721	0.0185093	0.00177422	0.190022	1	1734	1
rs10985750	9	122698674	C	T	ENSG00000119421.7	NDUFA8	122159779	-538895	0.0537101	0.0176255	0.00267354	0.241894	1	1828	1
rs72751271	9	122589201	A	G	ENSG00000106852.16	LHX6	122229626	-359575	0.235391	0.0663167	0.000497822	0.0808365	0.821406	1650	1
rs13283472	9	122343511	T	G	ENSG00000148187.18	MRRF	122264603	-78908	-0.109188	0.0333333	0.00127494	0.154257	1	1707	1
rs587936	9	121582553	T	C	ENSG00000095303.17	PTGS1	122370530	787977	0.158502	0.041429	0.00018212	0.0377714	0.321078	1763	1
rs10513404	9	122504954	C	T	ENSG00000136940.14	PDCL	122828588	323634	0.0914422	0.0291456	0.00200554	0.204698	1	1807	1
rs12336247	9	122488513	A	T	ENSG00000056586.16	RC3H2	122905359	416846	-0.0806162	0.0260791	0.00232589	0.223376	1	1786	1
rs76865668	9	122367281	C	A	ENSG00000186130.5	ZBTB6	122913323	546042	-0.17348	0.0597996	0.00420571	0.308452	1	1791	1
rs1238420	9	122381866	A	G	ENSG00000171448.9	ZBTB26	122931512	549646	-0.237043	0.0734452	0.00149551	0.170765	1	1846	1
rs2041546	9	124009725	C	A	ENSG00000236901.6	MIR600HG	123115477	-894248	0.161254	0.0518746	0.00220072	0.216237	1	1913	1
rs10818846	9	123583826	T	C	ENSG00000119522.18	DENND1A	123930152	346326	-0.0989048	0.0314387	0.00195114	0.201237	1	1597	1
rs10986174	9	123995874	T	C	ENSG00000106689.11	LHX2	124001670	5796	-0.25971	0.0909283	0.00481592	0.330377	1	1582	1
rs828104	9	125252356	G	C	ENSG00000119408.17	NEK6	124257606	-994750	-0.0521935	0.0185377	0.00543839	0.350666	1	1590	1
rs1854106	9	124153185	G	T	ENSG00000136930.13	PSMB7	124415444	262259	0.0338069	0.0134941	0.0131642	0.50642	1	1363	1
rs112979443	9	124119869	CA	C	ENSG00000148200.17	NR6A1	124771311	651442	-0.121732	0.0464478	0.00955706	0.448516	1	1205	1
rs10986514	9	125000445	T	C	ENSG00000185585.20	OLFML2A	124777133	-223312	0.092301	0.027739	0.00107172	0.138105	1	1201	1
rs10986200	9	124075153	G	A	ENSG00000136942.15	RPL35	124861981	786828	0.109475	0.034895	0.00200654	0.204764	1	1166	1
rs56368118	9	124130577	C	T	ENSG00000136950.13	ARPC5L	124862130	731553	-0.142657	0.0425041	0.000972226	0.129228	1	1166	1
rs10986276	9	124215356	C	G	ENSG00000289285.1	ENSG00000289285	124869079	653723	-0.222854	0.0598333	0.000264995	0.0504404	0.309514	1168	1
rs56342898	9	124225540	A	C	ENSG00000136935.14	GOLGA1	124948492	722952	-0.0980376	0.030712	0.00167918	0.183444	1	1106	1
rs2900238	9	126119763	G	A	ENSG00000119414.12	PPP6C	125189939	-929824	0.134369	0.0445455	0.00294573	0.255297	1	1095	1
rs888234	9	126117763	G	A	ENSG00000136933.17	RABEPK	125200542	-917221	-0.240203	0.0642507	0.000251767	0.048539	0.27644	1098	1
rs112851614	9	124773090	C	T	ENSG00000165219.23	GAPVD1	125261794	488704	-0.0837025	0.0308575	0.0073554	0.402853	1	1054	1
rs2417001	9	126117300	G	A	ENSG00000119487.17	MAPKAP1	125707234	-410066	-0.150672	0.0497218	0.00282039	0.249115	1	1492	1
rs887655	9	126470100	C	T	ENSG00000196814.15	MVB12B	126326829	-143271	0.177685	0.0535493	0.00110586	0.140864	1	1611	1
rs10987575	9	127218506	A	T	ENSG00000169155.10	ZBTB43	126805006	-413500	0.120833	0.0314128	0.000168496	0.0355081	0.306494	1819	1
rs2247493	9	127534205	T	G	ENSG00000288995.1	ENSG00000288995	126819282	-714923	0.154436	0.0498164	0.00226091	0.219614	1	1830	1
rs199910459	9	126530605	G	T	ENSG00000177125.6	ZBTB34	126860639	330034	0.142141	0.0491253	0.00430369	0.312056	1	1888	1
rs10819201	9	126717414	C	T	ENSG00000136828.19	RALGPS1	126914774	197360	-0.22669	0.0659373	0.00073517	0.106878	1	1947	1
rs10125911	9	126159693	C	T	ENSG00000136859.10	ANGPTL2	127122635	962942	0.173398	0.0460661	0.000229119	0.0451369	0.430056	1877	1
rs199663223	9	126225469	AAAAAAAAC	A	ENSG00000136895.19	GARNL3	127224265	998796	-0.161415	0.0442882	0.000354373	0.0627809	0.624759	1763	1
rs10987357	9	126563222	G	T	ENSG00000196152.10	ZNF79	127424374	861152	0.186379	0.0501055	0.000269741	0.0510971	0.441836	1638	1
rs11999274	9	128549054	G	A	ENSG00000136830.12	NIBAN2	127578989	-970065	0.0933986	0.0319233	0.0039007	0.296973	1	1455	1
rs4837119	9	126909816	T	A	ENSG00000136854.25	STXBP1	127579370	669554	-0.0935186	0.0273576	0.000786484	0.111884	1	1458	1
rs2254541	9	127461475	G	A	ENSG00000160401.15	CFAP157	127706988	245513	0.0517204	0.0179492	0.00446245	0.317994	1	1398	1
rs3780661	9	127870263	G	A	ENSG00000160404.18	TOR2A	127735313	-134950	0.0913748	0.0300779	0.00275349	0.245736	1	1295	1
rs1539352	9	128135649	T	G	ENSG00000095370.20	SH2D3C	127778710	-356939	-0.147339	0.0450964	0.00131127	0.157037	1	1284	1
chr9:128650540:T:C	9	128650540	T	C	ENSG00000136807.14	CDK9	127785679	-864861	0.310214	0.0902981	0.000741598	0.107542	0.944054	1273	1
chr9:128650916:A:C	9	128650916	A	C	ENSG00000136877.15	FPGS	127794597	-856319	-0.109783	0.0351474	0.00209749	0.210222	1	1273	1
rs2245051	9	127507507	A	G	ENSG00000225032.5	ENSG00000225032	127816066	308559	0.136272	0.0428548	0.00174787	0.188256	1	1270	1
rs41492548	9	127845080	G	A	ENSG00000106991.14	ENG	127854658	9578	-0.101205	0.0317166	0.00168604	0.183913	1	1240	1
rs10987883	9	128118550	G	A	ENSG00000106992.19	AK1	127877675	-240875	-0.149867	0.0534771	0.00565353	0.357274	1	1211	1
rs10819284	9	127385700	A	G	ENSG00000160408.16	ST6GALNAC6	127905408	519708	0.0508652	0.0172918	0.0037155	0.28967	1	1196	1
rs12552745	9	127909338	A	G	ENSG00000257524.6	ST6GALNAC6	127906022	-3316	-0.0679055	0.0213374	0.00173314	0.187265	1	1200	1
rs9792610	9	128000291	A	G	ENSG00000136840.19	ST6GALNAC4	127917041	-83250	0.203978	0.065761	0.00224852	0.21893	1	1219	1
rs10819319	9	127909320	T	C	ENSG00000167106.12	FAM102A	127980989	71669	-0.144339	0.0450222	0.00160508	0.178532	1	1216	1
rs2417067	9	128049396	C	A	ENSG00000148339.13	SLC25A25	128068201	18805	0.235096	0.0841995	0.00582905	0.362378	1	1233	1
rs16930764	9	128914271	G	A	ENSG00000171169.9	NAIF1	128068206	-846065	-0.282653	0.0774476	0.000348106	0.0619479	0.430259	1236	1
rs1556887	9	127124759	A	G	ENSG00000234771.3	SLC25A25-AS1	128118693	993934	-0.118283	0.0357772	0.00115163	0.144641	1	1248	1
rs112210407	9	127708334	G	T	ENSG00000148334.16	PTGES2	128128462	420128	-0.214737	0.0594423	0.000397772	0.0684207	0.495226	1245	1
rs148208651	9	127240800	CAGG	C	ENSG00000148346.12	LCN2	128149071	908271	-0.344616	0.11293	0.00263759	0.240113	1	1252	1
chr9:128651518:C:A	9	128651518	C	A	ENSG00000148337.22	CIZ1	128204383	-447135	-0.175437	0.0573764	0.00258745	0.237606	1	1233	1
rs16929793	9	127347083	A	G	ENSG00000175854.15	SWI5	128275379	928296	-0.0891104	0.0284006	0.00200426	0.204616	1	1335	1
rs10988069	9	128649393	C	T	ENSG00000167112.10	TRUB2	128322447	-326946	0.0980808	0.0309008	0.00178127	0.190475	1	1340	1
rs71497677	9	128014838	T	C	ENSG00000167113.11	COQ4	128322544	307706	0.0778694	0.0265953	0.00387416	0.295968	1	1341	1
rs10987760	9	127858745	A	C	ENSG00000136811.17	ODF2	128455186	596441	-0.171824	0.061863	0.00608596	0.369978	1	1485	1
rs17440125	9	129209920	G	A	ENSG00000197694.19	SPTAN1	128552558	-657362	0.18844	0.0540902	0.000627026	0.0954116	0.951825	1518	1
rs75693882	9	128402911	T	A	ENSG00000119333.12	DYNC2I2	128656847	253936	-0.175761	0.0607823	0.00432711	0.312958	1	1637	1
rs71497442	9	129145750	TCTGGGCCATGG	T	ENSG00000119335.18	SET	128683424	-462326	0.0867588	0.0253128	0.000762259	0.109567	1	1693	1
rs2502817	9	128209307	C	T	ENSG00000234705.3	HMGA1P4	128684493	475186	-0.305978	0.0793593	0.0001629	0.0345506	0.274975	1688	1
rs17457740	9	129395305	G	C	ENSG00000223478.2	ZDHHC12-DT	128724435	-670870	-0.428917	0.119204	0.000418716	0.0711573	0.738616	1764	1
rs10118140	9	128905463	A	G	ENSG00000160445.11	ZER1	128772414	-133049	-0.0717658	0.0262111	0.00683197	0.389971	1	1837	1
rs947625	9	128012245	T	C	ENSG00000107021.16	TBC1D13	128787253	775008	0.322704	0.0945519	0.00080121	0.113341	1	1873	1
rs17441372	9	129350162	C	G	ENSG00000198917.13	SPOUT1	128829794	-520368	-0.0854239	0.0227078	0.000231013	0.0454357	0.427836	1852	1
rs71499494	9	129865771	C	T	ENSG00000171097.14	KYAT1	128882494	-983277	0.169857	0.0567459	0.00316652	0.265673	1	2012	1
rs7875300	9	128810982	G	A	ENSG00000175283.8	DOLK	128947603	136621	0.0997733	0.0275094	0.000377793	0.0657991	0.745764	1974	1
rs2542248	9	129567374	A	G	ENSG00000095319.14	NUP188	128947699	-619675	0.0951448	0.030848	0.00237764	0.226213	1	1971	1
rs542890435	9	129487404	G	GTGCA	ENSG00000148341.18	SH3GLB2	129028331	-459073	0.0803609	0.0269373	0.0032668	0.270219	1	1946	1
rs566421277	9	128780432	G	C	ENSG00000148343.19	MIGA2	129036621	256189	-0.159391	0.0420123	0.000205159	0.041407	0.395956	1930	1
rs1556146	9	129260199	T	C	ENSG00000287234.1	ENSG00000287234	129080765	-179434	0.320867	0.0902385	0.000486906	0.0795423	0.941189	1933	1
rs10819364	9	128115262	C	T	ENSG00000119383.21	PTPA	129110950	995688	0.0693853	0.0213881	0.00141565	0.164865	1	1954	1
rs141195249	9	129603744	TG	T	ENSG00000095321.18	CRAT	129111189	-492555	-0.100965	0.0288921	0.000603962	0.0928838	1	1954	1
rs78143658	9	129672218	G	C	ENSG00000188483.8	IER5L	129178261	-493957	0.134217	0.0416121	0.0015056	0.171449	1	1999	1
rs10760660	9	130161717	T	C	ENSG00000233901.8	LINC01503	129332300	-829417	0.126516	0.0357074	0.000509157	0.0821294	1	2132	1
rs1543687	9	129484733	T	G	ENSG00000204054.14	LINC00963	129476946	-7787	0.0885728	0.027147	0.001331	0.158538	1	2343	1
rs2186050	9	129603702	G	C	ENSG00000148335.15	NTMT1	129608884	5182	0.0595311	0.0194255	0.0025313	0.234613	1	2562	1
rs4411004	9	129090873	C	G	ENSG00000148331.12	ASB6	129642169	551296	-0.206355	0.0541342	0.000191854	0.0393628	0.494024	2575	1
rs62584725	9	129547309	G	A	ENSG00000148344.11	PTGES	129753042	205733	0.272889	0.0813117	0.000972919	0.129298	1	2620	1
rs2296786	9	129852798	C	T	ENSG00000136827.12	TOR1A	129824244	-28554	0.0690438	0.0211509	0.00132382	0.157993	1	2668	1
rs79793532	9	129486719	C	G	ENSG00000136878.14	USP20	129834698	347979	0.253589	0.0715924	0.000510971	0.082343	1	2665	1
rs67079450	9	129312513	GGCA	G	ENSG00000136819.15	C9orf78	129835863	523350	-0.118762	0.0340836	0.000625691	0.09527	1	2651	1
rs10819528	9	129498071	A	G	ENSG00000288924.1	ENSG00000288924	129893638	395567	-0.175649	0.0505991	0.000654741	0.0984119	1	2682	1
rs10901292	9	130848207	A	G	ENSG00000187239.19	FNBP1	130043189	-805018	0.151701	0.0446038	0.000834608	0.116514	1	2972	1
rs1220652	9	129596548	T	C	ENSG00000148358.20	GPR107	130053426	456878	0.126861	0.0365893	0.000664456	0.0994546	1	2984	1
rs183067531	9	130213411	G	C	ENSG00000107130.10	NCS1	130172404	-41007	0.184146	0.0500605	0.000313541	0.0572337	0.974171	3107	1
rs2855198	9	130889219	T	C	ENSG00000130707.18	ASS1	130444961	-444258	0.308677	0.090929	0.000853007	0.118236	1	3043	1
rs35462004	9	130874362	C	A	ENSG00000107164.17	FUBP3	130578965	-295397	0.168091	0.0477431	0.000550941	0.0869171	1	3018	1
rs894090237	9	130339048	T	C	ENSG00000130713.17	EXOSC2	130693721	354673	0.108213	0.0326203	0.00110889	0.141127	1	2940	1
rs7850975	9	130999777	G	A	ENSG00000097007.20	ABL1	130713043	-286734	0.132421	0.0403402	0.00124568	0.151962	1	2874	1
rs13296205	9	130198035	C	G	ENSG00000050555.19	LAMC3	131009174	811139	-0.267731	0.0844447	0.00180201	0.19179	1	2828	1
rs13288372	9	130193207	G	C	ENSG00000126878.13	AIF1L	131096476	903269	0.142831	0.0447358	0.00167589	0.18321	1	2698	1
rs4587373	9	131478126	C	T	ENSG00000126883.19	NUP214	131125573	-352553	-0.0892021	0.029295	0.00269329	0.242837	1	2789	1
rs478094	9	131346958	A	G	ENSG00000126882.14	FAM78A	131277365	-69593	0.157621	0.0433512	0.000365718	0.0642474	0.996217	2724	1
rs352954	9	131259327	G	A	ENSG00000160539.6	PLPP7	131289459	30132	-0.320067	0.0848144	0.000221097	0.0439214	0.586128	2651	1
rs9411324	9	131910260	A	C	ENSG00000288701.1	PRRC2B	131373636	-536624	-0.103993	0.0301278	0.000700966	0.103305	1	2562	1
rs138091067	9	132247333	G	GT	ENSG00000130714.19	POMT1	131502789	-744544	-0.0643556	0.0216169	0.00332977	0.273113	1	2571	1
rs10609062	9	131524613	TGTGA	T	ENSG00000130717.13	UCK1	131531264	6651	0.0850181	0.0247724	0.000750525	0.108409	1	2566	1
rs502742	9	132481045	C	G	ENSG00000107263.19	RAPGEF1	131740076	-740969	-0.204928	0.0622112	0.00119895	0.148323	1	2571	1
rs11243584	9	131968884	C	T	ENSG00000160563.14	MED27	132079867	110983	0.135289	0.0477467	0.00515533	0.341714	1	2377	1
rs12553185	9	132150096	G	A	ENSG00000107290.14	SETX	132354986	204890	-0.0798216	0.0235713	0.00087761	0.120542	1	2622	1
rs686652	9	132980185	C	T	ENSG00000125482.13	TTF1	132406851	-573334	0.179373	0.0498778	0.000421612	0.071525	1	2609	1
rs10124843	9	132129040	T	C	ENSG00000125484.12	GTF3C4	132670035	540995	-0.21415	0.0570424	0.000237622	0.0464359	0.716904	3017	1
rs62575398	9	133603744	C	A	ENSG00000224992.2	ENSG00000224992	132770212	-833532	0.280828	0.0758363	0.000286665	0.0534432	0.861428	3005	1
rs4024037	9	132258102	A	G	ENSG00000165698.16	SPACA9	132878027	619925	0.210267	0.0679092	0.0022885	0.2212	1	3033	1
rs6479643	9	133649546	G	C	ENSG00000165695.10	AK8	132878777	-770769	0.096094	0.0295683	0.00138877	0.162862	1	3027	1
rs4962156	9	133485356	A	C	ENSG00000165699.15	TSC1	132946874	-538482	0.133075	0.0355375	0.000246158	0.0477249	0.770719	3131	1
rs139156259	9	132387502	AGGAAACCCACAGT	A	ENSG00000148308.18	GTF3C5	133030675	643173	0.0835366	0.024883	0.000969358	0.128948	1	3277	1
rs76442547	9	133781957	G	A	ENSG00000148288.13	GBGT1	133163933	-618024	0.164312	0.0443324	0.000283249	0.0529608	0.938404	3313	1
rs7850812	9	133805705	T	C	ENSG00000148297.16	MED22	133348131	-457574	0.174421	0.049619	0.0005618	0.0881601	1	3490	1
rs9409835	9	133592197	C	T	ENSG00000148303.17	RPL7A	133348218	-243979	0.070342	0.0200197	0.000564874	0.0885241	1	3492	1
chr9:133549142:C:T	9	133549142	C	T	ENSG00000148291.10	SURF2	133356550	-192592	-0.210561	0.0564766	0.000261413	0.0499161	0.903445	3456	1
rs626365	9	133139150	A	C	ENSG00000148248.14	SURF4	133376166	237016	-0.0669226	0.0179943	0.000270362	0.0511849	0.92491	3421	1
rs35337589	9	132750004	T	C	ENSG00000198870.8	STKLD1	133376366	626362	-0.11377	0.0346204	0.00123083	0.150759	1	3426	1
rs2039430	9	134251312	A	T	ENSG00000160323.19	ADAMTS13	133414358	-836954	-0.161221	0.0461635	0.000608507	0.0933859	1	3424	1
rs495464	9	133708526	A	T	ENSG00000160326.14	SLC2A6	133479127	-229399	-0.136957	0.0463668	0.00357865	0.284047	1	3407	1
rs2073924	9	133162355	G	A	ENSG00000197859.11	ADAMTSL2	133532164	369809	-0.177745	0.0525983	0.00089908	0.122565	1	3357	1
rs3118578	9	134522634	T	C	ENSG00000225756.1	DBH-AS1	133657313	-865321	-0.190001	0.0564912	0.00094915	0.127013	1	3456	1
rs4454354	9	133214142	T	C	ENSG00000160293.17	VAV2	133992604	778462	-0.107579	0.029752	0.000393015	0.0677992	1	3811	1
rs11185664	9	134218411	C	T	ENSG00000169925.17	BRD3	134068535	-149876	0.115025	0.0337516	0.000815043	0.114639	1	3863	1
rs11537116	9	133543719	C	T	ENSG00000273473.1	ENSG00000273473	134168769	625050	0.211481	0.0688297	0.00246838	0.231136	1	3852	1
rs58571982	9	134892967	G	T	ENSG00000289220.1	ENSG00000289220	134219070	-673897	0.543885	0.158709	0.000763675	0.109704	1	4016	1
rs2769628	9	135097085	A	G	ENSG00000130635.17	COL5A1	134641803	-455282	-0.114211	0.0304489	0.00024055	0.0468792	0.946084	3933	1
rs944545	9	134939419	T	C	ENSG00000130558.20	OLFM1	135075422	136003	-0.184241	0.0495433	0.000270664	0.0512186	1	3711	1
rs10858110	9	135449125	T	C	ENSG00000233936.1	ENSG00000233936	135252708	-196417	0.35626	0.102709	0.000661041	0.0990783	1	3711	1
rs1747832	9	136102745	C	G	ENSG00000196422.11	PPP1R26	135479079	-623666	-0.138002	0.0384412	0.000431177	0.0726927	1	3804	1
rs3109676	9	134739352	G	A	ENSG00000122140.13	MRPS2	135499984	760632	0.0692647	0.0203965	0.000849481	0.1179	1	3753	1
rs36126793	9	136285985	A	G	ENSG00000160345.13	PIERCE1	135501734	-784251	0.22108	0.0547217	8.04111e-05	0.0196184	0.302024	3756	1
rs12555518	9	135258103	T	A	ENSG00000130559.19	CAMSAP1	135907546	649443	0.10366	0.0291866	0.000494074	0.0803986	1	3500	1
rs7037835	9	135627514	G	A	ENSG00000238058.2	CAMSAP1-DT	135907812	280298	0.244525	0.0640051	0.00018588	0.0383951	0.652254	3509	1
rs2811775	9	136782680	G	A	ENSG00000148411.8	NACC2	136095289	-687391	-0.0934352	0.0281707	0.00111115	0.141316	1	3377	1
rs10858356	9	135158402	A	G	ENSG00000238227.8	TMEM250	136118875	960473	0.108045	0.0329288	0.00125172	0.152432	1	3298	1
rs3748199	9	135504123	A	G	ENSG00000165661.17	QSOX2	136245812	741689	0.1978	0.062957	0.00197729	0.202911	1	3155	1
rs984218452	9	136283289	A	C	ENSG00000165684.6	SNAPC4	136400176	116887	0.15696	0.0415255	0.000216155	0.0431407	0.666407	3083	1
rs111432548	9	136748547	G	A	ENSG00000165689.17	ENTR1	136410614	-337933	0.223641	0.0634504	0.000543403	0.0860475	1	3079	1
rs67340898	9	136425268	CT	C	ENSG00000165688.13	PMPCA	136410630	-14638	0.103851	0.0266111	0.000136433	0.0300217	0.419941	3078	1
rs11343316	9	136657645	AC	A	ENSG00000148384.14	INPP5E	136439845	-217800	0.288219	0.0779571	0.000292937	0.0543568	0.884085	3018	1
rs1336131192	9	136580867	TCA	T	ENSG00000148400.13	NOTCH1	136546048	-34819	0.233163	0.0653031	0.000462167	0.0765616	1	2852	1
chr9:135587977:C:T	9	135587977	C	T	ENSG00000237886.2	NALT1	136546212	958235	-0.424295	0.133889	0.00181068	0.192375	1	2848	1
rs9414689	9	137320963	C	G	ENSG00000279141.4	LINC01451	136617181	-703782	0.114036	0.040358	0.00527746	0.345606	1	2728	1
rs28594381	9	137297438	G	A	ENSG00000228401.7	ENSG00000228401	136660457	-636981	0.283786	0.081055	0.000590151	0.0913677	1	2623	1
rs28593092	9	136332963	C	T	ENSG00000169692.13	AGPAT2	136687457	354494	-0.138736	0.0429114	0.00146817	0.168735	1	2634	1
rs142791311	9	137550536	C	T	ENSG00000165716.11	DIPK1B	136712572	-837964	-0.370891	0.0987867	0.000237411	0.0464054	0.620117	2612	1
rs34244025	9	136258892	G	A	ENSG00000244187.8	TMEM141	136791344	532452	-0.0884104	0.0228063	0.000150514	0.0324287	0.36921	2453	1
rs9411309	9	137118987	T	C	ENSG00000213213.14	CCDC183	136796338	-322649	0.175233	0.0454099	0.000160881	0.0341947	0.391907	2436	1
rs146678449	9	136197220	TC	T	ENSG00000196642.19	RABL6	136807943	610723	0.0930958	0.0253528	0.000320975	0.0582729	0.78703	2452	1
rs933539347	9	136283314	C	T	ENSG00000228544.1	CCDC183-AS1	136808848	525534	0.213764	0.0656623	0.0013632	0.160974	1	2453	1
rs10870094	9	136606434	A	G	ENSG00000232434.3	AJM1	136842478	236044	-0.102827	0.0285606	0.00041555	0.0707452	1	2498	1
rs1572291	9	136032003	T	G	ENSG00000177943.14	MAMDC4	136850943	818940	0.878535	0.228096	0.000165365	0.0349786	0.419531	2537	1
rs56413936	9	136138978	G	C	ENSG00000107223.13	EDF1	136866308	727330	0.0672628	0.0211932	0.00178273	0.190574	1	2553	1
rs7875893	9	136006217	C	T	ENSG00000127191.18	TRAF2	136881912	875695	-0.214711	0.0593654	0.000391747	0.0676303	1	2583	1
rs884112	9	136947106	A	G	ENSG00000159069.14	FBXW5	136944738	-2368	-0.0625253	0.0212416	0.00369331	0.288803	1	2536	1
rs1056625816	9	136313013	A	G	ENSG00000107317.13	PTGDS	136975092	662079	0.232285	0.0640744	0.000380024	0.0660972	0.952721	2507	1
rs1108607	9	136754269	T	C	ENSG00000148362.11	PAXX	136992422	238153	-0.0769959	0.0227345	0.000876532	0.120439	1	2494	1
rs57912120	9	136193756	G	T	ENSG00000169583.13	CLIC3	136996568	802812	0.220508	0.0674449	0.00130149	0.156328	1	2510	1
rs75170217	9	136337427	C	T	ENSG00000180539.8	LINC02908	137027464	690037	0.203471	0.0590565	0.000716591	0.104984	1	2427	1
rs4880099	9	136516137	A	G	ENSG00000107331.18	ABCA2	137028915	512778	0.0853781	0.0293203	0.0040687	0.303249	1	2428	1
rs56105003	9	137522296	G	C	ENSG00000180549.8	FUT7	137032088	-490208	-0.445176	0.118383	0.00023221	0.0456223	0.564269	2430	1
rs9411298	9	137040455	G	A	ENSG00000107281.10	NPDC1	137046179	5724	0.115847	0.0340481	0.00083073	0.116146	1	2382	1
rs3013307	9	136546400	A	G	ENSG00000054179.12	ENTPD2	137054061	507661	-0.111196	0.02857	0.00014196	0.0309942	0.336162	2368	1
rs140772345	9	137598592	CGGAA	C	ENSG00000186193.9	SAPCD2	137070557	-528035	0.244767	0.0771728	0.00179507	0.191389	1	2391	1
rs2784069	9	136888840	C	T	ENSG00000197355.11	UAP1L1	137077517	188677	-0.108332	0.0350807	0.00234933	0.224648	1	2345	1
rs11531965	9	137353521	A	G	ENSG00000268996.3	MAN1B1-DT	137086817	-266704	-0.153461	0.0454953	0.000918228	0.124225	1	2314	1
rs11523301	9	137333205	G	A	ENSG00000177239.16	MAN1B1	137086857	-246348	0.0713953	0.0183186	0.000139106	0.0304861	0.321196	2309	1
rs56105003	9	137522296	G	C	ENSG00000176101.12	SSNA1	137188660	-333636	-0.139055	0.043068	0.00148932	0.170312	1	2250	1
rs10870201	9	136362695	G	C	ENSG00000176058.13	TPRN	137204193	841498	0.132421	0.034219	0.000154417	0.0331058	0.341262	2210	1
rs72772800	9	136773948	G	C	ENSG00000187713.7	TMEM203	137205648	431700	-0.150534	0.0484583	0.00221534	0.217029	1	2194	1
rs12005738	9	137478851	T	C	ENSG00000188566.15	NDOR1	137205685	-273166	-0.122162	0.0363597	0.000960653	0.128114	1	2195	1
rs12339129	9	136606012	C	T	ENSG00000212864.4	RNF208	137222240	616228	0.22368	0.0625824	0.000456128	0.0758112	0.970185	2127	1
rs11146019	9	137136838	A	G	ENSG00000197191.7	CYSRT1	137225174	88336	0.351271	0.128828	0.00706076	0.395716	1	2123	1
rs76726272	9	137394007	G	C	ENSG00000188229.6	TUBB4B	137241287	-152720	-0.140564	0.0416372	0.000909485	0.123454	1	2134	1
rs9314655	9	138172039	G	A	ENSG00000275549.1	STPG3-AS1	137253497	-918542	0.353507	0.100932	0.000587497	0.0910709	1	2098	1
rs36129844	9	136288952	G	A	ENSG00000188986.9	NELFB	137255327	966375	0.234292	0.0667196	0.000568951	0.0890001	1	2106	1
rs72766962	9	137803485	C	T	ENSG00000188833.10	ENTPD8	137441816	-361669	-0.277657	0.0844969	0.00123171	0.150826	1	1767	1
rs35496026	9	136655226	G	GA	ENSG00000165802.23	NSMF	137459334	804108	0.113498	0.0389393	0.00403368	0.301972	1	1769	1
rs373665532	9	137144468	T	C	ENSG00000148399.13	DPH7	137578925	434457	0.159044	0.0465578	0.000792785	0.112505	1	1614	1
rs7042397	9	136760420	A	T	ENSG00000165724.6	ZMYND19	137590512	830092	-0.202749	0.0630507	0.00155484	0.175044	1	1586	1
rs4494021	9	137605194	T	C	ENSG00000197070.14	ARRDC1	137605685	491	0.0933017	0.028599	0.00133232	0.158638	1	1558	1
rs9696799	9	138121152	A	G	ENSG00000203993.7	ARRDC1-AS1	137618906	-502246	0.170226	0.0468146	0.000365372	0.0642062	0.565596	1548	1
rs11137336	9	138009629	G	A	ENSG00000181090.21	EHMT1	137618992	-390637	-0.0870302	0.0261005	0.0010469	0.135962	1	1549	1
rs2892159	10	809121	G	A	ENSG00000015171.21	ZMYND11	130088	-679033	-0.0646595	0.0198101	0.00132544	0.15811	1	976	1
rs3020682	10	86053	G	A	ENSG00000180525.14	DIP2C-AS1	649948	563895	-0.129507	0.0413678	0.00205008	0.207401	1	1985	1
rs56403583	10	1591389	TA	T	ENSG00000151240.17	DIP2C	689668	-901721	-0.153696	0.0394062	0.000137585	0.0302235	0.282601	2054	1
rs5782606	10	1800595	GGT	G	ENSG00000107929.16	LARP4B	931821	-868774	-0.0707525	0.0181294	0.00013638	0.0300138	0.332903	2441	1
rs55651245	10	1311124	A	G	ENSG00000067064.13	IDI1	1049119	-262005	0.263874	0.0979652	0.00776963	0.412336	1	2619	1
rs11250783	10	1778660	A	G	ENSG00000047056.18	WDR37	1049538	-729122	-0.0861796	0.0259436	0.00109238	0.13972	1	2622	1
rs3793739	10	1240467	C	A	ENSG00000185736.16	ADARB2	1737525	497058	0.0629746	0.0175061	0.000420034	0.0713272	1	3381	1
rs7905646	10	3853976	T	A	ENSG00000067057.19	PFKP	3066333	-787643	0.140411	0.0345353	7.27535e-05	0.0180727	0.282429	3882	1
rs12357579	10	4189166	A	G	ENSG00000067082.15	KLF6	3785281	-403885	-0.117007	0.0331811	0.000540238	0.085678	1	3620	1
rs7073750	10	5538315	C	T	ENSG00000231298.8	MANCR	4678216	-860099	-0.125309	0.0353249	0.000501653	0.081299	1	3636	1
rs10905506	10	5942236	G	T	ENSG00000264006.9	AKR1C8	5185187	-757049	0.235952	0.0677979	0.000634891	0.0962847	1	3438	1
rs9888112	10	4893290	G	T	ENSG00000198610.11	AKR1C4	5195462	302172	0.152105	0.0403231	0.000222385	0.0441131	0.769007	3458	1
rs6601877	10	5012487	T	C	ENSG00000231039.2	ENSG00000231039	5234358	221871	0.218287	0.0668265	0.00131448	0.157292	1	3457	1
rs10508286	10	4658694	T	A	ENSG00000242147.3	LASTR	5632566	973872	0.0478663	0.0139637	0.000761067	0.109443	1	3573	1
rs706779	10	6056861	T	C	ENSG00000134461.16	ANKRD16	5889906	-166955	-0.148303	0.0434666	0.000804275	0.113629	1	3875	1
rs7076408	10	6199785	A	G	ENSG00000134452.20	FBH1	5890203	-309582	0.127257	0.0343254	0.000282197	0.0528038	1	3875	1
rs2791411	10	6874091	C	T	ENSG00000134470.21	IL15RA	5978187	-895904	0.080177	0.0285575	0.0055687	0.354779	1	4048	1
rs12254108	10	5350592	A	G	ENSG00000134453.16	RBM17	6089034	738442	-0.0741412	0.0194459	0.000191302	0.039272	0.749713	3919	1
rs11257568	10	6250767	C	T	ENSG00000170525.21	PFKFB3	6144934	-105833	-0.312904	0.0870748	0.00042577	0.0720359	1	3955	1
rs6602604	10	6300663	T	C	ENSG00000065675.16	PRKCQ	6580301	279638	0.167083	0.0503166	0.00109673	0.14009	1	3831	1
rs587372	10	6482538	C	G	ENSG00000237943.8	PRKCQ-AS1	6580419	97881	-0.0920878	0.0236883	0.000144439	0.0314041	0.553636	3833	1
rs72773845	10	7174020	C	T	ENSG00000289892.1	ENSG00000289892	6735795	-438225	0.310493	0.103647	0.00314309	0.264661	1	3944	1
rs397940188	10	7375501	G	GTCTT	ENSG00000198879.13	SFMBT2	7411488	35987	0.140364	0.0367818	0.000188866	0.0388819	0.763584	4043	1
rs5782964	10	7276500	C	CT	ENSG00000123243.15	ITIH5	7666998	390498	0.0823925	0.0223812	0.000310311	0.0567993	1	4074	1
rs2485713	10	8423240	G	C	ENSG00000151657.12	KIN	7787993	-635247	-0.08654	0.0226625	0.000187095	0.0385933	0.745201	3983	1
rs10905106	10	7112902	G	T	ENSG00000165629.20	ATP5F1C	7788147	675245	0.0518204	0.0131785	0.000121869	0.027431	0.48577	3986	1
rs11255603	10	8262347	G	C	ENSG00000165632.9	TAF3	7818497	-443850	-0.109244	0.0302308	0.000396164	0.0682094	1	3880	1
rs1415886	10	8342913	G	C	ENSG00000107485.18	GATA3	8045378	-297535	0.116148	0.0395391	0.00376182	0.29151	1	3593	1
rs10905326	10	8241273	C	T	ENSG00000289897.1	ENSG00000289897	8181653	-59620	0.491896	0.124551	0.00011413	0.0260486	0.40379	3538	1
rs72775851	10	11276847	C	T	ENSG00000048740.19	CELF2	10798397	-478450	-0.103818	0.0332853	0.00212784	0.212003	1	2874	1
rs10906149	10	12439898	G	A	ENSG00000148426.13	PROSER2	11823339	-616559	-0.269366	0.0733377	0.000319891	0.0581188	1	3319	1
rs11257111	10	11471366	A	C	ENSG00000151461.20	UPF2	12043170	571804	0.151134	0.0449997	0.000964787	0.128513	1	3522	1
rs11595677	10	12378214	C	G	ENSG00000181192.12	DHTKD1	12068954	-309260	-0.0878563	0.0281343	0.00210263	0.210517	1	3586	1
rs35656696	10	12814533	A	C	ENSG00000065665.21	SEC61A2	12129637	-684896	-0.289892	0.0808685	0.000439289	0.0737214	1	3576	1
rs4750249	10	12706817	C	T	ENSG00000151465.14	CDC123	12195965	-510852	-0.0678105	0.0189103	0.00043746	0.073485	1	3628	1
rs72777704	10	11967114	C	T	ENSG00000183049.14	CAMK1D	12349547	382433	-0.205635	0.0727949	0.00528971	0.345984	1	3700	1
rs2234968	10	13109224	G	A	ENSG00000123240.17	OPTN	13099449	-9775	0.108119	0.0289404	0.000254181	0.0488816	0.918102	3612	1
rs4747992	10	12588866	A	G	ENSG00000151468.11	CCDC3	13099652	510786	-0.170533	0.0444883	0.000177175	0.0369469	0.640309	3614	1
rs113631745	10	13642550	C	CAGAT	ENSG00000065328.17	MCM10	13161558	-480992	0.111945	0.0336946	0.00109047	0.139551	1	3595	1
rs473278	10	13050114	C	G	ENSG00000086475.15	SEPHS1	13348298	298184	-0.114763	0.0297857	0.000164531	0.0348321	0.595274	3618	1
rs11258848	10	14066712	G	A	ENSG00000289585.2	ENSG00000289585	13348400	-718312	0.213269	0.0598333	0.000472249	0.0777926	1	3612	1
rs2698119	10	13923916	A	C	ENSG00000165630.15	PRPF18	13586939	-336977	-0.0738347	0.0214688	0.000732126	0.106549	1	3598	1
rs58376266	10	14094292	G	A	ENSG00000234091.1	ENSG00000234091	13729383	-364909	0.422004	0.112351	0.000235982	0.0461896	0.871246	3692	1
rs74845275	10	14793844	A	G	ENSG00000151474.23	FRMD4A	14462142	-331702	-0.130447	0.0392477	0.00108553	0.13918	1	3260	1
rs2610808	10	13923716	T	A	ENSG00000284024.4	ENSG00000284024	14838302	914586	-0.195792	0.0575974	0.000839638	0.116971	1	3038	1
rs10906702	10	14578823	A	G	ENSG00000185267.10	CDNF	14838575	259752	0.186653	0.0543943	0.000751811	0.10853	1	3033	1
rs7913222	10	14059113	T	C	ENSG00000272853.2	SUV39H2-DT	14878727	819614	0.503541	0.141507	0.00048236	0.0789991	1	2991	1
rs10906706	10	14583570	A	T	ENSG00000152455.16	SUV39H2	14878820	295250	0.123376	0.0369233	0.00102251	0.133804	1	2989	1
rs4750655	10	15489258	C	T	ENSG00000152457.19	DCLRE1C	14954432	-534826	-0.110373	0.0313202	0.000544625	0.0861895	1	2890	1
rs10906876	10	15263085	A	C	ENSG00000152464.15	RPP38	15097180	-165905	0.207629	0.0628506	0.00116156	0.145372	1	2731	1
rs11259514	10	15140619	T	G	ENSG00000152465.18	NMT2	15168693	28074	-0.152146	0.0382951	0.000104246	0.0242373	0.28282	2713	1
rs4317879	10	15665243	G	C	ENSG00000077943.8	ITGA8	15719922	54679	-0.0593344	0.0176392	0.000947849	0.126882	1	2445	1
rs11259586	10	15268318	T	G	ENSG00000148481.14	MINDY3	15860507	592189	0.105783	0.0287987	0.000319621	0.0580875	0.797453	2495	1
rs10904929	10	17312582	G	A	ENSG00000107614.22	TRDMT1	17202054	-110528	-0.094082	0.0284851	0.00116421	0.145588	1	3370	1
rs10904837	10	16917384	G	T	ENSG00000229124.8	VIM-AS1	17230018	312634	-0.116815	0.0331395	0.000542862	0.0859862	1	3282	1
rs12766551	10	17656280	C	T	ENSG00000148488.17	ST8SIA6	17454595	-201685	0.106432	0.0326274	0.00133397	0.15877	1	3408	1
rs2489208	10	18205106	C	A	ENSG00000165996.14	HACD1	17617374	-587732	-0.174357	0.0515262	0.000885234	0.121274	1	3438	1
rs533316473	10	17766363	A	G	ENSG00000260589.1	STAM-DT	17643878	-122485	0.151675	0.0429342	0.000528161	0.08431	1	3506	1
rs200265081	10	17813004	G	A	ENSG00000136738.15	STAM	17644151	-168853	0.131504	0.0375624	0.000590591	0.0914164	1	3515	1
rs2497816	10	18076495	G	A	ENSG00000260314.3	MRC1	17809348	-267147	0.177927	0.0484607	0.000321501	0.0583483	1	3614	1
rs12252990	10	18754617	A	T	ENSG00000165995.24	CACNB2	18140424	-614193	0.104254	0.029078	0.000438349	0.0736011	1	3413	1
rs1890506	10	18914870	C	T	ENSG00000165997.5	ARL5B	18659431	-255439	-0.0956516	0.0298439	0.00160974	0.178854	1	3472	1
rs914289	10	19836349	G	C	ENSG00000120594.17	PLXDC2	19816239	-20110	-0.105648	0.0273238	0.000156338	0.0334328	0.495748	3171	1
rs117774487	10	21877350	C	T	ENSG00000078114.19	NEBL	21293011	-584339	0.125825	0.0392226	0.00159446	0.177823	1	1767	1
rs77456294	10	20740359	G	A	ENSG00000204682.9	MIR1915HG	21497260	756901	0.162237	0.0601473	0.00768557	0.410567	1	1463	1
rs11012732	10	21541175	A	G	ENSG00000078403.17	MLLT10	21524646	-16529	-0.0920648	0.0254068	0.000382242	0.0663789	0.556162	1455	1
rs12775112	10	21469872	C	T	ENSG00000180592.17	SKIDA1	21526368	56496	0.124122	0.0384804	0.00150486	0.171398	1	1449	1
rs72794858	10	21604874	T	C	ENSG00000136770.11	DNAJC1	22003769	398895	-0.125592	0.041618	0.00293388	0.254719	1	1178	1
rs2952405	10	22974121	T	A	ENSG00000148444.16	COMMD3	22316386	-657735	-0.0980408	0.0278345	0.000547979	0.086584	0.592913	1082	1
rs11308446	10	22234799	GA	G	ENSG00000168283.14	BMI1	22321099	86300	0.0996464	0.0345748	0.00445489	0.31773	1	1070	1
rs744107	10	23155166	C	T	ENSG00000148450.13	MSRB2	23095579	-59587	0.120844	0.0402654	0.0030895	0.262215	1	1383	1
rs2927924	10	22974129	A	G	ENSG00000165312.7	OTUD1	23439075	464946	-0.228558	0.0655042	0.000615307	0.0941233	1	1729	1
rs12761800	10	24149248	C	T	ENSG00000120549.19	KIAA1217	23694746	-454502	-0.19165	0.0602851	0.0017525	0.188583	1	1777	1
rs78491646	10	25438129	A	G	ENSG00000107863.20	ARHGAP21	24723887	-714242	-0.17736	0.0489905	0.000386843	0.0670012	0.885097	2288	1
rs34744228	10	24492852	CT	C	ENSG00000099256.19	PRTFDC1	24952606	459754	0.166113	0.0492754	0.000924512	0.124795	1	2586	1
rs2104701	10	25420435	G	A	ENSG00000151023.17	ENKUR	25062279	-358156	-0.12246	0.0342426	0.000452761	0.0753889	1	2574	1
rs11015098	10	26423144	A	G	ENSG00000077420.16	APBB1IP	26438341	15197	0.176505	0.0504098	0.000589646	0.091317	1	2537	1
rs76713492	10	26327709	AG	A	ENSG00000148459.16	PDSS1	26697701	369992	0.26265	0.0735627	0.000462229	0.0765695	1	2552	1
rs7907981	10	27155400	T	C	ENSG00000107890.17	ANKRD26	27100494	-54906	-0.0779788	0.0201197	0.000150988	0.0325119	0.36071	2389	1
rs61839408	10	26309329	C	T	ENSG00000120539.15	MASTL	27154824	845495	0.1812	0.0645871	0.00560246	0.355806	1	2236	1
rs2637308	10	27669032	G	C	ENSG00000107897.20	ACBD5	27243046	-425986	-0.0927178	0.023861	0.000145388	0.0315503	0.342535	2356	1
rs678502	10	27269022	C	G	ENSG00000099246.18	RAB18	27504174	235152	-0.0863978	0.0316336	0.00696823	0.393443	1	2532	1
rs191101370	10	27111724	C	G	ENSG00000150051.14	MKX	27746060	634336	0.163574	0.0504343	0.0014194	0.165154	1	2589	1
rs7081654	10	28212427	T	C	ENSG00000095787.25	WAC	28532493	320066	0.0858233	0.0267475	0.00159099	0.177567	1	3245	1
rs12762348	10	29386021	C	T	ENSG00000095739.11	BAMBI	28677510	-708511	0.210139	0.0645182	0.00135626	0.160472	1	3303	1
rs12775724	10	29291558	C	T	ENSG00000232624.8	LINC01517	28743506	-548052	0.0671698	0.0194651	0.000703303	0.103568	1	3408	1
rs610820	10	28676716	A	T	ENSG00000290014.1	ENSG00000290014	29324127	647411	0.277584	0.0726785	0.000186607	0.0385123	0.639877	3429	1
rs12776951	10	28999555	G	A	ENSG00000197321.16	SVIL	29736959	737404	0.192705	0.049296	0.000133048	0.0294205	0.456886	3434	1
rs2995654	10	31000660	A	C	ENSG00000288874.2	ENSG00000288874	30001119	-999541	0.318739	0.0999191	0.00169124	0.184302	1	3323	1
rs12267702	10	29230301	G	A	ENSG00000165757.9	JCAD	30115494	885193	-0.181104	0.0495693	0.000343172	0.0612823	1	3107	1
rs11340140	10	29810146	CT	C	ENSG00000107968.10	MAP3K8	30434021	623875	0.15412	0.0397426	0.000149737	0.032296	0.421509	2815	1
rs11007880	10	30064720	A	G	ENSG00000183621.15	ZNF438	31031937	967217	0.318187	0.0826668	0.000166976	0.0352518	0.390389	2338	1
rs57133144	10	31006798	C	T	ENSG00000237036.7	ZEB1-AS1	31320447	313649	0.194403	0.0546632	0.000485863	0.0794134	1	2454	1
rs117764890	10	31176968	A	C	ENSG00000165322.18	ARHGAP12	31928876	751908	0.23339	0.0694552	0.000959152	0.127974	1	2181	1
rs10827009	10	32096105	C	T	ENSG00000170759.11	KIF5B	32056425	-39680	-0.0806704	0.0258631	0.00212716	0.211955	1	2222	1
rs4934871	10	33294161	G	A	ENSG00000120616.16	EPC1	32378798	-915363	0.0961688	0.0324369	0.00345908	0.278729	1	2375	1
rs11596465	10	32424576	G	T	ENSG00000216937.14	CCDC7	32446140	21564	0.102401	0.0270304	0.000209418	0.0420851	0.522288	2494	1
rs35339948	10	33175960	T	TCA	ENSG00000229656.9	ITGB1-DT	32958437	-217523	-0.0951693	0.0249983	0.000195377	0.0399057	0.561513	2874	1
rs16933862	10	33007434	A	G	ENSG00000150093.20	ITGB1	33005792	-1642	-0.0980456	0.0346151	0.00517106	0.342237	1	2940	1
rs2804831	10	35731713	G	C	ENSG00000148498.17	PARD3	34815325	-916388	0.153187	0.0431884	0.000502329	0.081375	0.65554	1305	1
rs17552880	10	34205821	C	G	ENSG00000095794.21	CREM	35126791	920970	-0.149763	0.0485714	0.00238488	0.226624	1	1385	1
rs12220307	10	35894304	C	T	ENSG00000108094.17	CUL2	35127006	-767298	0.0554837	0.0236199	0.0199582	0.579856	1	1385	1
rs2797920	10	35916992	T	G	ENSG00000108100.18	CCNY	35247025	-669967	0.175633	0.0477017	0.000309669	0.0567124	0.509406	1645	1
rs16936738	10	36180019	T	C	ENSG00000177283.8	FZD8	35642296	-537723	-0.0880397	0.0254081	0.000669377	0.0999748	1	1946	1
rs200776872	10	38434663	G	A	ENSG00000236514.1	ENSG00000236514	37857740	-576923	0.308381	0.0893713	0.000703816	0.103621	1	2209	1
rs7912688	10	36887602	G	A	ENSG00000198105.16	ZNF248	37858106	970504	-0.0791116	0.0294636	0.00796143	0.416244	1	2210	1
rs12247329	10	37580588	C	T	ENSG00000175395.16	ZNF25	37976647	396059	0.243885	0.0970012	0.0128469	0.501853	1	1992	1
rs117370745	10	37134521	G	A	ENSG00000189180.16	ZNF33A	38010650	876129	-0.160448	0.0445281	0.000411118	0.0701758	0.811137	1973	1
rs397973738	10	37120844	G	GT	ENSG00000075407.19	ZNF37A	38094334	973490	0.0579511	0.021019	0.00646181	0.380459	1	1888	1
rs2504126	10	37983238	C	T	ENSG00000283930.1	PLD5P1	38094368	111130	0.107507	0.0430894	0.0135398	0.51152	1	1886	1
rs7910199	10	43068558	C	T	ENSG00000185904.12	LINC00839	42475480	-593078	0.0495432	0.0167356	0.00350693	0.280925	1	1949	1
rs7094459	10	42106379	C	T	ENSG00000285884.3	ENSG00000285884	42638252	531873	0.208715	0.0681852	0.00256026	0.23618	1	2112	1
rs4285827	10	43255249	C	T	ENSG00000165733.8	BMS1	42782795	-472454	-0.0870221	0.0275166	0.0018492	0.194862	1	2161	1
rs539731098	10	43767263	GA	G	ENSG00000165731.21	RET	43077064	-690199	-0.301656	0.107775	0.00571294	0.359063	1	2323	1
rs3026716	10	43067812	A	G	ENSG00000273008.1	CSGALNACT2-DT	43138334	70522	-0.134299	0.0445125	0.00293949	0.254994	1	2298	1
rs34759112	10	43841286	T	C	ENSG00000169826.8	CSGALNACT2	43138445	-702841	0.181581	0.0680614	0.00836244	0.424978	1	2296	1
rs2744075	10	42872337	C	G	ENSG00000198915.12	RASGEF1A	43267065	394728	0.0784528	0.0205489	0.000187648	0.0386856	0.475501	2534	1
rs10793447	10	43598738	C	T	ENSG00000243660.12	ZNF487	43436841	-161897	-0.108661	0.0397579	0.00693081	0.39251	1	2731	1
rs10899943	10	43896469	A	G	ENSG00000196793.14	ZNF239	43574618	-321851	0.425929	0.123651	0.000718505	0.10519	1	2684	1
rs61859437	10	43276203	G	A	ENSG00000169740.14	ZNF32	43648881	372678	0.224902	0.0568353	0.000110805	0.0254556	0.300946	2716	1
rs1746051	10	44282676	C	T	ENSG00000229116.3	ENSG00000229116	44293998	11322	-0.18058	0.063015	0.00468087	0.325728	1	2409	1
rs79001675	10	43690817	AT	A	ENSG00000107562.17	CXCL12	44386493	695676	-0.116572	0.0331287	0.000554788	0.0873563	1	2599	1
rs17156638	10	44573208	G	A	ENSG00000165507.9	DEPP1	44978809	405601	0.438835	0.136572	0.00156731	0.175888	1	2463	1
rs549054	10	44237867	T	C	ENSG00000165511.6	ZNF22-AS1	45000888	763021	-0.336183	0.0859042	0.000130884	0.029034	0.329174	2515	1
rs12783653	10	44663122	C	T	ENSG00000165512.5	ZNF22	45000923	337801	-0.0915807	0.0304578	0.00303579	0.259623	1	2513	1
rs1477761151	10	46206078	TAG	T	ENSG00000165406.16	MARCHF8	45594906	-611172	-0.10138	0.0342369	0.00349827	0.280556	1	1839	1
rs4254011	10	46270747	T	C	ENSG00000172671.20	ZFAND4	45672780	-597967	-0.102583	0.0317709	0.00148883	0.170278	1	1676	1
rs9422319	10	47156473	C	T	ENSG00000264230.9	ANXA8L1	46375627	-780846	0.12218	0.0426232	0.00466887	0.325309	1	1416	1
rs576911172	10	45824442	GT	G	ENSG00000204176.14	SYT15	46578217	753775	0.037658	0.0128754	0.00391167	0.29738	1	1146	1
rs908147922	10	47017466	T	C	ENSG00000231187.3	SYT15-AS1	46598150	-419316	-0.180179	0.0482487	0.000255625	0.0490776	0.284255	1112	1
rs9421741	10	47256876	G	A	ENSG00000204179.11	PTPN20	46911396	-345480	-0.0792946	0.0249656	0.00176911	0.189706	1	945	1
rs79391589	10	46861445	G	A	ENSG00000263761.3	GDF2	47322454	461009	0.137714	0.0425459	0.00145006	0.167414	1	811	1
rs709617	10	47084420	G	A	ENSG00000254929.6	ENSG00000254929	47553514	469094	0.0887015	0.0300718	0.00362433	0.285952	1	1041	1
rs72785191	10	48592765	G	T	ENSG00000107643.17	MAPK8	48306639	-286126	0.0795958	0.0255479	0.00215172	0.213421	1	1667	1
rs17701363	10	49175232	C	T	ENSG00000128805.15	ARHGAP22	48656265	-518967	0.072225	0.0226547	0.00170169	0.185027	1	1966	1
rs3793797	10	49649803	C	T	ENSG00000128815.20	WDFY4	48684873	-964930	-0.0882871	0.025079	0.000551694	0.0869998	1	1984	1
rs11101412	10	48648782	G	A	ENSG00000165633.13	VSTM4	49115522	466740	0.172595	0.0515937	0.00100922	0.132601	1	2191	1
rs17010614	10	48539985	A	G	ENSG00000204161.14	TMEM273	49188585	648600	-0.200823	0.063057	0.00172009	0.186326	1	2248	1
rs76435975	10	48617096	G	GT	ENSG00000225830.16	ERCC6	49539538	922442	0.0579235	0.0192726	0.00304829	0.26023	1	2327	1
rs11101175	10	49590514	A	C	ENSG00000197444.10	OGDHL	49762379	171865	-0.101706	0.0324288	0.00201291	0.205179	1	2194	1
rs10763366	10	50358205	A	T	ENSG00000204152.14	TIMM23B	49942049	-416156	-0.106059	0.0376927	0.00546695	0.351591	1	2007	1
rs2144862	10	50500638	G	A	ENSG00000178440.9	TIMM23B-AGAP6	49942056	-558582	-0.0522816	0.0147733	0.000516767	0.0830212	1	2007	1
rs2574952	10	50286427	A	G	ENSG00000227345.9	PARG	49970203	-316224	-0.200728	0.0691979	0.0042088	0.308575	1	2005	1
rs10822867	10	51385945	T	C	ENSG00000226200.7	SGMS1-AS1	50623466	-762479	0.0954173	0.0276117	0.000691424	0.102292	1	2007	1
rs72795738	10	49700197	G	A	ENSG00000198964.14	SGMS1	50625163	924966	0.15959	0.0536539	0.00335749	0.274372	1	2000	1
rs60615180	10	51181186	C	T	ENSG00000148584.15	A1CF	50885675	-295511	-0.0863341	0.0279338	0.00232993	0.223614	1	2226	1
rs56374835	10	50030801	G	A	ENSG00000185532.20	PRKG1	50990888	960087	0.0498118	0.0192378	0.0104421	0.464334	1	2418	1
rs10995907	10	51174844	C	G	ENSG00000177613.9	CSTF2T	51699595	524751	0.194788	0.0544476	0.000450703	0.0751474	1	2455	1
rs61851734	10	55600886	T	A	ENSG00000122952.17	ZWINT	56361273	760387	0.143029	0.0615084	0.0212203	0.590412	1	1822	1
rs7071195	10	57964703	C	T	ENSG00000151151.6	IPMK	58267894	303191	0.131359	0.0524537	0.013201	0.506987	1	2163	1
rs7075265	10	58591804	A	G	ENSG00000072401.15	UBE2D1	58334979	-256825	-0.10716	0.0346333	0.00230433	0.222126	1	2187	1
rs17636964	10	58193285	G	C	ENSG00000108064.11	TFAM	58385345	192060	-0.0846063	0.0271308	0.00213171	0.21225	1	2192	1
rs2393430	10	58444026	A	C	ENSG00000122870.12	BICC1	58512872	68846	-0.170704	0.0564277	0.00286607	0.251472	1	2198	1
rs12358567	10	58358864	G	A	ENSG00000237949.3	LINC00844	58999482	640618	0.209399	0.0689954	0.00277931	0.246994	1	1975	1
rs284581	10	59308198	G	A	ENSG00000165443.12	PHYHIPL	59176643	-131555	0.20074	0.0582663	0.000716989	0.105026	1	1905	1
rs7917071	10	59796830	G	A	ENSG00000148541.13	FAM13C	59363181	-433649	0.143699	0.0444777	0.00147914	0.169558	1	1992	1
rs10994132	10	60005327	T	C	ENSG00000108091.11	CCDC6	59906556	-98771	-0.131216	0.0369422	0.000493551	0.0803374	1	2263	1
rs3793855	10	60094280	C	T	ENSG00000151150.22	ANK3	60733490	639210	-0.109713	0.0333071	0.00119929	0.148344	1	1994	1
rs10994397	10	60519366	C	T	ENSG00000170312.17	CDK1	60778331	258965	0.293224	0.0904285	0.0014227	0.165405	1	1980	1
rs10821867	10	61012199	A	G	ENSG00000072422.17	RHOBTB1	61001440	-10759	0.172299	0.0459164	0.000239184	0.0466711	0.46904	1961	1
rs35988619	10	62434155	T	C	ENSG00000237233.2	TMEM26-AS1	61452639	-981516	0.391667	0.112011	0.000599454	0.0924174	1	1763	1
rs10821828	10	60712725	A	G	ENSG00000196932.12	TMEM26	61453381	740656	-0.120526	0.0344022	0.000585432	0.0908396	1	1766	1
rs145294605	10	63055405	TGACTCA	T	ENSG00000122877.18	EGR2	62819167	-236238	-0.328122	0.0949911	0.000694904	0.102664	1	1774	1
rs4746523	10	62677988	G	A	ENSG00000148572.16	NRBF2	63133247	455259	-0.14427	0.0438087	0.0012025	0.148576	1	1915	1
rs34519367	10	63755036	TA	T	ENSG00000272767.1	JMJD1C-AS1	63465229	-289807	-0.106247	0.0365957	0.00417726	0.307353	1	1701	1
rs9919429	10	63554059	A	G	ENSG00000171988.20	JMJD1C	63521850	-32209	0.0617861	0.020098	0.00245494	0.230422	1	1698	1
rs7894901	10	65715253	G	C	ENSG00000228065.13	LINC01515	65570338	-144915	-0.05191	0.0147684	0.000562303	0.0882195	1	3038	1
rs117731828	10	68316137	C	T	ENSG00000183230.18	CTNNA3	67763637	-552500	0.190327	0.0526188	0.000391297	0.0675697	0.800985	2047	1
rs10997955	10	68154907	C	T	ENSG00000108176.15	DNAJC12	67838188	-316719	-0.106552	0.0350543	0.00273896	0.245025	1	1989	1
rs10998362	10	68644402	C	T	ENSG00000096717.12	SIRT1	67884656	-759746	0.107262	0.0395407	0.00735205	0.402774	1	1961	1
rs11818897	10	68856443	G	A	ENSG00000148634.16	HERC4	68075301	-781142	-0.132529	0.0438522	0.00289321	0.252823	1	2070	1
rs10997745	10	67598195	T	G	ENSG00000233590.1	LINC02640	68242379	644184	-0.398182	0.102565	0.000147334	0.0318841	0.315148	2139	1
rs3832649	10	68073903	GA	G	ENSG00000204130.14	RUFY2	68407294	333391	-0.116293	0.0378165	0.00244759	0.229999	1	2253	1
rs34464174	10	68333125	GT	G	ENSG00000138346.15	DNA2	68472121	138996	-0.134442	0.0467896	0.00457383	0.321995	1	2256	1
rs3812691	10	69318260	T	C	ENSG00000122912.15	SLC25A16	68527523	-790737	-0.0752187	0.0246201	0.00260785	0.238638	1	2248	1
rs397974770	10	69287345	A	AG	ENSG00000138336.9	TET1	68560337	-727008	0.155617	0.0445317	0.000603984	0.0928868	1	2301	1
rs35935154	10	69101092	C	T	ENSG00000060339.14	CCAR1	68721012	-380080	0.108024	0.0286685	0.000225812	0.0446303	0.546916	2422	1
rs10998960	10	69774058	A	T	ENSG00000107625.14	DDX50	68901286	-872772	0.140504	0.0370389	0.000205531	0.041461	0.584324	2843	1
rs4746863	10	69580891	C	T	ENSG00000165732.14	DDX21	68956135	-624756	0.0748482	0.0238437	0.00199463	0.203996	1	2939	1
rs1061966	10	69958968	C	G	ENSG00000198954.9	KIFBP	68988803	-970165	-0.0919311	0.0260934	0.000546295	0.0863842	1	2988	1
rs2185654	10	69002597	G	A	ENSG00000122862.5	SRGN	69088103	85506	-0.0987622	0.0279025	0.000515656	0.0828982	1	3026	1
rs942576	10	69903027	G	T	ENSG00000156502.14	SUPV3L1	69180234	-722793	-0.0758474	0.0233054	0.00136774	0.16131	1	3055	1
rs12777790	10	69824393	G	A	ENSG00000156515.25	HK1	69269984	-554409	0.143891	0.043584	0.00116964	0.146019	1	2985	1
rs12220737	10	70215790	T	C	ENSG00000075073.16	TACR2	69416918	-798872	0.168171	0.0599927	0.00564122	0.356905	1	3128	1
rs113412280	10	69420776	T	C	ENSG00000099282.10	TSPAN15	69451465	30689	-0.403438	0.107346	0.000234083	0.0459152	0.723081	3089	1
rs3847346	10	69693392	A	C	ENSG00000171224.9	FAM241B	69630247	-63145	0.196854	0.063661	0.00231846	0.222976	1	3201	1
rs61850376	10	69866295	G	A	ENSG00000197467.17	COL13A1	69801880	-64415	0.064367	0.0167049	0.00016439	0.0348098	0.565501	3440	1
rs7076745	10	69357347	C	T	ENSG00000099284.15	MACROH2A2	70052544	695197	-0.125048	0.0317047	0.000116431	0.0264707	0.424857	3649	1
rs7906021	10	70748521	T	G	ENSG00000042286.15	AIFM2	70132934	-615587	-0.232184	0.0683055	0.000839988	0.116995	1	3726	1
rs7905657	10	70189031	T	C	ENSG00000156521.14	TYSND1	70146700	-42331	0.120169	0.0310832	0.000156621	0.0334786	0.579654	3701	1
rs76639478	10	69753023	C	A	ENSG00000079332.15	SAR1A	70170523	417500	0.135221	0.0381177	0.000501429	0.0812715	1	3706	1
rs10443941	10	70317369	T	A	ENSG00000172731.15	LRRC20	70382650	65281	0.142121	0.0388333	0.000335552	0.0602704	1	3717	1
rs7899029	10	69965758	A	G	ENSG00000148730.7	EIF4EBP2	70404145	438387	-0.0792293	0.0237402	0.00103663	0.135048	1	3676	1
rs35660254	10	70634224	GC	G	ENSG00000107719.10	PALD1	70478767	-155457	0.0874673	0.0255401	0.000769536	0.110276	1	3738	1
rs60581694	10	70295056	T	C	ENSG00000180644.8	PRF1	70602759	307703	0.271578	0.0772925	0.00056489	0.0885256	1	3720	1
rs61851316	10	71315602	G	A	ENSG00000107731.12	UNC5B	71212570	-103032	0.157205	0.0478549	0.00123565	0.151138	1	3269	1
rs12782847	10	70550109	G	T	ENSG00000198246.10	SLC29A3	71319259	769150	-0.110975	0.0333563	0.00107367	0.13824	1	3141	1
rs147331813	10	70824833	C	T	ENSG00000107736.22	CDH23	71396920	572087	0.20204	0.0606925	0.00106655	0.137663	1	3027	1
rs12767108	10	71354475	C	A	ENSG00000107738.20	VSIR	71773520	419045	-0.126119	0.0381541	0.00115386	0.144802	1	2308	1
rs4746077	10	71020361	T	A	ENSG00000197746.15	PSAP	71851251	830890	-0.0896187	0.0258131	0.000653741	0.0982949	1	2160	1
rs2450257	10	70990433	T	G	ENSG00000122863.6	CHST3	71964395	973962	-0.139257	0.0382201	0.000355793	0.0629772	0.69273	1947	1
rs11000009	10	71809992	C	T	ENSG00000107742.14	SPOCK2	72089032	279040	-0.186001	0.0490691	0.000207704	0.0418056	0.366389	1764	1
rs11311051	10	71777433	TG	T	ENSG00000166295.9	ANAPC16	72216000	438567	-0.0789282	0.0218869	0.000406895	0.0696283	0.708404	1741	1
rs6480517	10	71389058	C	T	ENSG00000168209.6	DDIT4	72273919	884861	-0.338669	0.0992874	0.000806691	0.113863	1	1742	1
rs7093530	10	72560431	T	C	ENSG00000148719.16	DNAJB12	72355149	-205282	-0.066531	0.0191969	0.00066779	0.0998075	1	1700	1
rs997969	10	72494847	A	C	ENSG00000107745.20	MICU1	72626131	131284	-0.0698605	0.0183284	0.00019208	0.0394	0.285239	1485	1
rs4745718	10	73643030	T	C	ENSG00000156026.15	MCU	72692143	-950887	0.108477	0.0447941	0.0164876	0.546242	1	1377	1
rs112672820	10	73000706	AAGG	A	ENSG00000138315.13	OIT3	72893584	-107122	-0.161389	0.0515504	0.00204946	0.207364	1	1145	1
rs17730544	10	72887734	A	G	ENSG00000138308.6	PLA2G12B	72954806	67072	0.114332	0.0342181	0.00102296	0.13384	1	1057	1
rs56756262	10	73829735	A	G	ENSG00000122884.13	P4HA1	73096974	-732761	0.246494	0.108237	0.0239959	0.611792	1	953	1
rs7090452	10	72917242	C	G	ENSG00000138286.15	FAM149B1	73168119	250877	0.171586	0.0541949	0.001828	0.193485	1	997	1
rs72812285	10	73214886	T	C	ENSG00000213551.7	DNAJC9	73247255	32369	0.12492	0.0486818	0.0111389	0.476192	1	1033	1
rs11000869	10	74088098	T	C	ENSG00000182180.14	MRPS16	73252693	-835405	0.0466768	0.016987	0.00663959	0.385099	1	1035	1
rs11000822	10	73949341	C	T	ENSG00000227540.1	DNAJC9-AS1	73252791	-696550	-0.211024	0.083521	0.0124198	0.495669	1	1032	1
rs142568393	10	73949997	T	C	ENSG00000156042.19	CFAP70	73358864	-591133	0.152106	0.0469246	0.00142796	0.165781	1	1019	1
rs112540608	10	73507796	T	G	ENSG00000138279.16	ANXA7	73414076	-93720	-0.0687236	0.0282897	0.0161577	0.542618	1	1026	1
rs72812285	10	73214886	T	C	ENSG00000221817.12	PPP3CB-AS1	73495525	280639	-0.124002	0.0414158	0.0031589	0.265324	1	1032	1
rs4746160	10	73949148	T	G	ENSG00000107758.16	PPP3CB	73496024	-453124	0.110696	0.0396401	0.00582215	0.362171	1	1030	1
rs12246277	10	73028802	T	C	ENSG00000268584.1	ENSG00000268584	73625996	597194	0.335347	0.0940461	0.00046993	0.0775288	0.485438	1033	1
rs113195070	10	74071450	T	C	ENSG00000166348.20	USP54	73626117	-445333	0.115571	0.0464703	0.0138366	0.515425	1	1032	1
rs17737927	10	73203512	A	G	ENSG00000272140.2	ENSG00000272140	73713581	510069	0.232082	0.0772294	0.003052	0.260421	1	1081	1
rs7095447	10	73360141	A	G	ENSG00000176986.16	SEC24C	73744372	384231	-0.0906422	0.0304434	0.00332665	0.272981	1	1092	1
rs1965491	10	74019330	A	G	ENSG00000196968.11	FUT11	73772276	-247054	-0.0951156	0.0334394	0.00498923	0.336214	1	1106	1
rs2005519	10	73539309	T	A	ENSG00000214655.11	ZSWIM8	73785606	246297	-0.131947	0.0547522	0.0170114	0.551807	1	1107	1
rs75228847	10	73614977	C	T	ENSG00000166507.19	NDST2	73811798	196821	0.129581	0.0391367	0.00113289	0.143071	1	1139	1
rs7071542	10	73934833	A	C	ENSG00000148660.22	CAMK2G	73874591	-60242	0.157368	0.0535738	0.0037634	0.291575	1	1173	1
rs11595817	10	73709128	T	G	ENSG00000122861.16	PLAU	73909177	200049	0.133347	0.0560728	0.0184991	0.56658	1	1209	1
rs56757974	10	74710751	TA	T	ENSG00000035403.18	VCL	73995193	-715558	0.0552699	0.0264169	0.0378875	0.685859	1	1223	1
rs11001300	10	75125202	A	G	ENSG00000185009.13	AP3M1	74150842	-974360	-0.140075	0.0410816	0.000810363	0.114205	0.918951	1134	1
rs138468034	10	75561935	A	G	ENSG00000156650.14	KAT6B	74824927	-737008	-0.0667379	0.0225262	0.00348167	0.279797	1	995	1
rs61862497	10	75571342	G	T	ENSG00000156671.15	SAMD8	75099586	-471756	0.143572	0.0418263	0.000748978	0.108271	0.800657	1069	1
rs1259505	10	75237183	T	C	ENSG00000165637.14	VDAC2	75210154	-27029	-0.053902	0.0165172	0.00132801	0.158309	1	1177	1
rs74146301	10	75230888	G	A	ENSG00000165644.11	COMTD1	75236030	5142	-0.207451	0.0685004	0.00283668	0.249951	1	1127	1
rs11001078	10	74600264	T	C	ENSG00000226051.10	ZNF503-AS1	75243568	643304	-0.107723	0.0393796	0.00688161	0.391279	1	1125	1
rs11001401	10	75465995	A	G	ENSG00000237149.5	ZNF503-AS2	75401519	-64476	-0.161106	0.0517486	0.00216776	0.214337	1	1263	1
rs2395127	10	75013020	T	A	ENSG00000165655.17	ZNF503	75401764	388744	-0.205978	0.0666478	0.00233091	0.223659	1	1260	1
rs113214733	10	75076807	T	C	ENSG00000272692.2	ENSG00000272692	75409142	332335	0.223328	0.0608794	0.000325252	0.0588809	0.415021	1276	1
rs11001051	10	74483791	C	A	ENSG00000236842.1	ENSG00000236842	75431588	947797	-0.317371	0.1029	0.00237787	0.226225	1	1337	1
rs10824522	10	77311600	A	G	ENSG00000151208.17	DLG5	77926755	615155	0.151893	0.0432899	0.000574659	0.0896488	1	2497	1
rs11002194	10	77529048	A	G	ENSG00000148606.15	POLR3A	78029522	500474	-0.0951865	0.0257517	0.000293833	0.0544791	0.71901	2447	1
rs77212942	10	78889865	C	T	ENSG00000138326.21	RPS24	78033760	-856105	0.0920585	0.0323011	0.00490626	0.333442	1	2447	1
rs10824709	10	79048770	T	C	ENSG00000224596.9	ZMIZ1-AS1	79067895	19125	-0.105542	0.0270937	0.000140147	0.0306777	0.413573	2951	1
rs72822480	10	80005542	T	C	ENSG00000108175.19	ZMIZ1	79068966	-936576	-0.113009	0.0331083	0.000800286	0.113254	1	2954	1
rs72814035	10	78911733	T	G	ENSG00000253626.4	EIF5AL1	79512533	600800	-0.124247	0.03655	0.000839496	0.116957	1	2833	1
rs10887739	10	80310007	G	A	ENSG00000272447.1	ENSG00000272447	79825902	-484105	-0.133223	0.035202	0.000212425	0.042565	0.629415	2963	1
rs79300793	10	79076557	C	T	ENSG00000133661.17	SFTPD	79982614	906057	0.216277	0.0814066	0.00863256	0.430742	1	3088	1
rs148472127	10	79450741	CAAAAAGTACA	C	ENSG00000133678.14	TMEM254	80078646	627905	-0.074484	0.0195174	0.000188753	0.0388637	0.566826	3003	1
rs7085493	10	80898849	A	G	ENSG00000122359.18	ANXA11	80205572	-693277	0.110898	0.0335942	0.00117108	0.146133	1	2888	1
rs77025477	10	80006668	A	G	ENSG00000237523.2	LINC00857	80207372	200704	-0.374245	0.11032	0.000859909	0.118885	1	2897	1
rs61859233	10	80396342	G	A	ENSG00000108219.16	TSPAN14	80454265	57923	-0.112986	0.0311234	0.000373239	0.0652033	1	2929	1
rs11598813	10	82234196	C	T	ENSG00000185737.13	NRG3	81875194	-359002	0.0802302	0.02627	0.00261701	0.23909	1	2504	1
rs200687455	10	84218968	T	TA	ENSG00000148600.15	CDHR1	84194537	-24431	0.0871682	0.0322234	0.00751495	0.406637	1	2603	1
rs11200790	10	84012712	T	C	ENSG00000107771.17	CCSER2	84328586	315874	0.189987	0.0593085	0.00161873	0.179478	1	2625	1
rs12412718	10	86821976	G	T	ENSG00000062650.20	WAPL	86521792	-300184	0.169832	0.045359	0.000246597	0.0477909	0.513168	2081	1
rs112927701	10	86934934	CTAAA	C	ENSG00000227896.2	WAPL-DT	86521945	-412989	0.205048	0.063	0.00136675	0.161235	1	2075	1
rs11202155	10	86751564	C	T	ENSG00000272631.1	ENSG00000272631	86756298	4734	-0.0768649	0.0228785	0.000961071	0.128154	1	2111	1
rs17101804	10	87839992	T	G	ENSG00000173267.14	SNCG	86958599	-881393	-0.260223	0.0861695	0.00291398	0.253758	1	1965	1
rs10887542	10	86000004	G	A	ENSG00000173269.14	MMRN2	86969481	969477	0.141289	0.0462957	0.00263512	0.239977	1	1933	1
rs72814130	10	87812630	T	C	ENSG00000272734.1	ADIRF-AS1	86971311	-841319	0.109934	0.0378531	0.0041651	0.30693	1	1926	1
rs12416244	10	88005926	T	C	ENSG00000148672.10	GLUD1	87094843	-911083	0.130201	0.0428939	0.00277551	0.246808	1	1859	1
rs57490126	10	87383247	T	C	ENSG00000287077.1	ENSG00000287077	87203717	-179530	0.150124	0.0432215	0.000650259	0.0979198	1	1872	1
rs61855300	10	88171178	G	A	ENSG00000224914.4	LINC00863	87341685	-829493	0.182031	0.0546955	0.00106958	0.137921	1	1813	1
rs1288972578	10	87457601	A	G	ENSG00000228055.3	FAM245A	87435035	-22566	0.444455	0.135348	0.00124077	0.151549	1	1785	1
rs72820031	10	88432128	T	A	ENSG00000107789.16	MINPP1	87504875	-927253	0.128441	0.0392103	0.00127482	0.154249	1	1769	1
rs61859262	10	87374937	G	A	ENSG00000138138.14	ATAD1	87841361	466424	-0.0976646	0.0280985	0.000644777	0.0973302	1	1777	1
rs10788569	10	87844975	T	C	ENSG00000171862.13	PTEN	87862638	17663	0.0959684	0.0329238	0.00403218	0.301925	1	1747	1
rs2241515	10	88314229	G	A	ENSG00000227268.5	KLLN	87863533	-450696	-0.123777	0.0388434	0.00171017	0.18562	1	1743	1
rs12770141	10	87696032	A	T	ENSG00000289952.1	ENSG00000289952	88582965	886933	0.18958	0.0496194	0.000185677	0.0383617	0.401806	2164	1
rs1109173	10	88126197	G	A	ENSG00000184719.12	RNLS	88584530	458333	-0.0836951	0.0262976	0.0017323	0.187206	1	2164	1
rs575510	10	88201900	A	C	ENSG00000152766.6	ANKRD22	88851844	649944	-0.279505	0.0871397	0.00159667	0.177996	1	2185	1
rs12254170	10	89537960	C	T	ENSG00000138134.12	STAMBPL1	88879734	-658226	0.0878897	0.0319921	0.00665057	0.385379	1	2239	1
rs1756775	10	88819915	A	G	ENSG00000026103.25	FAS	88953813	133898	-0.107614	0.0331872	0.00142252	0.165388	1	2219	1
rs1332329	10	89243662	A	C	ENSG00000107796.13	ACTA2	88991339	-252323	-0.306314	0.0846666	0.000390187	0.0674326	0.882603	2262	1
rs77723564	10	89255659	C	T	ENSG00000138135.7	CH25H	89207317	-48342	0.453416	0.11749	0.000160721	0.0341686	0.367889	2289	1
rs10749601	10	89217969	C	G	ENSG00000119922.11	IFIT2	89283694	65725	0.217051	0.0648757	0.00100797	0.132489	1	2239	1
rs72814787	10	89326402	T	C	ENSG00000119917.15	IFIT3	89327307	905	0.256891	0.0779203	0.00118787	0.147445	1	2264	1
rs72818731	10	89628417	C	T	ENSG00000185745.10	IFIT1	89392546	-235871	0.365396	0.115588	0.00185715	0.195395	1	2304	1
rs72810950	10	89062883	T	C	ENSG00000152778.10	IFIT5	89414568	351685	0.151539	0.0490356	0.00233206	0.223716	1	2273	1
rs10788624	10	88986473	T	C	ENSG00000152782.18	PANK1	89645242	658769	-0.17341	0.0596473	0.00412678	0.305506	1	2362	1
rs4934439	10	89072234	G	A	ENSG00000235100.6	ENSG00000235100	89701420	629186	-0.0366619	0.0117779	0.00217094	0.214536	1	2304	1
rs10749600	10	89217937	G	A	ENSG00000138182.15	KIF20B	89701590	483653	-0.0817017	0.0264642	0.00235544	0.224969	1	2307	1
rs73310256	10	90679092	T	C	ENSG00000148688.14	RPP30	90871952	192860	-0.144669	0.0549875	0.00928787	0.443513	1	2186	1
rs12218668	10	91418176	A	G	ENSG00000180628.15	PCGF5	91163012	-255164	0.0910855	0.0233916	0.000140953	0.0308171	0.280919	1993	1
rs11599921	10	90774184	T	C	ENSG00000165338.17	HECTD2	91409280	635096	0.0673115	0.0214387	0.00199081	0.203754	1	1801	1
rs1982199	10	91149278	C	T	ENSG00000119938.9	PPP1R3C	91633071	483793	0.393711	0.119243	0.00116854	0.145936	1	1733	1
rs140760050	10	91904047	CAG	C	ENSG00000174721.10	FGFBP3	91909486	5439	0.220897	0.0797728	0.0062385	0.374303	1	1665	1
rs2792022	10	91980672	T	C	ENSG00000095564.15	BTAF1	91923770	-56902	-0.0874323	0.0302834	0.00438685	0.315164	1	1671	1
rs61863078	10	93017351	A	G	ENSG00000107864.15	CPEB3	92291078	-726273	-0.134046	0.0398163	0.000938767	0.12602	1	1591	1
rs10881929	10	91611398	A	C	ENSG00000198060.10	MARCHF5	92291167	679769	0.087007	0.0239678	0.00037336	0.0652193	0.593269	1589	1
rs11187383	10	93332427	G	A	ENSG00000119912.18	IDE	92574096	-758331	0.0700241	0.0253831	0.00643133	0.379629	1	1927	1
rs35651052	10	93332564	A	G	ENSG00000138160.7	KIF11	92574105	-758459	-0.123768	0.0383208	0.00148422	0.169947	1	1928	1
rs11187330	10	93219914	T	C	ENSG00000152804.11	HHEX	92689955	-529959	-0.129075	0.0487888	0.00891091	0.436352	1	1938	1
rs113344423	10	93556280	G	A	ENSG00000138190.17	EXOC6	92826831	-729449	0.270202	0.0812999	0.00108609	0.139222	1	2011	1
rs79947206	10	93457850	G	A	ENSG00000279607.1	ENSG00000279607	93071972	-385878	-0.460505	0.128201	0.000427958	0.0722936	0.823818	1925	1
rs10882223	10	93366975	T	G	ENSG00000095596.12	CYP26A1	93073475	-293500	0.998833	0.295538	0.000897827	0.122448	1	1894	1
rs11597165	10	93132295	G	C	ENSG00000138119.17	MYOF	93482334	350039	-0.132272	0.050501	0.00960107	0.449364	1	2064	1
rs10882416	10	94285297	C	T	ENSG00000186188.11	FFAR4	93566665	-718632	0.10618	0.03121	0.000831655	0.116233	1	2014	1
rs10882332	10	93775483	C	A	ENSG00000108231.14	LGI1	93757840	-17643	-0.139617	0.0406722	0.000748556	0.108232	1	1909	1
rs10786119	10	93651190	A	G	ENSG00000176273.15	SLC35G1	93893973	242783	0.100188	0.0354577	0.00527841	0.34564	1	2061	1
rs2487501	10	94959431	A	G	ENSG00000138193.17	PLCE1	93993931	-965500	-0.0454718	0.0139656	0.00136108	0.160831	1	2129	1
rs472736	10	95237034	G	C	ENSG00000173145.11	NOC3L	94362959	-874075	-0.113124	0.0339792	0.00106548	0.137576	1	2171	1
rs10736080	10	93783300	C	T	ENSG00000108239.9	TBC1D12	94402541	619241	-0.123616	0.0317207	0.000139315	0.0305257	0.292422	2099	1
rs10786214	10	95471614	T	C	ENSG00000119969.16	HELLS	94545329	-926285	0.0654229	0.0231263	0.00522563	0.343953	1	1990	1
rs10692158	10	94735111	T	TTC	ENSG00000165841.11	CYP2C19	94762681	27570	-0.73716	0.193887	0.000199061	0.0404833	0.387971	1949	1
rs7100430	10	94362786	A	G	ENSG00000138109.11	CYP2C9	94938658	575872	-0.0925753	0.0324934	0.00492047	0.333898	1	2003	1
rs147517983	10	95094259	TTAGA	T	ENSG00000107438.9	PDLIM1	95291012	196753	-0.165045	0.0482128	0.000773377	0.110657	1	2082	1
rs6584000	10	95420646	C	T	ENSG00000095637.23	SORBS1	95561414	140768	0.128908	0.0337146	0.00018372	0.0380333	0.429538	2338	1
rs72246481	10	96762082	CTCTT	C	ENSG00000107443.16	CCNJ	96043394	-718688	-0.117337	0.0374785	0.00204888	0.20733	1	2191	1
rs815272	10	95174920	C	A	ENSG00000226688.9	ENTPD1-AS1	96090250	915330	-0.0225885	0.00714669	0.00186024	0.195575	1	2190	1
rs112689760	10	96142826	G	A	ENSG00000177853.15	ZNF518A	96129715	-13111	0.139404	0.0398292	0.000592455	0.0916307	1	2188	1
rs493193	10	95579681	C	A	ENSG00000287009.1	ENSG00000287009	96130528	550847	0.108963	0.032423	0.000957966	0.127864	1	2198	1
rs3814221	10	96367833	C	T	ENSG00000095585.18	BLNK	96271587	-96246	-0.0842172	0.0287651	0.0038764	0.296055	1	2257	1
rs35387893	10	97576243	T	TC	ENSG00000077147.16	TM9SF3	96587452	-988791	-0.126456	0.0337949	0.000248691	0.0480758	0.510313	2052	1
rs29001258	10	97496023	C	T	ENSG00000155629.15	PIK3AP1	96720514	-775509	0.158134	0.0470966	0.00096782	0.128798	1	2033	1
rs71486109	10	97127680	G	A	ENSG00000196233.14	LCOR	96832254	-295426	0.08343	0.0254445	0.00126121	0.153179	1	2090	1
rs11591319	10	96263616	A	G	ENSG00000187122.17	SLIT1	97185959	922343	-0.034072	0.00976499	0.000615338	0.094126	1	2130	1
rs12773084	10	96645174	G	A	ENSG00000213390.11	ARHGAP19	97292673	647499	0.265216	0.0792366	0.00100286	0.132031	1	2047	1
rs34561415	10	96341505	G	T	ENSG00000225850.4	ENSG00000225850	97334564	993059	0.17709	0.053378	0.00110775	0.14103	1	2078	1
rs7899948	10	97709221	G	T	ENSG00000181274.7	FRAT2	97334729	-374492	0.186063	0.0597838	0.00217449	0.214745	1	2080	1
rs111877737	10	97418515	CA	C	ENSG00000171311.13	EXOSC1	97446017	27502	-0.121649	0.0317581	0.00017899	0.037249	0.369257	2063	1
rs10882900	10	97340675	T	C	ENSG00000171307.19	ZDHHC16	97446170	105495	0.113996	0.0379433	0.00305887	0.260779	1	2060	1
rs77254053	10	97747481	A	G	ENSG00000155229.21	MMS19	97498794	-248687	-0.132671	0.0358123	0.000285072	0.0532157	0.59181	2076	1
rs11189408	10	97837194	T	C	ENSG00000165886.5	UBTD1	97498924	-338270	0.268359	0.080517	0.00105217	0.136411	1	2075	1
rs17112147	10	96791890	C	T	ENSG00000165887.12	ANKRD2	97572499	780609	0.401404	0.119233	0.000938958	0.12604	1	2143	1
rs76290968	10	98008397	T	C	ENSG00000155252.14	PI4K2A	97640671	-367726	-0.304025	0.0794626	0.000182016	0.0377537	0.386238	2122	1
rs72412317	10	97621770	CAGA	C	ENSG00000119986.7	AVPI1	97687241	65471	0.175776	0.0505402	0.000639982	0.0968279	1	2127	1
rs7086186	10	97032668	A	G	ENSG00000155254.13	MARVELD1	97713173	680505	-0.156296	0.0437767	0.000462448	0.0765993	0.981314	2122	1
rs2265598	10	97253848	A	G	ENSG00000155256.18	ZFYVE27	97737121	483273	0.34311	0.0898221	0.000186235	0.038452	0.400778	2152	1
rs11189629	10	98482438	C	T	ENSG00000120057.5	SFRP5	97771999	-710439	-0.274891	0.0927793	0.00347988	0.279714	1	2100	1
rs11189339	10	97701260	G	A	ENSG00000155265.11	GOLGA7B	97849843	148583	0.0863053	0.0331383	0.010009	0.456838	1	2083	1
rs12251897	10	97797944	T	C	ENSG00000095713.14	CRTAC1	98030828	232884	0.207674	0.0566697	0.000329675	0.059468	0.690669	2095	1
rs472576	10	97935213	G	C	ENSG00000166024.14	R3HCC1L	98134624	199411	-0.149433	0.0436322	0.000769198	0.110245	1	2005	1
rs878177	10	98254058	C	T	ENSG00000138131.4	LOXL4	98268194	14136	0.301416	0.0881338	0.000782147	0.111505	1	1843	1
rs10444067	10	97683079	G	A	ENSG00000287261.3	HPS1-AS1	98446287	763208	0.121769	0.0402784	0.00288417	0.252369	1	1896	1
rs10883094	10	98428349	G	A	ENSG00000107521.21	HPS1	98446963	18614	0.0810806	0.0221819	0.000341056	0.0610054	0.645278	1892	1
rs10555122	10	99820390	TCA	T	ENSG00000120053.12	GOT1	99430624	-389766	0.0951117	0.0352062	0.0075925	0.408397	1	1904	1
rs56314467	10	100368007	C	G	ENSG00000224934.6	GOT1-DT	99430915	-937092	0.148721	0.0461554	0.00152184	0.17263	1	1904	1
rs2756115	10	99748865	T	C	ENSG00000260475.2	SLC25A28-DT	99620857	-128008	-0.173946	0.047972	0.000379003	0.0659572	0.626492	1653	1
rs7899951	10	99363873	T	C	ENSG00000155287.12	SLC25A28	99622793	258920	-0.116668	0.0408086	0.00477682	0.329018	1	1649	1
rs36168635	10	98895963	C	T	ENSG00000198018.7	ENTPD7	99659509	763546	-0.170715	0.0523419	0.00133617	0.158945	1	1621	1
rs11190623	10	100617772	G	A	ENSG00000119929.13	CUTC	99702558	-915214	0.158445	0.0492641	0.00155188	0.174833	1	1712	1
rs4917873	10	99609160	G	A	ENSG00000014919.13	COX15	99732127	122967	0.0809482	0.0228242	0.000502953	0.0814446	0.82434	1639	1
rs2756109	10	99798989	G	T	ENSG00000023839.12	ABCC2	99782640	-16349	0.111047	0.0292852	0.000206691	0.0416442	0.354476	1715	1
rs1324219	10	100881259	T	C	ENSG00000227695.6	DNMBP-AS1	99927010	-954249	0.145268	0.0441214	0.00120542	0.148801	1	1698	1
rs2805365	10	99172979	T	C	ENSG00000107554.17	DNMBP	100009947	836968	0.113421	0.0383539	0.00354092	0.282378	1	1675	1
rs12241947	10	99945979	C	T	ENSG00000107566.14	ERLIN1	100186033	240054	-0.170002	0.0453318	0.000241203	0.0469804	0.449362	1863	1
rs76319884	10	101216249	C	G	ENSG00000213341.11	CHUK	100229596	-986653	-0.192254	0.0516561	0.00026769	0.0508119	0.51102	1909	1
rs4919304	10	99369539	T	C	ENSG00000196072.12	BLOC1S2	100286680	917141	0.0760712	0.0229772	0.00113388	0.143148	1	1913	1
rs12354859	10	100143200	T	G	ENSG00000107593.17	PKD2L1	100330264	187064	-0.105208	0.0381123	0.00639805	0.378703	1	1970	1
rs59974483	10	100861475	G	A	ENSG00000099194.6	SCD	100347233	-514242	0.395415	0.148106	0.00831681	0.424011	1	1935	1
rs653341	10	100384475	A	G	ENSG00000235823.5	OLMALINC	100373099	-11376	0.16563	0.0624113	0.00870401	0.432215	1	1901	1
rs11190932	10	101328105	A	C	ENSG00000075826.17	SEC31B	100519864	-808241	0.133497	0.0356055	0.000241944	0.047093	0.432837	1789	1
rs147983854	10	100717502	GC	G	ENSG00000166135.14	HIF1AN	100529072	-188430	0.0964811	0.0257673	0.000246447	0.0477699	0.432022	1753	1
rs113952349	10	99744785	C	T	ENSG00000166136.16	NDUFB8	100530000	785215	-0.0998385	0.0275434	0.000380661	0.0661837	0.654737	1720	1
rs73330410	10	100836490	A	G	ENSG00000272572.1	ENSG00000272572	100912739	76249	0.255817	0.0731028	0.000593767	0.0917885	0.880556	1483	1
rs149183200	10	101286206	CTT	C	ENSG00000119906.13	SLF2	100912963	-373243	-0.0965758	0.0307666	0.00199551	0.204054	1	1483	1
rs12265408	10	101022552	A	C	ENSG00000095539.16	SEMA4G	100969504	-53048	-0.184041	0.0576539	0.0016791	0.183439	1	1510	1
rs6584462	10	101910587	A	G	ENSG00000107815.10	TWNK	100987367	-923220	-0.132488	0.0496321	0.00832662	0.424205	1	1524	1
rs73330410	10	100836490	A	G	ENSG00000055950.17	MRPL43	100987515	151025	-0.113602	0.0362867	0.00204966	0.207375	1	1523	1
rs11592772	10	101187703	A	C	ENSG00000107816.17	LZTS2	100996618	-191085	0.129036	0.0349711	0.00030091	0.0554871	0.457383	1520	1
rs11190803	10	101031042	C	A	ENSG00000107819.15	SFXN3	101031234	192	-0.132161	0.0375495	0.000553093	0.0871602	0.820237	1483	1
rs4075353	10	100655852	G	A	ENSG00000107821.15	KAZALD1	101061989	406137	0.119734	0.0377381	0.00178879	0.190971	1	1491	1
rs76529895	10	101035974	G	A	ENSG00000107807.13	TLX1	101131300	95326	0.237843	0.0622834	0.000187042	0.0385842	0.277384	1483	1
rs10736151	10	100870111	G	A	ENSG00000166171.13	DPCD	101570560	700449	-0.123826	0.0371357	0.00104692	0.135965	1	1438	1
rs7071326	10	101674413	G	A	ENSG00000166169.17	POLL	101588270	-86143	-0.100319	0.0295595	0.000855688	0.118491	1	1422	1
rs7902393	10	102165006	A	G	ENSG00000107833.11	NPM3	101783446	-381560	-0.13036	0.036377	0.000441075	0.0739466	0.591923	1342	1
rs111644425	10	101004334	T	C	ENSG00000226009.3	KCNIP2-AS1	101818773	814439	0.322487	0.108142	0.00327876	0.270712	1	1352	1
rs619723	10	101306136	G	A	ENSG00000120049.20	KCNIP2	101843920	537784	0.068958	0.0254118	0.0073327	0.402332	1	1360	1
rs113107257	10	101718060	T	G	ENSG00000120029.13	ARMH3	102056193	338133	-0.176897	0.0539219	0.00125403	0.152621	1	1269	1
rs12413252	10	101289906	A	G	ENSG00000166189.8	HPS6	102065349	775443	-0.164028	0.046229	0.0005002	0.0811237	0.639255	1278	1
rs7086516	10	102045319	T	C	ENSG00000198728.11	LDB1	102120368	75049	-0.192589	0.0542933	0.000501911	0.0813283	0.624377	1244	1
rs79159857	10	102536661	C	G	ENSG00000148840.11	PPRC1	102132994	-403667	0.166955	0.0567623	0.00371873	0.289793	1	1219	1
rs7098682	10	101877130	T	C	ENSG00000166197.17	NOLC1	102152176	275046	-0.104318	0.0283644	0.000314306	0.0573367	0.378739	1205	1
rs1057050	10	102382537	G	A	ENSG00000107862.7	GBF1	102245371	-137166	-0.148937	0.0452253	0.00120232	0.148563	1	1125	1
rs4311996	10	101976221	A	T	ENSG00000077150.21	NFKB2	102394110	417889	-0.0902346	0.0355989	0.0121446	0.491583	1	978	1
rs145562410	10	101985235	T	C	ENSG00000059915.17	PSD	102421539	436304	0.0772689	0.0304167	0.0119592	0.488698	1	978	1
rs75972556	10	101617265	G	A	ENSG00000107874.11	CUEDC2	102432584	815319	-0.0503797	0.0194798	0.0105302	0.465933	1	970	1
rs118028082	10	102467077	G	A	ENSG00000269609.6	C10orf95-AS1	102449816	-17261	0.231064	0.0624689	0.000291111	0.0540906	0.283833	975	1
rs4606423	10	102667496	A	G	ENSG00000138107.13	ACTR1A	102502712	-164784	-0.0519745	0.0163833	0.0017908	0.191109	1	1049	1
rs113107257	10	101718060	T	G	ENSG00000272933.1	TRIM8-DT	102644140	926080	0.277065	0.0785631	0.000539602	0.0856059	0.629716	1167	1
rs4919650	10	102514106	C	T	ENSG00000171206.15	TRIM8	102644479	130373	-0.111436	0.0335488	0.00109316	0.139786	1	1168	1
rs79159857	10	102536661	C	G	ENSG00000148795.7	CYP17A1	102837472	300811	0.163795	0.0708644	0.0219979	0.596574	1	1334	1
rs117814456	10	103107882	C	T	ENSG00000148842.18	CNNM2	102918294	-189588	0.100415	0.0360238	0.00590977	0.364685	1	1390	1
rs1044476	10	102424324	G	A	ENSG00000076685.19	NT5C2	103277605	853281	-0.127404	0.0461982	0.00644884	0.380099	1	1544	1
rs35202847	10	103851389	C	T	ENSG00000156374.16	PCGF6	103351144	-500245	0.229291	0.0698859	0.00125271	0.152512	1	1535	1
rs61861335	10	104230965	A	G	ENSG00000287419.1	ENSG00000287419	103583687	-647278	0.174568	0.0559615	0.00212509	0.211823	1	1575	1
rs10884028	10	104637159	C	T	ENSG00000289972.1	ENSG00000289972	103660159	-977000	0.317498	0.0996902	0.00171974	0.186301	1	1671	1
rs4918017	10	103484474	C	G	ENSG00000107957.17	SH3PXD2A	103855584	371110	0.141729	0.0399564	0.000502067	0.0813477	0.845481	1684	1
rs34936990	10	103763658	G	A	ENSG00000107960.12	STN1	103918332	154674	0.067876	0.0250249	0.00735989	0.402939	1	1681	1
rs2487986	10	104016048	T	G	ENSG00000065613.15	SLK	103967140	-48908	-0.0946287	0.0247438	0.000183154	0.0379383	0.317956	1736	1
rs7068684	10	104643357	T	C	ENSG00000156384.15	SFR1	104122058	-521299	-0.223454	0.0708625	0.00190506	0.198444	1	1868	1
rs7898224	10	103756892	G	A	ENSG00000197748.13	CFAP43	104232364	475472	-0.041649	0.0137182	0.00276997	0.246529	1	1864	1
rs12769390	10	104246760	G	A	ENSG00000148834.13	GSTO1	104235356	-11404	-0.150844	0.0458857	0.00122604	0.150434	1	1870	1
rs2047037	10	103717342	C	T	ENSG00000148841.17	ITPRIP	104338465	621123	-0.14724	0.0467517	0.00192948	0.199929	1	1995	1
rs79975313	10	107058039	A	T	ENSG00000229775.7	LINC02624	106140143	-917896	0.0971626	0.0322419	0.00297249	0.256615	1	2174	1
rs12414450	10	110523961	A	G	ENSG00000148700.15	ADD3	109996368	-527593	0.0954532	0.0329139	0.00421769	0.308916	1	1951	1
rs17128415	10	111108071	C	T	ENSG00000119953.14	SMNDC1	110304938	-803133	-0.138234	0.0449878	0.00246695	0.231054	1	1918	1
rs150363316	10	110005298	G	A	ENSG00000273143.2	DUSP5-DT	110496590	491292	0.245479	0.0752816	0.00133946	0.159195	1	1973	1
rs3862005	10	109990958	A	T	ENSG00000138166.6	DUSP5	110497907	506949	0.161172	0.0504705	0.00167241	0.182982	1	1971	1
rs4600141	10	111266692	G	A	ENSG00000108055.11	SMC3	110567684	-699008	-0.112066	0.0356026	0.00194023	0.200598	1	1963	1
rs882531	10	110741726	C	A	ENSG00000203497.3	PDCD4-AS1	110872253	130527	0.311442	0.0955921	0.00135183	0.16013	1	2032	1
rs7080438	10	111091944	G	A	ENSG00000214413.9	BBIP1	110919201	-172743	-0.0810484	0.0248483	0.00133536	0.158879	1	2040	1
rs61871942	10	111364579	C	G	ENSG00000108061.13	SHOC2	110919367	-445212	0.14056	0.0424009	0.00111758	0.141824	1	2047	1
rs2003083	10	112841953	G	T	ENSG00000119927.14	GPAM	112215377	-626576	-0.204827	0.0583658	0.000573423	0.0895148	1	1804	1
rs77819554	10	111534250	A	T	ENSG00000288938.1	ENSG00000288938	112227708	693458	-0.403441	0.124835	0.00147434	0.169196	1	1860	1
rs11195736	10	111825021	C	A	ENSG00000197142.11	ACSL5	112374116	549095	0.221299	0.0700579	0.00187167	0.196342	1	1804	1
rs1158655	10	111881499	T	C	ENSG00000232934.8	ENSG00000232934	112425589	544090	-0.120949	0.0329187	0.000318493	0.0579281	0.580294	1822	1
rs12243341	10	112920395	A	G	ENSG00000151532.15	VTI1A	112446998	-473397	-0.104889	0.029512	0.000489788	0.0798924	0.916884	1872	1
rs1923651	10	111836471	G	C	ENSG00000260917.1	ENSG00000260917	112823490	987019	0.132649	0.0369424	0.000430063	0.0725534	0.943129	2193	1
rs12772183	10	112811308	C	A	ENSG00000148737.18	TCF7L2	112950247	138939	-0.101603	0.0266428	0.000190706	0.0391741	0.405441	2126	1
rs945093	10	114384041	A	G	ENSG00000148702.15	HABP2	113550837	-833204	0.192534	0.0522238	0.000304293	0.0559686	0.700786	2303	1
rs1124385	10	113293321	G	C	ENSG00000198924.8	DCLRE1A	113854383	561062	0.132596	0.0396469	0.00101214	0.132876	1	2290	1
rs11599737	10	113131684	G	A	ENSG00000196865.4	NHLRC2	113854661	722977	-0.126543	0.0355151	0.000474432	0.0780605	1	2289	1
rs12218072	10	113781142	T	A	ENSG00000165813.20	CCDC186	114174232	393090	0.106246	0.0279087	0.000195457	0.0399165	0.4001	2047	1
rs11196679	10	114282095	T	C	ENSG00000095627.10	TDRD1	114179270	-102825	0.0625209	0.0224023	0.00585158	0.363	1	2043	1
rs7895609	10	113915266	G	A	ENSG00000099204.21	ABLIM1	114768061	852795	-0.0755137	0.0269109	0.0055935	0.355525	1	1394	1
rs11196707	10	114346278	C	T	ENSG00000165832.6	TRUB1	114938195	591917	-0.132452	0.0444617	0.00331021	0.272215	1	1437	1
rs5788131	10	116085515	AC	A	ENSG00000107518.18	ATRNL1	115093365	-992150	0.113633	0.0339701	0.00100986	0.132661	1	1350	1
rs880977	10	116659720	C	T	ENSG00000165868.16	HSPA12A	116850251	190531	0.0623127	0.0176957	0.000549774	0.0867856	1	2310	1
rs10787732	10	116946652	G	A	ENSG00000277879.1	ENSG00000277879	117268668	322016	-0.313965	0.0994329	0.00187927	0.196832	1	2238	1
rs10886068	10	117393535	C	T	ENSG00000177640.16	CASC2	118046279	652744	0.0573512	0.0200853	0.00482779	0.330821	1	2380	1
rs11198201	10	117954004	T	C	ENSG00000107560.12	RAB11FIP2	118046941	92937	-0.0966854	0.0250125	0.000156945	0.0335346	0.373687	2381	1
rs11198653	10	118844268	G	A	ENSG00000107581.13	EIF3A	119080823	236555	0.137673	0.0389686	0.000527815	0.084268	1	2566	1
rs61876096	10	119419350	C	T	ENSG00000289126.2	ENSG00000289126	119080929	-338421	-0.260093	0.0794546	0.00128418	0.154993	1	2569	1
rs11198371	10	118345907	C	G	ENSG00000119979.18	DENND10	119104086	758179	-0.0897611	0.0277794	0.00147723	0.169418	1	2595	1
rs34863615	10	120082061	G	A	ENSG00000183605.17	SFXN4	119165714	-916347	-0.0936396	0.0276469	0.000875834	0.120374	1	2672	1
rs35233430	10	119162563	T	C	ENSG00000165672.7	PRDX3	119178812	16249	-0.0629753	0.0177179	0.000489384	0.0798418	1	2706	1
rs10787852	10	118673483	G	A	ENSG00000198873.12	GRK5	119207571	534088	-0.135118	0.0355419	0.000199341	0.0405248	0.549784	2758	1
rs11598125	10	118730878	T	C	ENSG00000148908.15	RGS10	119542719	811841	-0.146825	0.0499091	0.00371241	0.289564	1	2782	1
rs1326663	10	120420014	A	G	ENSG00000151923.18	TIAL1	119597029	-822985	-0.0956238	0.0274925	0.000639448	0.0967699	1	2759	1
rs12241478	10	119907508	T	C	ENSG00000151929.10	BAG3	119651380	-256128	0.186746	0.0523396	0.000466285	0.0770771	1	2857	1
rs11814102	10	119446911	A	T	ENSG00000197771.13	MCMBP	119892556	445645	0.110705	0.0371038	0.0032627	0.270067	1	2949	1
rs4752235	10	118953013	T	C	ENSG00000107651.15	SEC23IP	119892707	939694	0.112639	0.030175	0.000257058	0.0492872	0.757036	2945	1
rs4752487	10	120976908	C	T	ENSG00000203805.11	PLPP4	120457227	-519681	0.268191	0.0832434	0.00152386	0.172779	1	3094	1
rs10886669	10	120357117	C	T	ENSG00000120008.16	WDR11	120851305	494188	0.0723155	0.0234527	0.00238403	0.226579	1	3017	1
rs10788116	10	120723895	C	T	ENSG00000066468.24	FGFR2	121598458	874563	0.110787	0.0358277	0.0023186	0.222982	1	2965	1
rs3019494	10	122544699	A	G	ENSG00000107669.19	ATE1	121928801	-615898	0.167727	0.0430151	0.000138139	0.0303209	0.380297	2753	1
rs4751870	10	122075340	T	C	ENSG00000273891.1	ENSG00000273891	121965764	-109576	0.127043	0.0355356	0.000454609	0.0756171	1	2673	1
rs6585775	10	121992482	A	C	ENSG00000107672.15	NSMCE4A	121975217	-17265	-0.0694072	0.0204284	0.000844664	0.117441	1	2683	1
rs1873446	10	121131995	C	T	ENSG00000138162.19	TACC2	121989163	857168	-0.217396	0.0610173	0.000474838	0.0781123	1	2656	1
rs6599689	10	123346678	A	G	ENSG00000107679.15	PLEKHA1	122374696	-971982	-0.0730416	0.0221328	0.00117481	0.146437	1	2724	1
rs58769076	10	122042149	G	A	ENSG00000166033.13	HTRA1	122458551	416402	0.289543	0.0942718	0.00247753	0.231643	1	2787	1
rs57638399	10	122214093	G	T	ENSG00000213185.7	FAM24B	122879641	665548	0.388011	0.122673	0.0018465	0.194685	1	2944	1
rs79118098	10	122993457	A	C	ENSG00000119965.13	C10orf88	122954311	-39146	0.196966	0.0613546	0.00158241	0.176952	1	3117	1
rs12771007	10	123517167	G	A	ENSG00000095574.12	IKZF5	123008812	-508355	0.103861	0.0379928	0.00691786	0.392193	1	3052	1
rs12772662	10	122260935	T	G	ENSG00000154473.18	BUB3	123154402	893467	0.062343	0.0197191	0.00185506	0.195258	1	2852	1
rs1152696	10	125114524	A	G	ENSG00000065154.12	OAT	124418976	-695548	0.407476	0.118754	0.000752379	0.108584	1	3431	1
rs11555451	10	124621049	G	A	ENSG00000189319.14	FAM53B	124744378	123329	-0.175853	0.0501572	0.000580135	0.090254	1	3253	1
rs28458379	10	123910530	A	G	ENSG00000165660.8	ABRAXAS2	124801819	891289	0.124418	0.0324106	0.000173502	0.0363363	0.537682	3099	1
rs10794010	10	125565861	A	G	ENSG00000019995.6	ZRANB1	124942123	-623738	0.157415	0.0412085	0.000186175	0.0384413	0.540466	2903	1
rs117449309	10	125096038	A	G	ENSG00000107938.18	EDRF1	125719515	623477	0.210296	0.061949	0.000853152	0.118249	1	2543	1
rs11598661	10	125198852	C	T	ENSG00000224023.10	EDRF1-DT	125719566	520714	-0.0858223	0.0255492	0.000963039	0.128348	1	2548	1
rs61869188	10	125071024	G	A	ENSG00000107949.17	BCCIP	125823546	752522	-0.0934603	0.0301959	0.00229705	0.221714	1	2710	1
rs12220302	10	124919170	A	G	ENSG00000089876.12	DHX32	125896436	977266	0.137571	0.0358381	0.000173577	0.0363489	0.473864	2730	1
rs11244568	10	125576805	T	C	ENSG00000148848.15	ADAM12	126388477	811672	-0.0441233	0.0141716	0.00216593	0.214232	1	2897	1
rs7089620	10	127055272	C	T	ENSG00000150760.13	DOCK1	126905409	-149863	-0.0928514	0.0243607	0.000192134	0.0394097	0.698984	3638	1
rs1010253	10	128475645	A	G	ENSG00000180745.5	CLRN3	127892941	-582704	-0.443489	0.120172	0.000300175	0.0553802	1	4022	1
rs56098339	10	127336786	A	G	ENSG00000132334.17	PTPRE	127907103	570317	0.235863	0.0611949	0.000163706	0.0346903	0.662356	4046	1
rs11018378	10	127874771	G	A	ENSG00000148773.14	MKI67	128126423	251652	0.153885	0.0444536	0.000677142	0.10078	1	3947	1
rs35844359	10	130316160	C	T	ENSG00000287466.1	ENSG00000287466	129626664	-689496	0.209098	0.0601649	0.000645634	0.0974173	1	3540	1
rs1563039	10	129019685	T	G	ENSG00000283141.1	LINC02666	129784983	765298	-0.205046	0.0570072	0.000420721	0.071412	1	3465	1
rs80327723	10	129693296	T	C	ENSG00000237489.5	C10orf143	130110830	417534	-0.197742	0.0599273	0.00117654	0.146557	1	3790	1
rs7082237	10	130091533	C	T	ENSG00000108010.12	GLRX3	130136391	44858	0.110904	0.0296456	0.000249479	0.0481986	0.941285	3773	1
rs2397743	10	131084516	G	A	ENSG00000175470.20	PPP2R2D	131901008	816492	0.109887	0.0285949	0.000170855	0.0359019	0.614396	3596	1
rs10765041	10	131147498	G	T	ENSG00000176171.12	BNIP3	131981967	834469	-0.0603743	0.0168004	0.000425581	0.072014	1	3403	1
rs4565824	10	131404850	G	A	ENSG00000165752.17	STK32C	132331847	926997	-0.193913	0.0564246	0.000738455	0.107212	1	3244	1
rs10781573	10	132420104	C	A	ENSG00000148814.18	LRRC27	132332154	-87950	0.101142	0.0264909	0.000187548	0.0386699	0.607657	3240	1
rs12360499	10	133048305	G	A	ENSG00000171813.14	PWWP2B	132397168	-651137	0.205723	0.0550108	0.000250689	0.0483845	0.750311	2993	1
rs1198663916	10	131891624	TCTCAGACATCTG	T	ENSG00000068383.19	INPP5A	132537787	646163	-0.163054	0.0431622	0.000217877	0.0434145	0.661257	3035	1
rs4543899	10	133123554	G	A	ENSG00000171798.19	KNDC1	133160219	36665	0.0631314	0.018991	0.00108332	0.139006	1	1750	1
rs61868270	10	133389378	C	T	ENSG00000151651.16	ADAM8	133276868	-112510	0.256924	0.0720228	0.000467453	0.0772226	0.748392	1601	1
rs61864527	10	132369497	A	T	ENSG00000198546.15	ZNF511	133308914	939417	-0.135211	0.0371245	0.000357653	0.0632267	0.512517	1433	1
rs12778349	10	133280169	C	T	ENSG00000130640.15	TUBGCP2	133318823	38654	-0.0726063	0.0217415	0.00102905	0.134385	1	1466	1
rs4240520	10	133383915	G	A	ENSG00000165828.15	PRAP1	133347368	-36547	-0.214272	0.0626355	0.000779582	0.111256	1	1447	1
rs4604	10	133362587	G	A	ENSG00000148803.12	FUOM	133358025	-4562	-0.088935	0.0251731	0.000527793	0.0842652	0.733633	1390	1
rs7905353	10	132731906	A	T	ENSG00000127884.5	ECHS1	133373354	641448	0.09176	0.0243389	0.0002241	0.0443694	0.309258	1380	1
rs10870347	10	132868428	C	T	ENSG00000148832.16	PAOX	133379261	510833	-0.187382	0.051306	0.000344789	0.0614953	0.492014	1427	1
rs11146487	10	132738227	C	T	ENSG00000254536.2	ENSG00000254536	133380017	641790	-0.110701	0.0391892	0.00529086	0.346017	1	1422	1
rs2998147	10	133170194	C	T	ENSG00000214279.13	SCART1	133453928	283734	-0.0567842	0.0177201	0.00161265	0.179055	1	1254	1
rs34200924	10	133635693	TA	T	ENSG00000278518.1	ENSG00000278518	133527513	-108180	0.334652	0.107442	0.00215748	0.213752	1	1162	1
rs11246052	11	286134	G	A	ENSG00000255026.1	ENSG00000255026	287305	1171	0.279097	0.0724423	0.000164697	0.0348621	0.28229	1714	1
rs1058900	11	308290	T	C	ENSG00000288681.1	ENSG00000288681	308408	118	-0.317825	0.10155	0.00205576	0.207748	1	1752	1
rs72867735	11	306862	C	T	ENSG00000185885.17	IFITM1	310041	3179	-0.552126	0.151419	0.000352209	0.0624842	0.617775	1754	1
rs14346	11	1011829	T	C	ENSG00000251661.3	ENSG00000251661	318640	-693189	-0.131665	0.0381109	0.000693561	0.102519	1	1768	1
rs72867735	11	306862	C	T	ENSG00000142089.17	IFITM3	329475	22613	-0.204204	0.0574351	0.000487555	0.0796224	0.869799	1784	1
rs9704919	11	842682	A	G	ENSG00000270972.1	ENSG00000270972	333192	-509490	-0.253258	0.0823487	0.00244564	0.229904	1	1797	1
rs7395890	11	407236	T	C	ENSG00000184363.10	PKP3	392614	-14622	-0.319855	0.0831305	0.000167859	0.0353977	0.320108	1907	1
rs7130403	11	346997	A	G	ENSG00000185187.13	SIGIRR	417455	70458	0.190743	0.055835	0.000792415	0.112468	1	1986	1
rs61876346	11	499583	G	A	ENSG00000185101.13	ANO9	442011	-57572	0.11428	0.0339384	0.000936674	0.125827	1	2019	1
rs3895648	11	493130	G	A	ENSG00000174915.12	PTDSS2	448268	-44862	-0.212925	0.0572104	0.000267713	0.0508147	0.543189	2029	1
rs17585	11	499120	G	A	ENSG00000023191.17	RNH1	507300	8180	0.0782252	0.0201961	0.000152398	0.0327559	0.323388	2122	1
rs4963121	11	924117	C	G	ENSG00000174775.18	HRAS	537321	-386796	-0.170609	0.0448671	0.000198679	0.0404209	0.427159	2150	1
rs211528	11	492309	C	T	ENSG00000161328.11	LRRC56	537527	45218	-0.113272	0.0322073	0.000558309	0.0877587	1	2148	1
rs11246200	11	583107	G	A	ENSG00000254815.6	LMNTD2-AS1	557595	-25512	-0.0933215	0.0321016	0.00412913	0.3056	1	2158	1
rs7935060	11	565410	G	A	ENSG00000099849.15	RASSF7	560404	-5006	-0.179233	0.0470493	0.000193614	0.0396407	0.419173	2165	1
rs28429550	11	1197405	G	C	ENSG00000185522.9	LMNTD2	560738	-636667	0.152652	0.0405002	0.000224861	0.0444811	0.486374	2163	1
rs11246271	11	701503	C	T	ENSG00000070047.13	PHRF1	576470	-125033	-0.177548	0.051324	0.000682689	0.101373	1	2177	1
rs112511283	11	993684	C	A	ENSG00000177030.19	DEAF1	707118	-286566	-0.184348	0.0491787	0.000242663	0.0472038	0.624129	2572	1
rs12361136	11	1668917	T	A	ENSG00000177156.11	TALDO1	747415	-921502	-0.0580306	0.0171111	0.000862695	0.119167	1	2653	1
rs143612609	11	1680737	AT	A	ENSG00000177225.17	GATD1	777488	-903249	-0.104184	0.0365612	0.00491269	0.333659	1	2696	1
chr11:1664829:C:T	11	1664829	C	T	ENSG00000255142.1	ENSG00000255142	781645	-883184	-0.766969	0.257211	0.00328086	0.270809	1	2699	1
rs7117488	11	526326	A	G	ENSG00000177542.11	SLC25A22	798281	271955	0.198117	0.0515183	0.00016916	0.0356211	0.462822	2736	1
rs7483531	11	361304	G	A	ENSG00000177595.19	PIDD1	809753	448449	-0.165856	0.0458436	0.000390214	0.0674358	1	2758	1
rs60031802	11	649579	G	T	ENSG00000177600.9	RPLP2	809965	160386	-0.0859781	0.0266302	0.00149002	0.170366	1	2764	1
rs112750986	11	797834	C	A	ENSG00000177666.17	PNPLA2	818914	21080	0.256188	0.0657911	0.000140943	0.0308153	0.391259	2776	1
rs4074376	11	648715	C	A	ENSG00000177685.17	CRACR2B	826144	177429	-0.206894	0.0530212	0.000136658	0.0300605	0.381138	2789	1
rs1599727	11	564045	T	C	ENSG00000177700.6	POLR2L	842529	278484	0.146171	0.0515488	0.00512287	0.340614	1	2821	1
rs9736217	11	332795	A	G	ENSG00000214063.12	TSPAN4	842812	510017	0.112537	0.0365932	0.00244625	0.229941	1	2821	1
rs4963208	11	852365	G	A	ENSG00000177830.18	CHID1	915058	62693	-0.0651323	0.019541	0.00105159	0.136363	1	2958	1
rs11602705	11	302663	G	T	ENSG00000183020.15	AP2A2	924881	622218	-0.0966403	0.028706	0.000938962	0.12604	1	2983	1
chr11:1965385:AC:A	11	1965385	AC	A	ENSG00000078902.16	TOLLIP	1309654	-655731	0.122794	0.0352167	0.000620477	0.0946967	1	3249	1
rs112750986	11	797834	C	A	ENSG00000182208.15	MOB2	1501247	703413	0.215222	0.055815	0.000162664	0.0345102	0.514668	3164	1
rs11246290	11	728348	C	T	ENSG00000184545.11	DUSP8	1572271	843923	0.12061	0.03093	0.000138029	0.030301	0.423611	3069	1
rs955396	11	1267646	G	A	ENSG00000250644.3	ENSG00000250644	1763954	496308	0.114497	0.0300477	0.000192872	0.0395269	0.602724	3125	1
rs11041701	11	1892375	A	G	ENSG00000130598.17	TNNI2	1838981	-53394	0.316741	0.090762	0.000614042	0.0939864	1	3187	1
rs11023267	11	2552950	G	A	ENSG00000130592.17	LSP1	1850904	-702046	0.197366	0.0507996	0.000145704	0.031603	0.463921	3184	1
rs12577090	11	1663036	G	A	ENSG00000229671.3	LINC01150	1897015	233979	0.260527	0.0729666	0.000462121	0.0765564	1	3205	1
rs41480348	11	1084609	G	A	ENSG00000214026.11	MRPL23	1947278	862669	0.217841	0.0701776	0.0022319	0.21795	1	3311	1
rs12273083	11	1904464	G	A	ENSG00000130600.21	H19	2001470	97006	-0.361636	0.101215	0.000458102	0.0760631	1	3347	1
rs680	11	2132404	T	C	ENSG00000099869.8	IGF2-AS	2140501	8097	-0.127065	0.0355694	0.00045913	0.0761916	1	3331	1
rs111163790	11	2434046	C	T	ENSG00000167244.22	IGF2	2158391	-275655	0.224405	0.0706282	0.00176267	0.18926	1	3318	1
rs60808706	11	2836003	G	A	ENSG00000183734.5	ASCL2	2270588	-565415	0.318577	0.0889182	0.000442323	0.0741051	1	3339	1
rs61873114	11	2297163	C	T	ENSG00000064201.16	TSPAN32	2301997	4834	0.229773	0.0586136	0.000127606	0.028452	0.431946	3385	1
rs628988	11	1843334	A	G	ENSG00000110665.12	C11orf21	2303049	459715	-0.199767	0.0586563	0.000821441	0.115247	1	3380	1
rs2074248	11	2534733	G	A	ENSG00000110651.13	CD81	2376177	-158556	-0.283584	0.0848038	0.00101359	0.133009	1	3338	1
rs61872066	11	3300428	C	T	ENSG00000053918.18	KCNQ1	2444684	-855744	-0.180478	0.048316	0.000254699	0.048955	0.85044	3339	1
rs179441	11	2539105	T	C	ENSG00000269821.1	KCNQ1OT1	2699994	160889	0.0322804	0.0089883	0.000429014	0.072431	1	3410	1
rs3815062	11	2407445	C	T	ENSG00000129757.15	CDKN1C	2885775	478330	0.178675	0.0492903	0.000380435	0.0661524	1	3324	1
rs3832722	11	3661807	C	CT	ENSG00000181649.8	PHLDA2	2929420	-732387	0.422681	0.122905	0.0007323	0.106566	1	3329	1
rs7929653	11	3904546	A	G	ENSG00000205531.14	NAP1L4	2992377	-912169	0.0539624	0.0177646	0.00275609	0.24587	1	3308	1
rs9971505	11	2810903	C	G	ENSG00000110619.18	CARS1	3057613	246710	-0.117178	0.0402921	0.00411485	0.305021	1	3249	1
rs7122214	11	2523238	G	T	ENSG00000021762.20	OSBPL5	3166739	643501	-0.23382	0.0623818	0.000242949	0.0472471	0.802217	3302	1
rs108961	11	2736755	C	T	ENSG00000005801.18	ZNF195	3379222	642467	0.0968199	0.0252383	0.000175188	0.0366179	0.547637	3126	1
rs10832514	11	2667296	G	A	ENSG00000287906.1	ENSG00000287906	3477065	809769	0.226762	0.068081	0.0010599	0.137083	1	3169	1
rs1567921	11	3642179	T	C	ENSG00000148985.20	PGAP2	3797724	155545	-0.0657126	0.0203064	0.0014538	0.167663	1	3305	1
rs11029534	11	3729443	C	T	ENSG00000110713.18	NUP98	3797792	68349	0.0822184	0.0219153	0.000239898	0.0467778	0.797182	3323	1
rs6578407	11	3640643	C	G	ENSG00000177105.10	RHOG	3840959	200316	0.0675871	0.0236996	0.00487963	0.33256	1	3280	1
rs11027257	11	3442597	G	A	ENSG00000228661.1	STIM1-AS1	3855509	412912	0.292609	0.0837346	0.000604096	0.0929002	1	3282	1
rs3858528	11	3416998	G	A	ENSG00000167325.15	RRM1	4094707	677709	0.129547	0.0321109	8.22214e-05	0.0199751	0.274866	3343	1
rs12284043	11	4764940	T	C	ENSG00000167333.13	TRIM68	4608231	-156709	-0.182449	0.0476774	0.000181523	0.0376735	0.628434	3462	1
rs72882011	11	5626261	T	C	ENSG00000244734.4	HBB	5229395	-396866	-0.709401	0.206217	0.000729848	0.106327	1	3611	1
rs140188968	11	5501996	TGTGA	T	ENSG00000223609.11	HBD	5243657	-258339	0.264205	0.0862889	0.00255325	0.235824	1	3624	1
rs12290766	11	4734163	A	C	ENSG00000175518.8	UBQLNL	5518431	784268	0.202464	0.0549431	0.000306224	0.0562373	1	3715	1
rs4486660	11	5737416	T	C	ENSG00000121236.21	TRIM6	5596109	-141307	0.260781	0.078134	0.00103572	0.134961	1	3516	1
rs12282313	11	5316273	G	A	ENSG00000132274.17	TRIM22	5689610	373337	0.17655	0.0478027	0.000297075	0.0549265	1	3464	1
rs2634195	11	6371647	A	G	ENSG00000170955.10	CAVIN3	6320532	-51115	-0.169427	0.0510057	0.00109269	0.139749	1	3159	1
rs7112649	11	6721432	G	C	ENSG00000166311.10	SMPD1	6390440	-330992	-0.0990125	0.0296268	0.00102049	0.133623	1	3075	1
rs1498552	11	5734375	A	G	ENSG00000166313.20	APBB1	6419414	685039	0.202444	0.0558334	0.000379172	0.06598	1	2980	1
rs1498552	11	5734375	A	G	ENSG00000110169.12	HPX	6442617	708242	-0.0985714	0.0309259	0.00170581	0.185315	1	3058	1
rs10839710	11	7066231	T	G	ENSG00000110171.21	TRIM3	6474459	-591772	-0.111667	0.0338975	0.00119817	0.148268	1	3105	1
rs138692207	11	7358268	CT	C	ENSG00000132254.13	ARFIP2	6481479	-876789	-0.127795	0.0372527	0.000754358	0.108787	1	3072	1
rs4758126	11	6703634	C	T	ENSG00000179532.13	DNHD1	6497260	-206374	-0.0761119	0.0223565	0.000824989	0.115592	1	3096	1
rs72892212	11	6245800	T	C	ENSG00000132275.11	RRP8	6603616	357816	0.105098	0.0351491	0.00319848	0.267148	1	3053	1
rs34408083	11	7423775	TG	T	ENSG00000166333.14	ILK	6603708	-820067	0.160904	0.0429683	0.000246096	0.0477165	0.750101	3048	1
rs12791447	11	7535346	A	G	ENSG00000166337.11	TAF10	6612539	-922807	-0.0989506	0.0316351	0.00206821	0.20852	1	3028	1
rs11041339	11	7382315	T	C	ENSG00000166340.18	TPP1	6619448	-762867	0.0981395	0.0282822	0.000657882	0.0987538	1	2973	1
rs35562487	11	6698051	T	TG	ENSG00000166341.9	DCHS1	6655809	-42242	0.114872	0.0287446	9.52846e-05	0.0225436	0.292905	3074	1
rs7936851	11	6016022	G	C	ENSG00000158042.9	MRPL17	6683340	667318	0.187364	0.0641596	0.0039661	0.299472	1	2997	1
rs72055783	11	6605390	ATGTG	A	ENSG00000149050.10	ZNF214	7020346	414956	0.0991991	0.0282355	0.000565596	0.0886087	1	2997	1
rs111438937	11	7398956	A	G	ENSG00000158077.5	NLRP14	7020479	-378477	0.123526	0.0390759	0.00185734	0.195407	1	2990	1
rs2086663	11	7907312	T	C	ENSG00000170743.17	SYT9	7238778	-668534	-0.178497	0.0456686	0.000133357	0.029476	0.425009	3187	1
rs12364151	11	7466373	G	T	ENSG00000183801.8	OLFML1	7485388	19015	-0.29582	0.0800449	0.000294522	0.0545781	0.968681	3289	1
rs61888609	11	7402341	C	T	ENSG00000166387.14	PPFIBP2	7513298	110957	-0.123888	0.0347836	0.000476811	0.0783371	1	3249	1
rs7108049	11	7464865	G	A	ENSG00000166402.9	TUB	8019244	554379	0.168467	0.0510281	0.00116969	0.146022	1	2806	1
rs16937625	11	8312771	A	T	ENSG00000166405.16	RIC3	8169055	-143716	-0.118275	0.0368244	0.00157428	0.176378	1	2904	1
rs11041879	11	8319010	T	G	ENSG00000166436.18	TRIM66	8682694	363684	0.0884801	0.024234	0.000346259	0.0616922	0.842102	2432	1
rs10840181	11	9152775	G	A	ENSG00000166444.19	DENND2B	8910951	-241824	-0.0957706	0.0267029	0.000436505	0.0733678	1	2303	1
rs10840126	11	8804227	A	G	ENSG00000166452.12	AKIP1	8911139	106912	0.115415	0.0311109	0.00027972	0.052444	0.646434	2311	1
rs4439502	11	8280990	A	G	ENSG00000175352.12	NRIP3	9005288	724298	0.0998909	0.0264844	0.000222783	0.0441746	0.515519	2314	1
rs7106593	11	9049689	G	T	ENSG00000175356.14	SCUBE2	9138114	88425	0.0659756	0.0182011	0.000380613	0.0661772	0.832402	2187	1
rs72851840	11	9364922	T	C	ENSG00000184014.9	DENND5A	9265959	-98963	-0.0814024	0.0284608	0.00475898	0.328413	1	2191	1
rs10840044	11	8425393	G	C	ENSG00000166471.11	TMEM41B	9314636	889243	-0.227527	0.0656363	0.00066602	0.0996227	1	2088	1
rs2957719	11	10360999	T	A	ENSG00000205339.10	IPO7	9384652	-976347	-0.134336	0.051433	0.00980121	0.453124	1	2050	1
rs4929908	11	8692778	G	A	ENSG00000166478.10	ZNF143	9460319	767541	0.102144	0.0346033	0.0036	0.284931	1	2065	1
rs1988828	11	9562627	A	G	ENSG00000268403.3	ENSG00000268403	9460702	-101925	-0.261462	0.0796981	0.00125388	0.152609	1	2072	1
rs12419888	11	10486099	C	T	ENSG00000246273.9	SBF2-AS1	9758268	-727831	0.119678	0.0313065	0.000184229	0.0381208	0.404751	2197	1
rs113796044	11	11282937	C	CA	ENSG00000254554.1	ADM-DT	10303704	-979233	0.209592	0.0576257	0.000364112	0.0640463	0.989293	2717	1
rs4910477	11	9548434	T	C	ENSG00000133812.18	SBF2	10304877	756443	0.064095	0.0190423	0.000940953	0.12623	1	2712	1
rs72861713	11	10162035	T	A	ENSG00000148926.10	ADM	10305073	143038	-0.160107	0.0532955	0.00306117	0.260885	1	2712	1
rs11828602	11	10749938	G	C	ENSG00000133805.16	AMPD3	10308313	-441625	-0.274152	0.0695711	0.000118017	0.0267576	0.321951	2728	1
rs11312414	11	11028848	GT	G	ENSG00000133800.9	LYVE1	10611689	-417159	0.215393	0.0621834	0.000672157	0.100265	1	3227	1
rs7102759	11	10555304	C	T	ENSG00000072952.20	IRAG1	10693988	138684	-0.13084	0.0353838	0.000292317	0.0542664	0.950029	3250	1
rs1994399	11	11378145	A	G	ENSG00000198730.9	CTR9	10751246	-626899	-0.0780841	0.0242331	0.00152163	0.172619	1	3321	1
rs11021917	11	11545293	G	A	ENSG00000110321.19	EIF4G2	10808940	-736353	-0.0639737	0.0175651	0.000357651	0.0632265	1	3355	1
rs7929854	11	11312560	A	G	ENSG00000236287.8	ZBED5	10858796	-453764	-0.0932957	0.0247173	0.000220465	0.0438228	0.758178	3439	1
rs34236354	11	11180717	C	A	ENSG00000254598.3	CSNK2A3	11353250	172533	0.163677	0.0470178	0.000632789	0.0960567	1	3685	1
rs11042927	11	10700547	A	G	ENSG00000110328.6	GALNT18	11622005	921458	0.192097	0.0491527	0.000133551	0.0295117	0.498411	3732	1
rs75602745	11	11988763	G	C	ENSG00000170242.19	USP47	11841423	-147340	-0.128171	0.0325937	0.000121786	0.0274162	0.433193	3557	1
rs4757256	11	12188138	A	G	ENSG00000197702.14	PARVA	12377563	189425	0.122933	0.0334768	0.000320774	0.0582454	1	3185	1
rs2919335	11	12922156	A	G	ENSG00000187079.20	TEAD1	12674421	-247735	0.0960379	0.0274141	0.000585871	0.0908892	1	2833	1
rs2896633	11	13400727	G	A	ENSG00000133794.20	ARNTL	13276652	-124075	0.352665	0.0959073	0.000315054	0.0574375	0.768416	2439	1
rs7939385	11	12545844	C	T	ENSG00000148925.11	BTBD10	13463297	917453	0.106622	0.0308051	0.000678388	0.100912	1	2221	1
rs1108011	11	15195239	T	C	ENSG00000133818.14	RRAS2	14364506	-830733	0.134681	0.035617	0.00021493	0.0429521	0.345822	1609	1
rs4756800	11	15202189	G	A	ENSG00000129083.13	COPB1	14500027	-702162	0.0705656	0.0230814	0.00259075	0.237773	1	1644	1
rs11023091	11	14100588	T	G	ENSG00000129084.18	PSMA1	14643635	543047	-0.0933567	0.0266167	0.000577286	0.0899439	0.923658	1600	1
rs7924721	11	15180484	A	G	ENSG00000152270.9	PDE3B	14643804	-536680	0.125188	0.0399112	0.00201057	0.205029	1	1601	1
rs12576218	11	14091682	G	A	ENSG00000186104.11	CYP2R1	14892231	800549	0.202079	0.0588257	0.00074219	0.107602	1	1379	1
rs12576218	11	14091682	G	A	ENSG00000110680.14	CALCA	14972354	880672	0.259184	0.0723351	0.000441853	0.0740458	0.589432	1334	1
rs9666336	11	15727122	A	G	ENSG00000188487.12	INSC	15112424	-614698	0.0896675	0.0311701	0.00452731	0.320346	1	1270	1
rs7127877	11	16762277	T	C	ENSG00000110696.10	C11orf58	16613132	-149145	0.0515298	0.0142783	0.000402881	0.0690932	0.660322	1639	1
rs6486310	11	16664195	C	T	ENSG00000166689.18	PLEKHA7	17014415	350220	-0.122079	0.0370291	0.00118785	0.147444	1	1681	1
rs2237988	11	17422587	T	C	ENSG00000110700.7	RPS13	17077715	-344872	0.063012	0.0209189	0.00298504	0.257242	1	1722	1
rs1476699	11	17606461	G	A	ENSG00000011405.14	PIK3C2A	17207986	-398475	-0.0869409	0.0246578	0.000541039	0.0857718	1	1877	1
rs4281466	11	17424391	T	C	ENSG00000187486.7	KCNJ11	17389331	-35060	0.0645539	0.0184441	0.000592595	0.0916472	1	1911	1
rs72866820	11	17402279	T	G	ENSG00000006611.17	USH1C	17544416	142137	0.284832	0.092955	0.00253448	0.234776	1	1984	1
rs6486406	11	18084324	C	T	ENSG00000166788.10	SAAL1	18106087	21763	-0.130394	0.0367734	0.000504233	0.0815724	1	2218	1
rs35973227	11	17483695	AT	A	ENSG00000134333.14	LDHA	18394560	910865	-0.0988087	0.0371176	0.00850315	0.427982	1	2413	1
rs117441926	11	18872253	A	T	ENSG00000074319.13	TSG101	18526951	-345302	-0.0952056	0.0317207	0.00308777	0.262134	1	2419	1
rs34840171	11	18750869	C	T	ENSG00000151116.17	UEVLD	18588747	-162122	-0.0760862	0.0251016	0.00281307	0.248735	1	2409	1
rs78636052	11	18590852	G	A	ENSG00000247595.5	SPTY2D1OS	18588781	-2071	0.14393	0.0535787	0.00793264	0.415673	1	2411	1
rs77206409	11	19399352	C	A	ENSG00000179119.15	SPTY2D1	18634791	-764561	-0.128381	0.0371301	0.000686882	0.101813	1	2394	1
rs74232559	11	18681110	T	C	ENSG00000151117.9	TMEM86A	18693122	12012	-0.248901	0.0749797	0.0011006	0.140417	1	2396	1
rs61411961	11	18708525	T	C	ENSG00000129173.13	E2F8	19241620	533095	0.187504	0.0569775	0.00121196	0.149317	1	3056	1
rs2707111	11	19847470	T	C	ENSG00000166833.23	NAV2	19350724	-496746	-0.119538	0.031714	0.000224794	0.0444713	0.684721	3046	1
rs561000249	11	19288720	T	A	ENSG00000254622.1	NAV2-AS4	19519896	231176	0.37996	0.109953	0.000691514	0.1023	1	2991	1
rs76067164	11	19529327	G	A	ENSG00000185238.13	PRMT3	20387558	858231	0.152204	0.0438342	0.000652732	0.0981832	1	3543	1
rs71034586	11	22278883	CT	C	ENSG00000183161.6	FANCF	22625823	346940	-0.112169	0.0342449	0.00127558	0.154309	1	2419	1
rs139986839	11	23112478	T	TC	ENSG00000246225.7	ENSG00000246225	22829380	-283098	0.0813661	0.0282712	0.00450905	0.319694	1	2493	1
rs34791214	11	23142199	GT	G	ENSG00000198168.9	SVIP	22830299	-311900	-0.13238	0.0413944	0.00164729	0.181345	1	2477	1
rs1450209	11	26786660	C	T	ENSG00000134343.14	ANO3	26188842	-597818	0.0823098	0.0278481	0.0035579	0.283136	1	2582	1
rs4627029	11	26658521	A	G	ENSG00000148942.15	SLC5A12	26723427	64906	-0.196058	0.0710201	0.00639561	0.378645	1	2369	1
rs7932614	11	26024054	A	G	ENSG00000176971.4	FIBIN	26994112	970058	0.175988	0.0580598	0.00281286	0.248726	1	2211	1
rs12797934	11	27025846	G	A	ENSG00000129151.9	BBOX1	27040725	14879	0.190202	0.0503367	0.000217154	0.043299	0.452766	2085	1
rs10835161	11	27317142	G	T	ENSG00000109881.17	CCDC34	27363234	46092	-0.111329	0.0390903	0.00493587	0.33443	1	1890	1
rs11029992	11	27393856	T	C	ENSG00000205213.14	LGR4	27472790	78934	-0.113183	0.0331067	0.000785541	0.111792	1	1767	1
rs11604793	11	26940954	A	G	ENSG00000148943.12	LIN7C	27506769	565815	-0.162193	0.0520838	0.00216185	0.214012	1	1770	1
rs17243657	11	26745096	G	A	ENSG00000245573.9	BDNF-AS	27506830	761734	0.0647089	0.0183601	0.000543844	0.0861014	0.965322	1775	1
rs61889025	11	28252135	A	G	ENSG00000169519.21	METTL15	28108248	-143887	-0.103022	0.0388675	0.0087851	0.4339	1	1181	1
rs149894415	11	31561436	ATTATTTT	A	ENSG00000066382.17	MPPED2	30586872	-974564	0.059676	0.0189331	0.00191367	0.198971	1	1084	1
rs10835868	11	32218964	T	A	ENSG00000170946.15	DNAJC24	31369840	-849124	-0.0820568	0.0314799	0.00994615	0.455696	1	1323	1
rs3026344	11	31828068	T	G	ENSG00000148950.11	IMMP1L	31509645	-318423	0.105148	0.0403703	0.0100033	0.456732	1	1535	1
rs10835849	11	32146397	T	C	ENSG00000109911.19	ELP4	31509755	-636642	-0.0558362	0.0185874	0.00306268	0.260959	1	1527	1
rs80123293	11	32684987	T	A	ENSG00000149100.13	EIF3M	32583798	-101189	0.0649972	0.0216277	0.00305037	0.260335	1	1812	1
rs77804114	11	32257013	T	C	ENSG00000186714.13	CCDC73	32794662	537649	-0.0581121	0.0195425	0.0033658	0.274761	1	1959	1
rs12224688	11	32305471	C	T	ENSG00000060749.16	QSER1	32892811	587340	-0.0778506	0.0245637	0.00180879	0.192251	1	1985	1
rs191238326	11	32522394	T	A	ENSG00000121690.11	DEPDC7	33015876	493482	0.235799	0.0784965	0.00306305	0.260976	1	1999	1
rs11031644	11	32216366	C	G	ENSG00000280798.1	LINC00294	33076149	859783	0.142567	0.046422	0.00247951	0.231746	1	1971	1
rs5030252	11	32401505	CG	C	ENSG00000176102.13	CSTF3	33162371	760866	0.105977	0.0315325	0.000957208	0.127794	1	1970	1
rs111977288	11	34152830	T	C	ENSG00000110422.12	HIPK3	33256672	-896158	0.135346	0.0414789	0.00132974	0.158436	1	2046	1
rs12575377	11	33034546	T	C	ENSG00000085063.17	CD59	33736479	701933	-0.0875232	0.0252832	0.000677109	0.100776	1	2098	1
rs11032102	11	33030202	T	C	ENSG00000110429.14	FBXO3	33774543	744341	-0.0628709	0.0186907	0.000947937	0.126889	1	2157	1
rs2755145	11	34299646	T	C	ENSG00000135387.21	CAPRIN1	34051731	-247915	-0.0640044	0.0195979	0.00131707	0.157478	1	2308	1
rs2957518	11	34133094	C	T	ENSG00000135372.10	NAT10	34105617	-27477	0.340591	0.0890586	0.000183155	0.0379383	0.430781	2352	1
rs4756119	11	34234830	T	C	ENSG00000166016.6	ABTB2	34358010	123180	-0.206157	0.052434	0.000122081	0.0274687	0.313137	2565	1
rs10836341	11	35202471	G	A	ENSG00000121691.7	CAT	34438934	-763537	0.143156	0.0372543	0.000171015	0.0359282	0.438824	2566	1
rs2901374	11	33660428	A	G	ENSG00000135373.13	EHF	34621093	960665	-0.140846	0.0412881	0.000805849	0.113777	1	2821	1
rs10836268	11	34641263	T	A	ENSG00000110436.13	SLC1A2	35420063	778800	0.533542	0.164897	0.00145593	0.167821	1	2680	1
rs79252187	11	36052695	C	T	ENSG00000179431.7	FJX1	35618460	-434235	-0.243265	0.0790783	0.00243933	0.229564	1	2690	1
rs34190626	11	35472587	A	C	ENSG00000166326.7	TRIM44	35662775	190188	-0.0886367	0.0290535	0.00264404	0.240457	1	2749	1
rs10734433	11	34983149	G	A	ENSG00000179241.13	LDLRAD3	35943981	960832	0.214249	0.0664613	0.00151441	0.172094	1	2665	1
rs3812767	11	36272285	C	G	ENSG00000110442.12	COMMD9	36289449	17164	0.0648633	0.017644	0.000316109	0.0575844	0.861714	2726	1
rs11033133	11	35461611	A	T	ENSG00000135362.14	PRR5L	36296288	834677	-0.140243	0.0459243	0.00261921	0.239197	1	2699	1
rs11033157	11	35513769	C	T	ENSG00000175104.15	TRAF6	36510272	996503	-0.0848816	0.0241935	0.000575259	0.089721	1	2512	1
rs12284020	11	36411147	A	G	ENSG00000166349.11	RAG1	36510372	99225	0.107753	0.0277092	0.000143769	0.0312954	0.361867	2517	1
rs1383348	11	36941421	G	A	ENSG00000166352.18	IFTAP	36594369	-347052	0.0659608	0.0208876	0.00187721	0.196694	1	2388	1
rs150306687	11	41688991	TA	T	ENSG00000148948.8	LRRC4C	41459773	-229218	0.189474	0.0633442	0.00318736	0.266642	1	2057	1
rs11036878	11	42398861	T	G	ENSG00000166181.13	API5	43311963	913102	0.0780674	0.0246808	0.00184587	0.194643	1	2649	1
rs4593989	11	42380769	C	G	ENSG00000052841.16	TTC17	43358920	978151	-0.0747885	0.0225358	0.00110403	0.140709	1	2774	1
rs598097	11	43956341	T	A	ENSG00000283341.4	ENSG00000283341	43578889	-377452	-0.0926336	0.0300528	0.00239246	0.227059	1	2737	1
rs7118753	11	44587579	T	A	ENSG00000166199.13	ALKBH3	43880811	-706768	-0.0877008	0.0304558	0.00448793	0.318934	1	2840	1
rs55641576	11	44895693	C	T	ENSG00000187479.9	C11orf96	43942637	-953056	0.382087	0.106619	0.000440953	0.0739294	1	2828	1
rs1560298	11	44579240	A	G	ENSG00000151348.16	EXT2	44095648	-483592	-0.0510582	0.0176256	0.00425976	0.310444	1	2852	1
rs7122659	11	44627572	C	T	ENSG00000085117.12	CD82	44564427	-63145	-0.0945395	0.0277066	0.000803453	0.113556	1	2616	1
rs7946067	11	44614020	T	C	ENSG00000157570.12	TSPAN18	44726465	112445	-0.116645	0.0331038	0.000545413	0.0862802	1	2705	1
rs55854957	11	44573145	T	A	ENSG00000019485.14	PRDM11	45095806	522661	0.0759946	0.0211293	0.000421023	0.0714518	1	2473	1
rs72907506	11	44598852	G	A	ENSG00000019505.8	SYT13	45286341	687489	-0.186483	0.0620359	0.00304307	0.259979	1	2482	1
rs4755300	11	44991870	A	G	ENSG00000175264.8	CHST1	45665622	673752	0.0909581	0.0256958	0.000515172	0.0828394	1	1964	1
rs2666891	11	45771667	G	C	ENSG00000121671.12	CRY2	45847118	75451	0.119042	0.0340854	0.000608328	0.0933687	1	1802	1
rs10838599	11	46357158	G	T	ENSG00000121653.11	MAPK8IP1	45885651	-471507	-0.136405	0.0435246	0.00202804	0.206102	1	1771	1
rs35906924	11	44930041	C	A	ENSG00000121680.16	PEX16	45918812	988771	-0.148334	0.0393704	0.00022612	0.0446793	0.384404	1700	1
rs76400970	11	46210340	C	T	ENSG00000135365.17	PHF21A	46121454	-88886	0.060517	0.0245113	0.0145283	0.524297	1	1426	1
rs10577852	11	45566847	CAT	C	ENSG00000157613.11	CREB3L1	46277662	710815	-0.0701399	0.0254964	0.00657828	0.383552	1	1362	1
rs12796154	11	46810006	C	G	ENSG00000149091.15	DGKZ	46332905	-477101	-0.163575	0.0530513	0.00238509	0.22664	1	1336	1
rs55698461	11	45742014	G	A	ENSG00000110492.17	MDK	46380756	638742	0.427318	0.137961	0.00228054	0.220744	1	1358	1
rs7117346	11	47165516	G	A	ENSG00000110497.15	AMBRA1	46594125	-571391	0.128193	0.0386209	0.00110182	0.140526	1	1171	1
rs7941450	11	46164436	A	G	ENSG00000175224.17	ATG13	46617527	453091	-0.105634	0.0311016	0.000848002	0.117757	1	1192	1
rs371707698	11	45934548	TA	T	ENSG00000180423.4	HARBI1	46617909	683361	-0.261618	0.0774716	0.000906303	0.123167	1	1193	1
rs11038913	11	46538180	T	C	ENSG00000175220.12	ARHGAP1	46700619	162439	0.138763	0.037771	0.000318899	0.0579848	0.348557	1093	1
rs10838532	11	45925913	G	C	ENSG00000180210.15	F2	46719196	793283	0.0730784	0.0241485	0.00285691	0.251009	1	1112	1
rs78279886	11	46797081	T	A	ENSG00000175216.15	CKAP5	46846308	49227	-0.110015	0.0413944	0.00860836	0.430232	1	1004	1
rs3729986	11	47350047	C	T	ENSG00000149179.14	CSTPP1	46936689	-413358	-0.204825	0.068389	0.00314974	0.264924	1	939	1
rs7943769	11	48064401	G	A	ENSG00000149182.15	ARFGAP2	47177125	-887276	0.10069	0.0368243	0.00690508	0.39187	1	907	1
rs76259315	11	47383577	CAGAT	C	ENSG00000165912.16	PACSIN3	47186443	-197134	-0.277876	0.110193	0.0125867	0.498206	1	918	1
rs326224	11	47234047	T	C	ENSG00000134574.12	DDB2	47214465	-19582	-0.169736	0.0506582	0.000991122	0.130976	0.944539	953	1
chr11:48098744:C:T	11	48098744	C	T	ENSG00000025434.19	NR1H3	47248300	-850444	0.214462	0.0782397	0.00677079	0.388475	1	993	1
rs56291673	11	47009987	A	G	ENSG00000066336.12	SPI1	47378547	368560	0.113437	0.0477513	0.0186213	0.567667	1	958	1
rs55750336	11	46478978	C	T	ENSG00000165915.14	SLC39A13	47407132	928154	0.142085	0.0415906	0.000792174	0.112444	0.78346	989	1
rs11039138	11	47227672	G	A	ENSG00000255197.7	ENSG00000255197	47409369	181697	0.119463	0.0461879	0.0105243	0.465836	1	995	1
rs6485800	11	47961218	C	T	ENSG00000213619.11	NDUFS3	47565336	-395882	-0.0379405	0.0171005	0.0278169	0.63639	1	1198	1
rs11039358	11	47725410	A	G	ENSG00000110536.14	PTPMT1	47565430	-159980	0.202449	0.0660124	0.00251338	0.233621	1	1195	1
rs11039798	11	48518671	G	A	ENSG00000149187.19	CELF1	47565569	-953102	0.077623	0.0265208	0.00388687	0.296442	1	1196	1
rs182129188	11	48518124	C	T	ENSG00000123444.14	KBTBD4	47578976	-939148	0.113891	0.0441116	0.0106588	0.46814	1	1216	1
rs112223280	11	48123525	C	G	ENSG00000109919.10	MTCH2	47642607	-480918	-0.122794	0.034823	0.000540433	0.0857023	0.670678	1241	1
rs11603840	11	48099584	T	C	ENSG00000109920.13	FNBP4	47767443	-332141	-0.251382	0.0891134	0.00535191	0.34796	1	1272	1
rs2291120	11	47216129	T	C	ENSG00000149177.15	PTPRJ	47980425	764296	-0.121694	0.0401982	0.00284667	0.250455	1	1355	1
rs143045302	11	56619168	T	C	ENSG00000149115.14	TNKS1BP1	57324952	705784	0.200005	0.0627281	0.00169968	0.184891	1	2204	1
rs139302229	11	56747677	C	CT	ENSG00000149136.9	SSRP1	57335892	588215	-0.151293	0.0472113	0.00161224	0.179028	1	2241	1
rs10400305	11	57381258	G	A	ENSG00000254979.5	ENSG00000254979	57424059	42801	0.212932	0.0654807	0.00137996	0.162223	1	2068	1
rs61888913	11	57384929	G	A	ENSG00000186907.8	RTN4RL2	57460528	75599	-0.250891	0.0912357	0.00659833	0.384055	1	2023	1
rs11228697	11	56647395	A	T	ENSG00000149150.9	SLC43A1	57515780	868385	-0.0757014	0.0293877	0.0108366	0.471171	1	1967	1
rs10736681	11	57222215	C	T	ENSG00000214872.9	SMTNL1	57537595	315380	0.154635	0.0535688	0.00439316	0.315389	1	1906	1
rs34865190	11	56679392	G	A	ENSG00000156587.16	UBE2L6	57568284	888892	-0.21037	0.0642744	0.00128626	0.155165	1	1890	1
rs139514896	11	58546375	CT	C	ENSG00000149131.17	SERPING1	57597387	-948988	0.134207	0.0481893	0.00595313	0.365998	1	1875	1
rs34217678	11	58437936	T	C	ENSG00000172409.7	CLP1	57648188	-789748	-0.147819	0.0510343	0.00426447	0.310608	1	1765	1
rs61887019	11	57566420	A	G	ENSG00000156599.11	ZDHHC5	57667747	101327	-0.115382	0.0407272	0.00516199	0.341946	1	1783	1
rs576859	11	57713151	C	A	ENSG00000213593.10	TMX2	57712593	-558	0.0687488	0.0193582	0.000494493	0.0804465	0.867836	1755	1
rs146587770	11	57068442	T	C	ENSG00000211450.11	SELENOH	57741491	673049	0.117924	0.0467371	0.0125381	0.49747	1	1805	1
rs11321930	11	58151776	AT	A	ENSG00000198561.16	CTNND1	57753243	-398533	0.087217	0.027372	0.00171128	0.1857	1	1710	1
rs61892604	11	58905071	A	T	ENSG00000110031.13	LPXN	58578220	-326851	0.163406	0.0523065	0.00209409	0.210034	1	1324	1
rs1938722	11	58731362	A	T	ENSG00000186660.15	ZFP91	58579063	-152299	0.0905534	0.0292505	0.00229223	0.221426	1	1326	1
rs141037156	11	58695117	T	C	ENSG00000166840.14	GLYATL1	58905398	210281	0.122731	0.0349043	0.000559789	0.0879309	0.79602	1422	1
rs117047298	11	58355515	T	A	ENSG00000255523.1	ENSG00000255523	58928689	573174	0.261063	0.0861364	0.00281595	0.248879	1	1440	1
rs111840797	11	59113210	G	GTTAA	ENSG00000255240.6	ENSG00000255240	59058659	-54551	-0.0838968	0.0233468	0.00042576	0.0720346	0.58542	1375	1
rs61891581	11	58693771	G	C	ENSG00000189057.11	FAM111B	59107185	413414	-0.35508	0.12501	0.00504943	0.338281	1	1428	1
rs60239171	11	59630352	T	G	ENSG00000166801.17	FAM111A	59142748	-487604	-0.137272	0.0504216	0.00714668	0.397857	1	1418	1
rs56385912	11	59933884	T	C	ENSG00000245571.7	FAM111A-DT	59143015	-790869	0.188431	0.0802874	0.020066	0.580842	1	1416	1
rs556507	11	59163363	C	A	ENSG00000197629.6	MPEG1	59212927	49564	0.0797953	0.0270042	0.00356609	0.283493	1	1372	1
rs4550242	11	59928051	G	A	ENSG00000255139.2	ENSG00000255139	59565923	-362128	0.235359	0.0647748	0.000368903	0.0646547	0.58545	1587	1
rs76109966	11	60016172	C	T	ENSG00000110048.12	OSBP	59615774	-400398	0.147525	0.0484509	0.00269429	0.242884	1	1675	1
rs11603352	11	60330120	C	T	ENSG00000166889.14	PATL1	59669037	-661083	-0.0919847	0.0278398	0.00115947	0.145259	1	1682	1
rs140982013	11	58765978	G	GT	ENSG00000166900.17	STX3	59713456	947478	-0.0824867	0.0349967	0.0195492	0.576296	1	1596	1
rs7107253	11	60360698	C	T	ENSG00000166902.5	MRPL16	59810778	-549920	-0.0577193	0.0166605	0.000670755	0.100123	1	1715	1
rs35212454	11	60755135	G	A	ENSG00000110077.15	MS4A6A	60184666	-570469	0.0725834	0.0266396	0.00710221	0.396772	1	1672	1
rs200904106	11	59544385	GA	G	ENSG00000110079.19	MS4A4A	60185657	641272	0.148981	0.0481934	0.00232517	0.223333	1	1667	1
rs35212454	11	60755135	G	A	ENSG00000214787.11	MS4A4E	60243137	-511998	0.109023	0.0295845	0.000306035	0.056213	0.495776	1620	1
rs11230288	11	60361495	G	A	ENSG00000166928.11	MS4A14	60378530	17035	0.0644392	0.0211683	0.00270023	0.24316	1	1596	1
rs61901675	11	60077954	C	T	ENSG00000110104.13	CCDC86	60842113	764159	-0.297394	0.0833929	0.000469268	0.0774536	0.778516	1659	1
rs175133	11	61092319	C	T	ENSG00000183134.5	PTGDR2	60855950	-236369	0.153144	0.0514461	0.00333306	0.273277	1	1670	1
rs72918054	11	61691032	G	A	ENSG00000110107.9	PRPF19	60906585	-784447	0.262584	0.0748633	0.000577143	0.0899286	0.985183	1707	1
rs174559	11	61814184	G	A	ENSG00000257052.1	PRPF19-DT	60906789	-907395	-0.305147	0.0859262	0.000494732	0.080476	0.843023	1704	1
rs4938976	11	60751928	A	T	ENSG00000110108.10	TMEM109	60914158	162230	-0.074071	0.0250423	0.00353421	0.282103	1	1702	1
rs6591623	11	60759272	C	T	ENSG00000006118.15	TMEM132A	60924460	165188	-0.153421	0.0509368	0.0029871	0.257344	1	1720	1
rs1426248	11	60279937	C	A	ENSG00000110446.12	SLC15A3	60952653	672716	0.188289	0.0577316	0.00133656	0.158978	1	1749	1
rs2433239	11	60249545	T	C	ENSG00000013725.14	CD6	60971680	722135	-0.13531	0.0447875	0.00290245	0.253226	1	1780	1
rs201596479	11	61015130	TA	T	ENSG00000110448.11	CD5	61102489	87359	0.298683	0.0895587	0.00104471	0.135772	1	1866	1
rs174575	11	61834531	C	G	ENSG00000167987.11	VPS37C	61161615	-672916	0.124586	0.0350816	0.000494634	0.0804638	0.947223	1915	1
rs11230817	11	61868783	C	T	ENSG00000256713.8	PGA5	61241175	-627608	0.0992732	0.0364861	0.00718089	0.398673	1	1933	1
rs9651726	11	61301886	T	C	ENSG00000167992.14	VWCE	61295316	-6570	0.370712	0.107107	0.000678467	0.100919	1	1942	1
rs10897132	11	61005653	T	C	ENSG00000149476.16	TKFC	61333220	327567	-0.177274	0.0657924	0.00774964	0.411949	1	1959	1
rs149695230	11	60521331	T	G	ENSG00000167986.15	DDB1	61342596	821265	-0.0837574	0.0320608	0.00978489	0.452802	1	1968	1
rs1944778	11	60835366	C	T	ENSG00000149483.13	TMEM138	61361964	526598	0.0982463	0.0285366	0.000722923	0.10565	1	1990	1
rs4938994	11	61051921	A	C	ENSG00000162144.10	CYB561A3	61362283	310362	-0.0755866	0.026188	0.00439782	0.31556	1	1988	1
rs10897211	11	62056104	G	A	ENSG00000187049.11	TMEM216	61392393	-663711	-0.147069	0.041098	0.000449156	0.0749553	0.873609	1945	1
rs3908344	11	62243773	G	A	ENSG00000256591.5	ENSG00000256591	61429220	-814553	0.027477	0.0102796	0.00824223	0.422444	1	1950	1
rs259876	11	62042711	T	C	ENSG00000149532.16	CPSF7	61430031	-612680	-0.0683728	0.0263847	0.0103803	0.463326	1	1954	1
rs41382844	11	60853868	A	C	ENSG00000167985.7	SDHAF2	61430042	576174	0.107011	0.0328965	0.00137484	0.161846	1	1952	1
rs75862770	11	60947475	G	A	ENSG00000134780.10	DAGLA	61680391	732916	-0.183438	0.0507433	0.000394212	0.067957	0.721803	1831	1
rs1791786	11	61632493	T	C	ENSG00000134825.16	TMEM258	61792802	160309	-0.0864226	0.0249382	0.000668349	0.0998646	1	1703	1
rs201912722	11	62122702	A	ATT	ENSG00000168496.4	FEN1	61792911	-329791	0.257039	0.0795498	0.00147738	0.169429	1	1705	1
rs12786494	11	62033534	G	A	ENSG00000167994.13	RAB3IL1	61920269	-113265	0.161401	0.0443078	0.000356867	0.063121	0.627372	1758	1
rs112985048	11	61643108	AAGACGGGTGGATCACCTG	A	ENSG00000167995.17	BEST1	61950063	306955	-0.100997	0.0349831	0.00438827	0.315212	1	1726	1
rs80243286	11	61938160	G	A	ENSG00000167996.16	FTH1	61967634	29474	0.153222	0.0440414	0.000637547	0.0965769	1	1711	1
rs17145884	11	62432704	C	T	ENSG00000289194.1	ENSG00000289194	62153730	-278974	0.263184	0.0782365	0.000947293	0.126832	1	1722	1
rs3018326	11	61644656	G	C	ENSG00000289562.2	ENSG00000289562	62574174	929518	-0.137574	0.0423472	0.00139424	0.163275	1	1806	1
rs3017084	11	62432121	G	A	ENSG00000255508.7	ENSG00000255508	62591531	159410	-0.0853808	0.0246206	0.000662836	0.0992739	1	1825	1
rs2277283	11	62140968	T	C	ENSG00000149016.16	TUT1	62591637	450669	-0.0874454	0.0273324	0.00164023	0.180883	1	1819	1
rs61893733	11	62226429	G	C	ENSG00000149480.7	MTA2	62601865	375436	-0.112849	0.0365339	0.00234332	0.224327	1	1834	1
rs59506407	11	62342633	TG	T	ENSG00000149489.9	ROM1	62611722	269089	-0.264005	0.0745819	0.000515176	0.0828397	0.946894	1838	1
rs4269931	11	62286696	A	G	ENSG00000149499.12	EML3	62612775	326079	-0.197248	0.0612909	0.00154169	0.174089	1	1835	1
rs11231137	11	62548227	G	A	ENSG00000149541.10	B3GAT3	62622154	73927	-0.101741	0.0283893	0.000440811	0.0739129	0.804921	1826	1
rs12226143	11	62570281	C	T	ENSG00000089597.18	GANAB	62646726	76445	0.126353	0.0396046	0.00168903	0.184137	1	1782	1
rs544978	11	62917758	C	A	ENSG00000185085.2	INTS5	62653302	-264456	-0.103221	0.0329726	0.00205082	0.207445	1	1782	1
rs2521562	11	61924547	C	A	ENSG00000278615.5	C11orf98	62665210	740663	0.168012	0.0498322	0.000923148	0.12467	1	1793	1
rs4269931	11	62286696	A	G	ENSG00000214756.8	CSKMT	62665309	378613	0.206317	0.0694453	0.00339401	0.276038	1	1792	1
rs55763207	11	63249005	A	G	ENSG00000204922.5	UQCC3	62670273	-578732	0.298696	0.0916979	0.00135474	0.160349	1	1804	1
rs10459035	11	62228525	C	T	ENSG00000162194.13	LBHD1	62672267	443742	-0.0975936	0.0326014	0.00316403	0.26556	1	1810	1
rs2668898	11	61958026	A	G	ENSG00000162191.14	UBXN1	62679117	721091	0.056217	0.0201644	0.00590157	0.364428	1	1817	1
rs10897270	11	62415535	C	T	ENSG00000168000.16	BSCL2	62709845	294310	0.0721792	0.0248487	0.00415839	0.306681	1	1832	1
rs259884	11	62049659	T	C	ENSG00000214753.4	HNRNPUL2	62727457	677798	0.0844462	0.0256295	0.00119567	0.148078	1	1812	1
rs61929699	11	63499973	C	T	ENSG00000185670.9	ZBTB3	62754184	-745789	-0.150921	0.0419419	0.000418479	0.0711257	0.730665	1746	1
rs11231096	11	62461082	G	A	ENSG00000168002.12	POLR2G	62761565	300483	0.0644736	0.0196543	0.00125497	0.15269	1	1738	1
rs10897183	11	61915920	C	A	ENSG00000162227.8	TAF6L	62771357	855437	0.163943	0.0549678	0.00327411	0.270503	1	1721	1
rs11231168	11	62634148	C	T	ENSG00000269176.2	ENSG00000269176	62786785	152637	-0.250736	0.0690824	0.000374217	0.0653257	0.65039	1738	1
rs72931310	11	62900298	C	T	ENSG00000185475.11	TMEM179B	62787402	-112896	0.0670868	0.0178404	0.000232287	0.0456346	0.403947	1739	1
rs2524287	11	61917078	A	G	ENSG00000168569.8	TMEM223	62792006	874928	0.0775722	0.0218946	0.000509432	0.0821637	0.893034	1753	1
rs4522179	11	63150693	C	T	ENSG00000162231.14	NXF1	62806302	-344391	-0.107343	0.0301068	0.000470545	0.0776082	0.838512	1782	1
rs147513159	11	62890511	G	C	ENSG00000162236.13	STX5	62832051	-58460	0.305338	0.0796815	0.000177998	0.0370896	0.323778	1819	1
rs2509962	11	62542315	T	C	ENSG00000283268.1	TEX54	62832803	290488	0.263749	0.0756443	0.000620721	0.094723	1	1821	1
rs4963227	11	63015678	C	T	ENSG00000133316.16	WDR74	62841809	-173869	-0.143042	0.0394589	0.000380247	0.066127	0.692429	1821	1
rs10897301	11	62868131	A	G	ENSG00000255717.9	SNHG1	62855953	-12178	0.285102	0.079652	0.000447798	0.0747788	0.806037	1800	1
rs4061933	11	62762060	G	A	ENSG00000168003.19	SLC3A2	62856004	93944	0.0772838	0.0284933	0.00735967	0.402936	1	1796	1
rs11231525	11	63586570	T	C	ENSG00000196600.13	SLC22A25	63243599	-342971	0.110672	0.0350612	0.00188539	0.197217	1	1501	1
rs1357853	11	63244241	A	G	ENSG00000149742.10	SLC22A9	63369785	125544	-0.107277	0.0287753	0.000261596	0.0499435	0.376436	1439	1
rs12418496	11	62900647	G	A	ENSG00000133321.11	PLAAT4	63536808	636161	-0.104751	0.0329668	0.00176162	0.189182	1	1389	1
rs11231306	11	63017721	G	C	ENSG00000184743.13	ATL3	63671921	654200	-0.0783373	0.0228214	0.000748817	0.108257	1	1425	1
rs1193727	11	63277121	C	T	ENSG00000188070.9	ZFTA	63768775	491654	0.106392	0.0325188	0.00129182	0.155594	1	1436	1
rs56103504	11	63375056	T	C	ENSG00000168005.9	SPINDOC	63813456	438400	0.128617	0.0365097	0.000546964	0.0864617	0.780518	1427	1
rs11231670	11	63992418	G	T	ENSG00000110583.13	NAA40	63938959	-53459	0.127068	0.0371278	0.000775523	0.110865	1	1465	1
rs12576275	11	63864969	G	C	ENSG00000176340.4	COX8A	63974620	109651	0.0566991	0.0149501	0.000206197	0.041563	0.297542	1443	1
rs75989456	11	63024069	T	C	ENSG00000167770.13	OTUB1	63985853	961784	-0.0884912	0.0313723	0.00535585	0.348074	1	1448	1
rs2875748	11	64148065	G	A	ENSG00000133315.12	MACROD1	64166113	18048	-0.114875	0.0374761	0.00252567	0.234309	1	1321	1
rs1662190	11	64407550	G	A	ENSG00000288852.1	ENSG00000288852	64184738	-222812	-0.384855	0.112003	0.000739856	0.107358	1	1379	1
rs566189	11	65004661	C	T	ENSG00000168439.17	STIP1	64185272	-819389	-0.121803	0.0431902	0.00536414	0.348326	1	1380	1
rs7106153	11	63512280	T	C	ENSG00000149781.14	FERMT3	64205926	693646	-0.0843944	0.0337747	0.0134014	0.509734	1	1356	1
rs140861188	11	64181227	TAATAATTATTA	T	ENSG00000149761.9	NUDT22	64225941	44714	-0.0801426	0.0221897	0.000398949	0.0685796	0.531401	1332	1
rs542998	11	63719914	T	C	ENSG00000110011.14	DNAJC4	64230278	510364	-0.0728918	0.0241396	0.00291682	0.25389	1	1343	1
rs61928053	11	63440875	C	T	ENSG00000173511.10	VEGFB	64234584	793709	0.198318	0.0692683	0.00471787	0.327009	1	1353	1
rs11231877	11	64812855	T	A	ENSG00000173486.14	FKBP2	64241003	-571852	-0.231997	0.0693749	0.00101322	0.132975	1	1375	1
rs1055933	11	63956703	G	A	ENSG00000256940.4	PPP1R14B-AS1	64245838	289135	-0.163204	0.0485957	0.000965312	0.128561	1	1386	1
rs12805664	11	64089163	A	G	ENSG00000149782.13	PLCB3	64251530	162367	-0.0788578	0.0319919	0.014686	0.52618	1	1402	1
rs11606702	11	63873967	G	A	ENSG00000002330.14	BAD	64284704	410737	0.132169	0.0370491	0.00046722	0.077198	0.659715	1412	1
rs10751000	11	63640032	A	G	ENSG00000173153.17	ESRRA	64305497	665465	0.0955915	0.0272756	0.00058296	0.0905734	0.809731	1389	1
rs11231525	11	63586570	T	C	ENSG00000168071.22	CCDC88B	64340204	753634	0.1038	0.0278894	0.000267641	0.0508053	0.363992	1360	1
rs4980506	11	64110878	C	G	ENSG00000162302.13	RPS6KA4	64359148	248270	0.208788	0.0631927	0.00115976	0.145269	1	1411	1
rs61403139	11	63459884	C	T	ENSG00000231680.2	LINC02723	64395831	935947	0.396718	0.11608	0.000788548	0.112081	1	1380	1
rs7126110	11	64752783	C	G	ENSG00000110076.21	NRXN2	64723197	-29586	0.0434814	0.0119002	0.000342801	0.0612297	0.478207	1395	1
rs477895	11	64281440	C	T	ENSG00000068976.14	PYGM	64759974	478534	0.263417	0.0823131	0.00163569	0.180605	1	1389	1
rs1662190	11	64407550	G	A	ENSG00000168066.21	SF1	64778786	371236	0.118567	0.0370275	0.00162524	0.1799	1	1358	1
rs61884411	11	64670242	A	C	ENSG00000133895.18	MEN1	64811294	141052	0.154781	0.05202	0.00334715	0.273926	1	1404	1
rs4672	11	64242407	G	A	ENSG00000171219.9	CDC42BPG	64844653	602246	0.102989	0.0332874	0.00230594	0.222224	1	1405	1
rs11354064	11	64072423	TA	T	ENSG00000110047.18	EHD1	64888296	815873	-0.124931	0.0357068	0.000595024	0.0919328	0.834818	1403	1
rs11231640	11	63923577	C	T	ENSG00000229719.6	MIR194-2HG	64893455	969878	-0.162219	0.0477829	0.000852395	0.118177	1	1397	1
rs7126110	11	64752783	C	G	ENSG00000068971.14	PPP2R5B	64917553	164770	0.189614	0.0577207	0.0012357	0.151141	1	1405	1
rs618006	11	64913347	G	A	ENSG00000168070.12	MAJIN	64972108	58761	0.139581	0.0444622	0.00199343	0.203919	1	1409	1
rs564647	11	64038127	A	G	ENSG00000168062.10	BATF2	64997018	958891	-0.15436	0.0472923	0.00132547	0.158111	1	1427	1
rs581355	11	64015608	G	A	ENSG00000213465.8	ARL2	65014160	998552	-0.0762489	0.0258509	0.00362539	0.285994	1	1432	1
rs113436594	11	65030304	G	A	ENSG00000168061.17	SAC3D1	65040901	10597	0.226661	0.073701	0.00244581	0.229914	1	1450	1
rs10088	11	65127730	A	G	ENSG00000168060.16	NAALADL1	65058553	-69177	0.212914	0.0690404	0.00238072	0.226391	1	1408	1
chr11:64500988:G:A	11	64500988	G	A	ENSG00000146670.10	CDCA5	65084164	583176	-0.241959	0.0711305	0.000833035	0.116363	1	1391	1
rs666194	11	65391911	T	C	ENSG00000162300.13	ZFPL1	65084210	-307701	-0.103181	0.0301522	0.000776719	0.110975	1	1389	1
rs112140901	11	66031003	T	C	ENSG00000149823.9	VPS51	65089324	-941679	0.106929	0.0318105	0.00095545	0.127622	1	1391	1
rs11231814	11	64542178	T	C	ENSG00000174276.7	ZNHIT2	65117701	575523	-0.113777	0.0303585	0.000243336	0.0473053	0.336777	1384	1
rs57827982	11	64559673	T	C	ENSG00000149806.11	FAU	65122177	562504	0.051601	0.0145189	0.000489846	0.0798997	0.676967	1382	1
rs647152	11	64341646	T	G	ENSG00000149792.9	MRPL49	65122183	780537	0.0707683	0.019983	0.000512251	0.0824995	0.709468	1385	1
rs79186158	11	64716177	C	T	ENSG00000162298.19	SYVN1	65134532	418355	0.232113	0.0902563	0.0109652	0.473323	1	1380	1
rs801732	11	66168031	T	A	ENSG00000204710.3	SPDYC	65170233	-997798	-0.165627	0.0620519	0.00833216	0.424319	1	1330	1
rs72929997	11	64455465	C	T	ENSG00000014216.16	CAPN1	65180566	725101	0.109504	0.0327129	0.00100189	0.131942	1	1332	1
rs141776016	11	64616829	CA	C	ENSG00000014138.9	POLA2	65261920	645091	0.169747	0.0479927	0.000520422	0.0834452	0.706732	1358	1
rs591291	11	65497011	C	T	ENSG00000287917.3	ENSG00000287917	65314737	-182274	-0.0849207	0.0306383	0.00619025	0.372906	1	1329	1
rs11605125	11	65443548	G	C	ENSG00000149798.5	CDC42EP2	65314866	-128682	0.103943	0.0314548	0.00115771	0.145121	1	1326	1
rs10792439	11	64545226	T	C	ENSG00000133884.11	DPF2	65333843	788617	0.062691	0.0205061	0.00259124	0.237803	1	1331	1
rs4930281	11	64862346	C	T	ENSG00000173825.7	TIGD3	65354751	492405	-0.290213	0.0778681	0.00026267	0.0500947	0.357757	1362	1
rs77874174	11	64459078	G	A	ENSG00000162241.13	SLC25A45	65383701	924623	0.188994	0.0568572	0.00108432	0.139086	1	1395	1
rs1662190	11	64407550	G	A	ENSG00000126391.14	FRMD8	65386621	979071	0.147031	0.0518111	0.00508883	0.339514	1	1387	1
rs600347	11	64814224	A	G	ENSG00000290057.1	ENSG00000290057	65421448	607224	-0.327448	0.127458	0.0110462	0.474645	1	1336	1
rs4601790	11	65586435	A	G	ENSG00000245532.11	NEAT1	65422774	-163661	-0.305217	0.0963128	0.00181067	0.192375	1	1332	1
rs3832792	11	64799575	GCA	G	ENSG00000251562.10	MALAT1	65497688	698113	-0.197699	0.06447	0.00251574	0.233753	1	1356	1
rs34837704	11	66294552	G	A	ENSG00000142186.18	SCYL1	65525077	-769475	0.132306	0.0417801	0.00182413	0.193249	1	1390	1
rs34837704	11	66294552	G	A	ENSG00000260233.4	ZNRD2-DT	65570458	-724094	0.316881	0.1023	0.00227929	0.220669	1	1281	1
rs12418103	11	65840099	G	A	ENSG00000173465.8	ZNRD2	65570460	-269639	0.113668	0.0341923	0.00108293	0.138982	1	1286	1
rs12573	11	64853046	G	A	ENSG00000176973.8	FAM89B	65572349	719303	0.181269	0.0602235	0.00300616	0.258227	1	1283	1
rs11227247	11	65655382	A	C	ENSG00000173442.13	EHBP1L1	65576046	-79336	-0.0772088	0.0287478	0.00794619	0.415946	1	1285	1
rs10896119	11	66403969	C	A	ENSG00000173327.8	MAP3K11	65615382	-788587	0.115983	0.0427965	0.00740776	0.404123	1	1285	1
rs10791830	11	65893820	C	T	ENSG00000197136.5	PCNX3	65615776	-278044	-0.0954662	0.0365993	0.00989677	0.454771	1	1282	1
rs56147726	11	66174814	A	G	ENSG00000285533.4	RELA-DT	65662988	-511826	-0.125177	0.0401306	0.00212632	0.211897	1	1336	1
rs4647587	11	65344504	T	C	ENSG00000172977.13	KAT5	65711996	367492	-0.184927	0.0601735	0.00246288	0.230834	1	1366	1
rs2306363	11	65638129	G	T	ENSG00000254470.3	AP5B1	65780976	142847	-0.115004	0.0394635	0.00404044	0.302181	1	1233	1
rs17886317	11	65208274	C	T	ENSG00000172803.18	SNX32	65833834	625560	0.157169	0.0466352	0.000927437	0.125062	1	1235	1
rs79021529	11	65581254	G	A	ENSG00000172757.13	CFL1	65862026	280772	0.0762854	0.0224483	0.000842657	0.117246	1	1263	1
rs79600403	11	66300849	G	A	ENSG00000172638.13	EFEMP2	65873592	-427257	-0.236267	0.0778426	0.00277743	0.246902	1	1252	1
rs754532	11	65979586	G	A	ENSG00000172500.13	FIBP	65888531	-91055	-0.0584571	0.0181009	0.00148549	0.170042	1	1226	1
rs55971008	11	65628389	G	A	ENSG00000175602.4	CCDC85B	65890673	262284	-0.365473	0.11975	0.00263443	0.239945	1	1229	1
rs58593829	11	65599970	G	A	ENSG00000175573.7	C11orf68	65919062	319092	0.262511	0.0764718	0.000748407	0.108218	0.863662	1154	1
rs642803	11	65793149	C	T	ENSG00000175550.8	DRAP1	65919274	126125	0.0585573	0.0238756	0.015181	0.531356	1	1150	1
rs689288	11	65351526	C	T	ENSG00000175467.15	SART1	65961728	610202	-0.18115	0.0536695	0.000911495	0.123633	1	1166	1
rs9326370	11	66224537	T	C	ENSG00000175334.8	BANF1	66002228	-222309	-0.0482824	0.0148543	0.00138645	0.162703	1	1169	1
rs72940579	11	66414979	C	T	ENSG00000175294.6	CATSPER1	66026479	-388500	0.0905924	0.0270754	0.00100699	0.1324	1	1076	1
rs10896024	11	65626851	A	G	ENSG00000087365.16	SF3B2	66050729	423878	0.0523338	0.0177446	0.00362848	0.28611	1	1082	1
rs614520	11	65896535	G	A	ENSG00000175115.13	PACS1	66070272	173737	-0.0766763	0.0234783	0.00131726	0.157494	1	1100	1
rs491202	11	65371695	A	G	ENSG00000174996.12	KLC2	66257294	885599	0.0989937	0.0339459	0.00401556	0.30138	1	1055	1
rs12419727	11	65831618	A	G	ENSG00000174903.16	RAB1B	66268590	436972	0.049439	0.0159878	0.00231794	0.222945	1	1040	1
rs72938517	11	66299479	G	C	ENSG00000245156.1	ENSG00000245156	66278525	-20954	-0.132879	0.0437525	0.00276122	0.24611	1	1016	1
rs1143915	11	66604052	A	T	ENSG00000174851.16	YIF1A	66289145	-314907	0.0792699	0.0283029	0.00568187	0.358115	1	1017	1
rs61891827	11	66136121	C	T	ENSG00000174807.4	CD248	66317044	180923	-0.167848	0.0641252	0.00964693	0.450165	1	995	1
rs560577	11	66296655	T	C	ENSG00000174791.11	RIN1	66336840	40185	0.180988	0.0700846	0.0106433	0.467893	1	966	1
rs138247150	11	66835309	GTTTC	G	ENSG00000255468.7	B4GAT1-DT	66347950	-487359	-0.182325	0.0668203	0.00702133	0.394796	1	950	1
rs34272485	11	66380903	A	G	ENSG00000174547.13	MRPL11	66466738	85835	0.0629697	0.0179895	0.000591775	0.0915508	0.58704	992	1
rs75434281	11	66922335	G	A	ENSG00000174483.20	BBS1	66510606	-411729	0.0976183	0.0291757	0.00100718	0.132413	0.89538	889	1
rs76756200	11	66963125	A	G	ENSG00000174165.8	ZDHHC24	66546235	-416890	-0.12787	0.0434078	0.00366789	0.287733	1	907	1
rs4930387	11	66682434	A	G	ENSG00000182791.5	CCDC87	66593063	-89371	0.131872	0.0383149	0.000725499	0.105909	0.684146	943	1
rs685407	11	67517900	A	C	ENSG00000173992.9	CCS	66593153	-924747	0.129489	0.0462601	0.00570908	0.358937	1	943	1
rs2066490	11	67393462	G	A	ENSG00000239306.5	RBM14	66616626	-776836	0.103201	0.0342189	0.00295068	0.255534	1	954	1
rs56147726	11	66174814	A	G	ENSG00000248643.5	RBM14-RBM4	66616626	441812	0.124584	0.0449274	0.0061668	0.372216	1	954	1
rs801733	11	66167078	A	C	ENSG00000173933.21	RBM4	66638667	471589	-0.0750934	0.0273462	0.00667392	0.385991	1	953	1
rs622614	11	65895768	T	C	ENSG00000173914.12	RBM4B	66677887	782119	-0.0983732	0.0403026	0.0156658	0.536998	1	961	1
rs566673	11	66633902	T	G	ENSG00000173715.18	C11orf80	66744451	110549	-0.132255	0.0397756	0.00108061	0.138806	1	1059	1
rs118151305	11	66324772	G	A	ENSG00000173898.15	SPTBN2	66744670	419898	0.163488	0.0537925	0.00274238	0.245187	1	1057	1
rs7946140	11	66017740	G	A	ENSG00000173653.8	RCE1	66842835	825095	-0.114081	0.0360842	0.00185519	0.195267	1	1070	1
rs150870220	11	67762440	G	A	ENSG00000173621.9	LRFN4	66856647	-905793	0.0937653	0.0371573	0.0125266	0.497266	1	1089	1
rs180783842	11	67843970	G	C	ENSG00000173599.15	PC	66958386	-885584	-0.138616	0.0479263	0.00431911	0.312664	1	1296	1
rs61891267	11	66996649	C	G	ENSG00000173227.14	SYT12	67006778	10129	0.242494	0.0667268	0.00036806	0.0645496	0.47222	1283	1
rs2514025	11	67689624	T	C	ENSG00000173156.7	RHOD	67056847	-632777	0.0658401	0.0266416	0.014435	0.523059	1	1321	1
rs113507904	11	67735981	G	T	ENSG00000173120.15	KDM2A	67119263	-616718	0.0918912	0.0286679	0.00160816	0.178747	1	1286	1
rs11228026	11	67839797	C	T	ENSG00000173020.11	GRK2	67266473	-573324	0.105098	0.0378834	0.0061442	0.371552	1	1318	1
rs72928937	11	67191472	G	A	ENSG00000172932.16	ANKRD13D	67289300	97828	-0.211327	0.0666264	0.00179419	0.191338	1	1287	1
rs77125470	11	66713320	T	G	ENSG00000172830.13	SSH3	67303478	590158	0.164128	0.0576451	0.00494777	0.334826	1	1254	1
rs79192536	11	68281869	A	C	ENSG00000172613.8	RAD9A	67317871	-963998	-0.170414	0.0532054	0.00162098	0.179619	1	1257	1
rs10431114	11	67701374	T	A	ENSG00000175482.9	POLD4	67356972	-344402	-0.134332	0.0461789	0.00410549	0.304661	1	1330	1
rs11227678	11	67074998	G	A	ENSG00000175505.11	CLCF1	67374177	299179	-0.297433	0.0901536	0.0011786	0.146711	1	1341	1
rs72940579	11	66414979	C	T	ENSG00000175463.12	TBC1D10C	67403915	988936	0.140217	0.041809	0.000980665	0.13	1	1310	1
rs7940103	11	67575686	T	A	ENSG00000172508.11	CARNS1	67414968	-160718	0.116342	0.0440732	0.00905961	0.439323	1	1296	1
rs149049250	11	67778182	G	A	ENSG00000172531.16	PPP1CA	67421183	-356999	-0.118059	0.0319394	0.000293807	0.0544752	0.377836	1286	1
rs735498	11	66909524	A	G	ENSG00000175634.15	RPS6KB2	67428460	518936	-0.098816	0.036605	0.0076373	0.409433	1	1288	1
rs639469	11	68323976	A	G	ENSG00000172725.14	CORO1B	67443821	-880155	-0.0515529	0.0145337	0.000502033	0.0813432	0.651639	1298	1
rs6591289	11	67731830	T	C	ENSG00000175544.14	CABP4	67452406	-279424	-0.111871	0.0408823	0.00686361	0.390807	1	1307	1
rs397686326	11	66939382	A	AG	ENSG00000110711.11	AIP	67468174	528792	0.064141	0.0198919	0.00151034	0.171793	1	1321	1
rs682208	11	67518604	T	C	ENSG00000172663.9	TMEM134	67469272	-49332	0.129403	0.0412232	0.00199491	0.204015	1	1325	1
rs678397	11	66557112	T	C	ENSG00000110697.13	PITPNM1	67506263	949151	0.111597	0.0350786	0.00173956	0.187709	1	1349	1
rs1695	11	67585218	A	G	ENSG00000167797.8	CDK2AP2	67508649	-76569	0.127866	0.0365792	0.000601736	0.0926483	0.826184	1373	1
rs762803	11	67584785	C	A	ENSG00000084207.18	GSTP1	67583742	-1043	0.0850788	0.0233677	0.000359232	0.0634339	0.469156	1306	1
rs145431788	11	67976046	C	T	ENSG00000167792.13	NDUFV1	67605653	-370393	0.121223	0.0400537	0.0028543	0.250865	1	1299	1
rs7102670	11	67630204	G	A	ENSG00000167800.10	TBX10	67639763	9559	0.309701	0.0880859	0.00056042	0.0880065	0.771698	1377	1
rs74887502	11	67968338	C	T	ENSG00000132744.8	ACY3	67650730	-317608	0.109788	0.0321239	0.000788493	0.112074	1	1402	1
rs2511469	11	68143516	T	C	ENSG00000110057.9	UNC93B1	68004982	-138534	-0.11001	0.0388909	0.00522967	0.344068	1	1586	1
rs4646809	11	68017505	C	G	ENSG00000006534.17	ALDH3B1	68008578	-8927	0.126269	0.0351879	0.000433556	0.072988	0.688053	1587	1
rs12576107	11	67771089	G	A	ENSG00000110717.13	NDUFS8	68030617	259528	-0.077387	0.0216076	0.000444437	0.0743566	0.71821	1616	1
rs9666749	11	67724520	C	T	ENSG00000255031.5	ENSG00000255031	68050740	326220	-0.300653	0.114289	0.00929624	0.443629	1	1646	1
rs7123974	11	68916815	T	C	ENSG00000110721.12	CHKA	68121444	-795371	-0.164151	0.0447228	0.000322868	0.0585483	0.548553	1699	1
rs4478997	11	68481527	A	C	ENSG00000255236.3	CHKA-DT	68121624	-359903	0.284319	0.0844964	0.000944381	0.126563	1	1701	1
rs12417943	11	68995558	A	G	ENSG00000110066.16	KMT5B	68213852	-781706	-0.0782892	0.0280816	0.00590192	0.364436	1	1815	1
rs2514046	11	67691692	T	C	ENSG00000171067.11	C11orf24	68272001	580309	0.226351	0.0755868	0.00315377	0.2651	1	1845	1
rs142560671	11	67581289	ATTG	A	ENSG00000286369.2	ENSG00000286369	68272100	690811	0.328673	0.10156	0.00145295	0.167606	1	1850	1
rs12361365	11	68824404	A	G	ENSG00000162337.12	LRP5	68312591	-511813	-0.0798198	0.0247083	0.00148074	0.169688	1	1912	1
rs7102758	11	69251938	A	G	ENSG00000110075.15	PPP6R3	68460731	-791207	-0.0781897	0.0245822	0.00174288	0.187933	1	2142	1
rs10896368	11	68801786	T	A	ENSG00000132749.11	TESMIN	68751520	-50266	0.0818623	0.0258072	0.00179279	0.19125	1	2157	1
rs118173270	11	69170404	T	C	ENSG00000256508.2	MRGPRF-AS1	69012283	-158121	-0.243893	0.0743906	0.00126271	0.153296	1	2377	1
rs7109125	11	69798453	A	C	ENSG00000172935.9	MRGPRF	69013382	-785071	-0.407914	0.109284	0.00025729	0.0493212	0.61235	2380	1
rs11538783	11	68053660	T	C	ENSG00000162341.18	TPCN2	69048932	995272	-0.20871	0.065679	0.00176008	0.18908	1	2258	1
rs2924523	11	69156873	C	A	ENSG00000172927.9	MYEOV	69294151	137278	-0.357458	0.0993652	0.000419859	0.0713034	1	2704	1
rs679596	11	68847649	A	G	ENSG00000255980.3	LINC02953	69425678	578029	-0.140488	0.0391971	0.00044023	0.0738403	1	2750	1
rs7951796	11	69481839	G	A	ENSG00000255774.2	LINC02747	69481545	-294	-0.207489	0.054112	0.00017637	0.0368188	0.463676	2629	1
rs11228426	11	68967423	T	C	ENSG00000285094.1	LINC01488	69481662	514239	-0.342591	0.100407	0.00080389	0.113593	1	2628	1
rs1551302	11	69166228	C	A	ENSG00000110092.4	CCND1	69641156	474928	0.126116	0.0364802	0.000688016	0.101932	1	2920	1
rs4611234	11	70001933	C	T	ENSG00000254605.1	ENSG00000254605	70021059	19126	-0.199872	0.0601388	0.00108615	0.139222	1	2841	1
rs7941869	11	70845971	T	C	ENSG00000168040.5	FADD	70203296	-642675	0.145865	0.0390282	0.000252788	0.0486791	0.672922	2662	1
rs35445557	11	69525234	G	T	ENSG00000289074.2	ENSG00000289074	70270526	745292	0.414695	0.122803	0.000906391	0.123174	1	2621	1
rs10751061	11	71256388	G	C	ENSG00000131626.19	PPFIA1	70270690	-985698	0.071812	0.0229417	0.00205288	0.207578	1	2622	1
rs7952610	11	70682996	T	C	ENSG00000085733.16	CTTN	70398404	-284592	-0.105363	0.0288976	0.000352548	0.0625287	0.939189	2664	1
rs653193	11	69522318	A	T	ENSG00000246889.3	CTTN-DT	70398488	876170	-0.120379	0.0383024	0.00197076	0.202491	1	2664	1
rs1790309	11	71397969	G	A	ENSG00000162105.21	SHANK2	71252577	-145392	0.123095	0.0330328	0.000263185	0.0501712	0.537161	2041	1
rs6592065	11	71346072	C	T	ENSG00000248671.9	ALG1L9P	71813859	467787	0.0336028	0.0106294	0.00185647	0.19535	1	1786	1
rs146672778	11	72474242	G	GT	ENSG00000254469.11	XNDC1N	71928654	-545588	0.116222	0.0337394	0.000718279	0.105165	1	1848	1
rs10898377	11	71598155	G	A	ENSG00000137522.18	RNF121	71929018	330863	0.0868336	0.0287418	0.0029025	0.253228	1	1846	1
rs163607	11	72494655	T	C	ENSG00000137496.19	IL18BP	71998613	-496042	0.077866	0.0294724	0.00900189	0.438184	1	1825	1
rs35029585	11	72491170	T	G	ENSG00000184154.16	LRRC51	72080337	-410833	0.0970307	0.0337757	0.00458116	0.322247	1	1723	1
rs11232130	11	71123083	A	G	ENSG00000137497.19	NUMA1	72080693	957610	-0.0521332	0.0197557	0.00908145	0.439734	1	1727	1
rs11602687	11	71140481	C	T	ENSG00000149357.10	LAMTOR1	72103297	962816	-0.0580648	0.0216372	0.00799582	0.416987	1	1753	1
rs72951675	11	72070239	A	G	ENSG00000110200.9	ANAPC15	72112780	42541	-0.153694	0.0494344	0.00219707	0.216028	1	1756	1
rs11603334	11	72721940	G	A	ENSG00000110195.14	FOLR1	72189558	-532382	0.244902	0.0870853	0.00549249	0.352439	1	1709	1
rs113072943	11	72467214	G	A	ENSG00000204971.3	ENSG00000204971	72209241	-257973	0.548066	0.150853	0.000369404	0.0647187	0.649782	1759	1
rs1356676706	11	71654837	C	T	ENSG00000165457.15	FOLR2	72216601	561764	-0.20737	0.0678262	0.00258975	0.237723	1	1774	1
rs34897504	11	72207419	C	G	ENSG00000165458.15	INPPL1	72223701	16282	-0.170019	0.0447433	0.00020066	0.0407154	0.356373	1776	1
rs1806516	11	73293008	C	T	ENSG00000162129.15	CLPB	72434680	-858328	0.0675385	0.0216306	0.00210523	0.210685	1	1783	1
rs12809011	11	72207827	A	C	ENSG00000256633.1	PDE2A-AS2	72584572	376745	0.348802	0.102898	0.000867532	0.119612	1	1619	1
rs35845757	11	72655489	CTG	C	ENSG00000186642.16	PDE2A	72674591	19102	-0.165965	0.0511737	0.00141999	0.165205	1	1631	1
rs12577340	11	73636128	C	A	ENSG00000186635.15	ARAP1	72793599	-842529	0.170375	0.0464184	0.000322845	0.058545	0.529143	1639	1
rs10793034	11	72551071	C	T	ENSG00000285693.2	ENSG00000285693	72814072	263001	0.145072	0.0407267	0.000476123	0.0782663	0.769414	1616	1
rs72954113	11	72447528	G	A	ENSG00000168010.11	ATG16L2	72814406	366878	-0.141857	0.050732	0.00575906	0.360367	1	1613	1
rs72954113	11	72447528	G	A	ENSG00000137478.15	FCHSD2	73142318	694790	0.139787	0.039914	0.000587997	0.0911283	1	1707	1
rs12364461	11	73223574	T	C	ENSG00000171631.16	P2RY6	73264498	40924	0.229032	0.070492	0.00139266	0.163149	1	1654	1
rs78488993	11	73171494	G	C	ENSG00000110237.5	ARHGEF17	73308276	136782	0.117231	0.0389219	0.00298743	0.257361	1	1662	1
rs10898966	11	74249059	C	T	ENSG00000054967.13	RELT	73376399	-872660	-0.0946417	0.0365221	0.0103812	0.463345	1	1666	1
rs142754328	11	73906159	T	TAG	ENSG00000054965.11	FAM168A	73598189	-307970	0.127516	0.056068	0.0241826	0.612999	1	1653	1
rs60793745	11	73769278	G	A	ENSG00000021300.14	PLEKHB1	73646178	-123100	-0.41533	0.107915	0.0001672	0.0352886	0.273206	1634	1
rs7941425	11	74715323	A	G	ENSG00000175582.20	RAB6A	73761137	-954186	0.0736084	0.0254467	0.00431408	0.312461	1	1648	1
rs7122091	11	73959388	G	C	ENSG00000168014.18	C2CD3	74171210	211822	-0.121246	0.0328756	0.000302843	0.0557753	0.529066	1747	1
rs496428	11	74405033	C	G	ENSG00000214517.10	PPME1	74171267	-233766	0.0785341	0.0275691	0.00492674	0.334127	1	1746	1
rs56008935	11	74681735	C	G	ENSG00000149380.12	P4HA3	74311640	-370095	0.207364	0.062573	0.00112163	0.142175	1	1628	1
rs12272502	11	74456364	T	C	ENSG00000165434.8	PGM2L1	74398433	-57931	-0.0781559	0.0225072	0.000652241	0.0981328	1	1663	1
rs2734827	11	74005232	G	A	ENSG00000254837.2	LIPT2-AS1	74493366	488134	0.148868	0.0424246	0.000574157	0.0895964	0.992143	1728	1
rs151052367	11	74596656	G	GAATAT	ENSG00000077514.9	POLD3	74493851	-102805	-0.104066	0.0327407	0.00175572	0.188806	1	1724	1
rs4944933	11	74667901	A	T	ENSG00000054938.17	CHRDL2	74731426	63525	-0.21549	0.0649092	0.00109954	0.140328	1	1721	1
rs542944	11	75391677	C	T	ENSG00000166439.6	RNF169	74748849	-642828	-0.0705131	0.0223736	0.00191574	0.19909	1	1736	1
rs11602438	11	75300802	T	A	ENSG00000118363.13	SPCS2	74949261	-351541	0.112803	0.0427708	0.00912033	0.440489	1	1538	1
rs55694841	11	76130937	T	G	ENSG00000149273.15	RPS3	75399515	-731422	0.100343	0.0375406	0.00824344	0.422473	1	1778	1
rs475476	11	75300708	T	C	ENSG00000062282.15	DGAT2	75759512	458804	0.135121	0.0444796	0.00275457	0.24579	1	1786	1
rs117542703	11	76172470	G	A	ENSG00000254826.1	ENSG00000254826	75775904	-396566	0.45559	0.138624	0.00122957	0.150663	1	1807	1
rs10501421	11	75173343	G	A	ENSG00000254814.1	ENSG00000254814	75803415	630072	-0.33607	0.0940252	0.000455987	0.0757945	0.837192	1836	1
rs2155221	11	76555223	C	T	ENSG00000198382.9	UVRAG	75815210	-740013	0.0998979	0.0327645	0.00265943	0.241207	1	1859	1
rs624605	11	76043576	G	T	ENSG00000255507.7	UVRAG-DT	75815406	-228170	0.115835	0.0334251	0.000668257	0.0998566	1	1857	1
rs745870	11	76316892	T	G	ENSG00000085741.14	WNT11	76210736	-106156	0.275004	0.0720841	0.00018963	0.0390031	0.384571	2028	1
rs139804261	11	76802361	A	G	ENSG00000137492.9	THAP12	76381132	-421229	-0.199344	0.0553292	0.000411749	0.0702581	0.771206	1873	1
rs2846072	11	76269481	T	C	ENSG00000179240.13	GVQW3	76381303	111822	0.0685541	0.0232315	0.00361045	0.285373	1	1869	1
rs55770805	11	76241198	A	G	ENSG00000255135.5	EMSY-DT	76444690	203492	-0.204454	0.0610757	0.00100147	0.131904	1	1887	1
rs9988854	11	76250913	G	T	ENSG00000158636.17	EMSY	76444923	194010	0.117223	0.0317496	0.000298375	0.0551138	0.560347	1878	1
rs35323169	11	76393888	GTTA	G	ENSG00000255363.3	LINC02757	76630465	236577	0.290554	0.0749516	0.000150532	0.0324319	0.277731	1845	1
rs117111120	11	75723784	C	T	ENSG00000137507.11	LRRC32	76670747	946963	0.34697	0.0960337	0.000397082	0.0683314	0.750485	1890	1
rs10899382	11	77485600	C	T	ENSG00000078124.13	ACER3	76860859	-624741	-0.181782	0.0487138	0.000258225	0.049457	0.473585	1834	1
rs11236677	11	76274827	G	A	ENSG00000149260.18	CAPN5	77066961	792134	0.118223	0.0368584	0.00159696	0.178016	1	2042	1
rs143953991	11	77184725	GGGAGGCGGGGACACCAGGGCCT	G	ENSG00000137474.23	MYO7A	77128246	-56479	0.116457	0.031073	0.000243265	0.0472942	0.519128	2134	1
rs79018147	11	76304313	C	T	ENSG00000178795.10	GDPD4	77301687	997374	0.257361	0.075405	0.000801017	0.113322	1	1993	1
rs675925	11	77862161	G	A	ENSG00000149269.10	PAK1	77474635	-387526	-0.111222	0.0291943	0.000193439	0.0396147	0.375852	1943	1
rs11237144	11	77241938	A	T	ENSG00000178301.4	AQP11	77589391	347453	0.0950851	0.0290167	0.00126959	0.153838	1	1963	1
rs11237123	11	77211901	G	A	ENSG00000074201.9	CLNS1A	77637794	425893	-0.0945235	0.0271709	0.000637961	0.0966158	1	1834	1
rs3832735	11	77093583	AGTCTGTGTCTGTCAC	A	ENSG00000048649.14	RSF1	77820869	727286	0.0860241	0.0264352	0.00136933	0.161428	1	1689	1
rs1941379	11	78796745	A	G	ENSG00000151364.17	KCTD14	78046191	-750554	0.243981	0.0785127	0.0022077	0.216615	1	1768	1
rs59365146	11	79007372	T	TGA	ENSG00000151365.2	THRSP	78063861	-943511	0.280692	0.104737	0.00807865	0.418873	1	1731	1
rs568334762	11	78868916	G	GT	ENSG00000151366.13	NDUFC2	78079862	-789054	-0.216927	0.0666018	0.00135611	0.160458	1	1722	1
rs72072910	11	79062384	GCT	G	ENSG00000159063.14	ALG8	78139660	-922724	-0.0909726	0.0284653	0.00165874	0.182097	1	1765	1
rs7129540	11	77519803	T	C	ENSG00000188997.8	KCTD21	78188626	668823	-0.0855189	0.0299309	0.00480141	0.329866	1	1806	1
rs2512527	11	78209817	C	A	ENSG00000118369.13	USP35	78188812	-21005	0.159227	0.0503448	0.00184802	0.194786	1	1804	1
rs11237453	11	78317541	A	G	ENSG00000033327.13	GAB2	78418348	100807	0.147217	0.0384562	0.000180544	0.0375084	0.38203	2116	1
rs17143861	11	82558632	G	C	ENSG00000165490.13	DDIAS	82899975	341343	-0.22389	0.0672375	0.00106325	0.137373	1	1992	1
rs35912344	11	83120934	CT	C	ENSG00000137509.12	PRCP	82970584	-150350	-0.134855	0.0466808	0.00436375	0.314319	1	2194	1
rs149070032	11	83932166	AAAC	A	ENSG00000165494.12	PCF11	83156988	-775178	0.0889529	0.0259052	0.00074585	0.107969	1	2099	1
rs5793033	11	82661030	GTA	G	ENSG00000137494.14	ANKRD42	83193712	532682	0.0850161	0.0299317	0.00505053	0.338317	1	2228	1
rs2200206	11	83901612	T	G	ENSG00000247137.9	ANKRD42-DT	83193794	-707818	0.158221	0.0462963	0.000788672	0.112091	1	2233	1
rs551450	11	82797945	T	C	ENSG00000137500.10	CCDC90B	83286390	488445	-0.106643	0.0338846	0.00194297	0.200732	1	2273	1
rs4367967	11	84834745	A	T	ENSG00000150672.19	DLG2	85628335	793590	-0.0454846	0.0164663	0.00636415	0.37777	1	1901	1
rs17209127	11	85821654	G	A	ENSG00000171204.13	TMEM126B	85628573	-193081	0.160346	0.0515499	0.00218683	0.215456	1	1913	1
rs11607590	11	86128925	C	A	ENSG00000137504.15	CREBZF	85682908	-446017	0.0988844	0.0390261	0.0121766	0.49207	1	1879	1
rs635637	11	86551384	G	T	ENSG00000179071.5	CCDC89	85686195	-865189	-0.163842	0.0532061	0.0024152	0.228252	1	1884	1
rs11234697	11	86579533	G	A	ENSG00000137501.18	SYTL2	85811159	-768374	0.126145	0.0526213	0.0175913	0.557759	1	2049	1
rs3758657	11	86957404	A	G	ENSG00000073921.18	PICALM	86069882	-887522	-0.157611	0.0516349	0.00263072	0.239771	1	2203	1
rs12280376	11	87163038	T	A	ENSG00000074266.22	EED	86244753	-918285	0.141042	0.0484645	0.00408978	0.304058	1	2298	1
rs34065583	11	86912413	C	CAT	ENSG00000255471.1	PRSS23-AS1	86925037	12624	0.242644	0.0908259	0.00827603	0.423135	1	2809	1
rs7944482	11	86380490	T	C	ENSG00000174804.4	FZD4	86955395	574905	-0.11629	0.0364973	0.00171172	0.185732	1	2797	1
rs139815446	11	85986125	TA	T	ENSG00000246523.10	FZD4-DT	86955616	969491	0.256516	0.0796283	0.00152562	0.172901	1	2795	1
rs12792551	11	86829343	G	A	ENSG00000166575.17	TMEM135	87037844	208501	0.208044	0.058667	0.000503707	0.0815265	1	2815	1
rs7940822	11	88389966	G	A	ENSG00000288018.3	ENSG00000288018	88337839	-52127	0.089138	0.0310576	0.00461876	0.323566	1	2398	1
rs11528992	11	90269808	T	A	ENSG00000077616.11	NAALAD2	90131515	-138293	0.0667631	0.0273604	0.0156962	0.537386	1	1353	1
rs150561996	11	90057985	C	G	ENSG00000110172.12	CHORDC1	90223077	165092	0.0821711	0.0311465	0.00909898	0.440068	1	1389	1
rs11606517	11	90283645	G	T	ENSG00000261645.7	DISC1FP1	90251204	-32441	-0.151138	0.0461278	0.0012713	0.153972	1	1405	1
rs1458209	11	92225310	G	T	ENSG00000180773.15	SLC36A4	93197991	972681	-0.0721144	0.0236807	0.00269062	0.242703	1	1809	1
rs74326379	11	92962346	G	A	ENSG00000166002.7	SMCO4	93543391	581045	-0.193815	0.0608667	0.00172307	0.186539	1	1708	1
rs11020870	11	94650832	G	T	ENSG00000042429.12	MED17	93784227	-866605	0.0416827	0.0167937	0.0140232	0.517905	1	1711	1
rs3847548	11	92859760	G	A	ENSG00000166012.17	TAF1D	93784391	924631	-0.0977644	0.0312966	0.00209545	0.210101	1	1699	1
rs2605619	11	93511565	A	G	ENSG00000250519.7	ENSG00000250519	94185439	673874	-0.0870991	0.0251784	0.000682862	0.10139	1	1717	1
rs7115129	11	94296722	C	A	ENSG00000123901.9	GPR83	94401419	104697	-0.0822728	0.0249165	0.00116775	0.145871	1	1661	1
rs765669	11	94951753	C	T	ENSG00000020922.13	MRE11	94493885	-457868	0.199621	0.0568572	0.000570286	0.0891568	0.946674	1660	1
rs72978465	11	93852631	C	T	ENSG00000168876.9	ANKRD49	94493979	641348	-0.260778	0.0770998	0.000889801	0.121719	1	1656	1
rs34300865	11	95207155	CACTT	C	ENSG00000257057.3	C11orf97	94512461	-694694	0.27093	0.0750448	0.000401025	0.0688533	0.655675	1635	1
rs10831106	11	93850624	T	G	ENSG00000134627.12	PIWIL4	94543840	693216	0.102956	0.0279196	0.000303321	0.0558427	0.503513	1660	1
rs75719210	11	94368599	T	G	ENSG00000196371.4	FUT4	94543921	175322	0.0889128	0.0256009	0.000650992	0.0980009	1	1663	1
rs603360	11	93723589	C	G	ENSG00000166025.18	AMOTL1	94706431	982842	0.114089	0.0352492	0.00145102	0.167475	1	1713	1
rs12794147	11	95586519	G	A	ENSG00000150316.12	CWC15	94973586	-612933	-0.112928	0.0311373	0.000377946	0.0658172	0.635327	1681	1
rs12417385	11	94852403	C	T	ENSG00000186280.7	KDM4D	94973709	121306	0.359652	0.10911	0.00119027	0.147636	1	1678	1
rs11021023	11	95042068	G	A	ENSG00000263465.5	SRSF8	95066919	24851	0.215267	0.0609722	0.00053222	0.0847631	0.950012	1785	1
rs34221959	11	95503012	C	T	ENSG00000149218.5	ENDOD1	95089846	-413166	-0.214332	0.0747823	0.00467496	0.325521	1	1790	1
rs877757	11	95971720	G	A	ENSG00000149212.12	SESN3	95232541	-739179	-0.182049	0.0501034	0.000368943	0.0646597	0.752644	2040	1
rs1255530	11	95566235	C	G	ENSG00000077458.13	FAM76B	95790409	224174	-0.136436	0.0400868	0.000827653	0.11585	1	2073	1
rs11021419	11	96071310	C	T	ENSG00000087053.20	MTMR2	95925315	-145995	-0.0831814	0.0237685	0.000593267	0.091728	1	2174	1
rs35488871	11	96981965	AT	A	ENSG00000184384.14	MAML2	96343195	-638770	-0.0861992	0.0271072	0.00174748	0.188227	1	2111	1
rs11828092	11	96426428	A	T	ENSG00000149231.16	CCDC82	96389956	-36472	-0.0780277	0.0217222	0.000427953	0.072293	0.975733	2280	1
rs11021456	11	96169942	C	T	ENSG00000183340.7	JRKL	96389989	220047	0.122791	0.0323411	0.000203008	0.0410687	0.462452	2278	1
rs1002122	11	100190645	G	A	ENSG00000165895.19	ARHGAP42	100687288	496643	-0.0900899	0.0245559	0.00032478	0.0588172	1	3181	1
rs11224697	11	101288574	G	A	ENSG00000082175.16	PGR	101129813	-158761	0.0310017	0.00848312	0.000341979	0.0611195	0.934286	2732	1
rs74966448	11	101492480	A	C	ENSG00000137693.14	YAP1	102110447	617967	0.15081	0.0416103	0.000381252	0.0662604	0.943599	2475	1
rs10791579	11	102549991	T	C	ENSG00000023445.16	BIRC3	102317450	-232541	-0.122648	0.0431749	0.00504469	0.338131	1	2583	1
rs4754851	11	102538796	T	C	ENSG00000110330.10	BIRC2	102347211	-191585	-0.0803507	0.0285948	0.00552899	0.353609	1	2602	1
rs57592482	11	102261592	A	G	ENSG00000255337.1	TMEM123-DT	102452919	191327	-0.249479	0.0780915	0.00166525	0.182517	1	2591	1
rs11225244	11	102407603	A	T	ENSG00000152558.15	TMEM123	102470384	62781	0.10157	0.0354514	0.00468934	0.326026	1	2653	1
rs470504	11	102787958	T	C	ENSG00000137692.12	DCUN1D5	103092194	304236	0.121682	0.0348164	0.000603042	0.0927894	1	2842	1
rs7939262	11	104834385	A	G	ENSG00000170962.13	PDGFD	104164379	-670006	-0.208042	0.0603022	0.000705222	0.103772	1	2506	1
rs61901795	11	105619991	C	T	ENSG00000196954.14	CASP4	104969366	-650625	0.130312	0.0430131	0.00282676	0.24945	1	1637	1
rs17102906	11	104718127	A	C	ENSG00000137752.25	CASP1	105035250	317123	0.13207	0.0519382	0.0118774	0.487553	1	1562	1
rs72976991	11	104909593	T	C	ENSG00000204397.10	CARD16	105101431	191838	0.224311	0.0674246	0.00107401	0.138269	1	1520	1
rs2353440	11	106730775	G	T	ENSG00000170903.12	MSANTD4	106022403	-708372	-0.16962	0.0541932	0.00205476	0.207683	1	1784	1
rs2513604	11	106407478	T	C	ENSG00000149313.11	AASDHPPT	106075501	-331977	-0.0929102	0.0290088	0.00162159	0.179658	1	1739	1
rs78897310	11	106616156	G	A	ENSG00000182359.15	KBTBD3	106077459	-538697	-0.187326	0.051877	0.000399995	0.0687217	0.695592	1739	1
rs72984375	11	107125586	G	A	ENSG00000152402.11	GUCY1A2	107018476	-107110	0.0588996	0.0188561	0.00209663	0.210177	1	2315	1
rs1840574	11	107043890	G	A	ENSG00000152404.16	CWF19L2	107457825	413935	0.103797	0.0324505	0.00164406	0.181132	1	2037	1
rs12278522	11	107118323	A	G	ENSG00000137760.15	ALKBH8	107565742	447419	0.184568	0.0638105	0.0043169	0.312574	1	1932	1
rs621612	11	107339765	G	A	ENSG00000110660.15	SLC35F2	107928293	588528	-0.16948	0.0494163	0.000756565	0.109001	1	1823	1
rs112092484	11	108073183	C	T	ENSG00000288012.2	ENSG00000288012	108009318	-63865	0.313296	0.0832622	0.000230256	0.0453143	0.424132	1842	1
rs7342239	11	109125572	C	T	ENSG00000149308.17	NPAT	108222638	-902934	0.115869	0.0381267	0.00274386	0.245258	1	1867	1
rs4754226	11	107494465	C	A	ENSG00000149311.20	ATM	108223044	728579	0.040762	0.0152187	0.00811483	0.419681	1	1865	1
rs10890737	11	107551705	A	T	ENSG00000166323.13	C11orf65	108467531	915826	0.12382	0.0330451	0.000244029	0.0474104	0.425343	1743	1
rs11212366	11	107775704	G	A	ENSG00000178202.13	POGLUT3	108498384	722680	-0.177537	0.0480649	0.000296653	0.0548705	0.5141	1733	1
rs73556303	11	109506210	T	C	ENSG00000110723.12	EXPH5	108593768	-912442	0.247869	0.0672076	0.000302752	0.0557616	0.527393	1742	1
rs143357306	11	109111053	T	C	ENSG00000178105.12	DDX10	108665058	-445995	0.13767	0.0361021	0.000190836	0.0391951	0.334917	1755	1
rs11213811	11	111266084	C	T	ENSG00000137710.17	RDX	110296712	-969372	-0.0712419	0.0234702	0.00277542	0.246804	1	1959	1
rs71476938	11	110066819	T	A	ENSG00000254416.6	LINC02732	110355130	288311	-0.482538	0.14754	0.00129673	0.155952	1	1925	1
rs12795666	11	110768121	C	T	ENSG00000137714.3	FDX1	110429948	-338173	-0.190644	0.0494873	0.000164876	0.0348948	0.333214	2021	1
rs4754419	11	109994324	T	C	ENSG00000137727.13	ARHGAP20	110713189	718865	0.141839	0.0527379	0.00786049	0.414145	1	1892	1
rs78696050	11	111147459	A	G	ENSG00000214290.9	COLCA2	111298546	151087	0.313153	0.101026	0.00226355	0.219758	1	1792	1
rs78631800	11	110880087	T	C	ENSG00000110777.12	POU2AF1	111455630	575543	-0.0962348	0.0393737	0.0155292	0.535457	1	1728	1
rs61896951	11	111617861	T	C	ENSG00000204381.12	LAYN	111540280	-77581	-0.142498	0.0496685	0.00463424	0.324096	1	1722	1
rs11375397	11	110639238	ACC	A	ENSG00000170145.5	SIK2	111602449	963211	-0.136971	0.043337	0.0018608	0.195616	1	1745	1
rs72991443	11	111974608	G	T	ENSG00000137713.16	PPP2R1B	111766389	-208219	-0.22179	0.0613152	0.000391148	0.0675491	0.659475	1686	1
rs36029541	11	111269217	C	T	ENSG00000086848.15	ALG9	111871581	602364	0.0818476	0.0260744	0.00199543	0.204049	1	1593	1
rs7119658	11	111238533	G	A	ENSG00000137720.8	C11orf1	111878935	640402	-0.0868406	0.0297819	0.00401959	0.301522	1	1548	1
rs586064	11	112724555	A	G	ENSG00000255561.7	FDXACB1	111881243	-843312	-0.158264	0.0478801	0.00115419	0.144833	1	1549	1
rs12287270	11	111110194	C	T	ENSG00000149300.10	C11orf52	111918032	807838	0.113746	0.0331534	0.000753335	0.108687	1	1642	1
rs11603646	11	111467708	G	A	ENSG00000109846.9	CRYAB	111923722	456014	0.264423	0.0746943	0.000514697	0.082788	0.851308	1654	1
rs73011346	11	111455652	G	C	ENSG00000150764.14	DIXDC1	111927144	471492	-0.232779	0.0642392	0.000382237	0.0663786	0.631837	1653	1
rs12794759	11	111728938	A	G	ENSG00000150768.17	DLAT	112025408	296470	-0.129084	0.0348011	0.000280331	0.0525264	0.427505	1525	1
rs11214040	11	111915904	G	A	ENSG00000150776.18	NKAPD1	112074086	158182	0.121913	0.0394188	0.00231437	0.222735	1	1442	1
rs73004263	11	112596937	C	T	ENSG00000150773.12	PIH1D2	112074274	-522663	-0.121328	0.0410984	0.00359692	0.284794	1	1438	1
rs2176441	11	111203831	A	G	ENSG00000150779.12	TIMM8B	112086798	882967	0.0802405	0.0254812	0.001932	0.200084	1	1418	1
rs56013858	11	112796956	G	A	ENSG00000204370.13	SDHD	112086824	-710132	0.0720633	0.0271025	0.00857942	0.429615	1	1421	1
rs58543066	11	112214256	C	T	ENSG00000150782.12	IL18	112164096	-50160	0.217186	0.068964	0.00193033	0.199982	1	1419	1
rs12420140	11	112200571	G	A	ENSG00000250303.6	LINC02762	112270748	70177	0.158153	0.042669	0.000283112	0.0529387	0.39664	1401	1
rs648092	11	113216353	C	T	ENSG00000255129.7	TTC12-DT	113314482	98129	0.23644	0.0684939	0.000700364	0.103237	1	2136	1
rs238940	11	114092901	T	C	ENSG00000086827.9	ZW10	113773735	-319166	0.269655	0.073833	0.000344817	0.061499	0.792735	2299	1
rs3758987	11	113904553	T	C	ENSG00000048028.12	USP28	113875572	-28981	-0.0967024	0.030852	0.00202528	0.205932	1	2353	1
rs1865732	11	113090000	T	C	ENSG00000109906.15	ZBTB16	114059041	969041	-0.253564	0.0856901	0.00352055	0.281531	1	2375	1
rs537238	11	114154975	G	A	ENSG00000166741.8	NNMT	114257787	102812	0.495766	0.185001	0.00808244	0.418959	1	2408	1
rs549427	11	114214137	G	A	ENSG00000076053.12	RBM7	114400030	185893	0.108166	0.0355535	0.00271558	0.243931	1	2406	1
rs10891714	11	114597747	A	C	ENSG00000180425.11	C11orf71	114400511	-197236	0.123189	0.0352283	0.000599032	0.0923712	1	2409	1
rs435016	11	115924091	A	G	ENSG00000256315.1	CADM1-AS1	115396756	-527335	0.343618	0.105803	0.0013989	0.163604	1	2137	1
rs573126	11	116405369	A	C	ENSG00000182985.18	CADM1	115504957	-900412	0.080372	0.0265534	0.00285153	0.250712	1	2238	1
rs1508102	11	116509172	G	A	ENSG00000137656.12	BUD13	116772987	263815	-0.237574	0.0695656	0.00079537	0.112767	1	2764	1
rs603377	11	117700136	C	T	ENSG00000109917.11	ZPR1	116788039	-912097	-0.106673	0.0276468	0.000161179	0.034248	0.45243	2807	1
rs185100935	11	116230436	T	C	ENSG00000110243.12	APOA5	116792420	561984	0.30278	0.099271	0.00265048	0.240769	1	2823	1
rs10892178	11	117814628	C	T	ENSG00000110244.7	APOA4	116823304	-991324	0.534977	0.141495	0.00021531	0.0430123	0.623537	2896	1
rs536761	11	117646651	T	C	ENSG00000110245.12	APOC3	116829706	-816945	0.0564315	0.0176468	0.00164837	0.181416	1	2930	1
rs3889570	11	117429324	T	C	ENSG00000118137.10	APOA1	116837622	-591702	-0.0835745	0.0262436	0.00172129	0.186416	1	2947	1
rs533848	11	116409971	T	A	ENSG00000160584.17	SIK3	117098437	688466	-0.0991067	0.0307975	0.0015428	0.174173	1	3189	1
rs502483	11	116381074	T	A	ENSG00000149591.17	TAGLN	117199370	818296	-0.299538	0.0802989	0.000259505	0.0496377	0.829118	3195	1
rs3016358	11	116607943	G	A	ENSG00000160613.15	PCSK7	117232525	624582	-0.145577	0.0464996	0.00204935	0.207359	1	3132	1
rs9667438	11	117456964	T	C	ENSG00000167257.11	RNF214	117232625	-224339	0.166353	0.0464679	0.000446825	0.0746561	1	3135	1
rs605805	11	118079092	A	G	ENSG00000278768.4	BACE1-AS	117288453	-790639	0.105301	0.0355222	0.00346369	0.278936	1	3104	1
rs501652	11	116369908	A	G	ENSG00000110274.16	CEP164	117314557	944649	0.056826	0.0185815	0.00258301	0.237384	1	3100	1
rs488931	11	117473528	G	A	ENSG00000186318.18	BACE1	117316259	-157269	0.0883476	0.0279345	0.00184833	0.194807	1	3104	1
rs11216613	11	117906884	T	G	ENSG00000137731.14	FXYD2	117828698	-78186	0.124704	0.0394871	0.00187599	0.196614	1	2469	1
rs10892148	11	117648432	C	T	ENSG00000110324.12	IL10RA	117986370	337938	0.160362	0.0431422	0.000272383	0.051429	0.654536	2403	1
rs1902627	11	117421259	T	C	ENSG00000177098.9	SCN4B	118152888	731629	0.0749946	0.0224155	0.00100793	0.132484	1	2366	1
rs55753209	11	117522007	G	A	ENSG00000160593.19	JAML	118225094	703087	-0.214657	0.060769	0.000528903	0.0844005	1	2346	1
rs7119090	11	117876395	G	C	ENSG00000167286.11	CD3D	118342705	466310	-0.143508	0.0450755	0.00172598	0.18675	1	2288	1
rs73014299	11	118319250	C	T	ENSG00000160654.11	CD3G	118344344	25094	-0.226912	0.0667272	0.000836003	0.116643	1	2286	1
rs663003	11	118952438	C	T	ENSG00000167283.9	ATP5MG	118401346	-551092	0.0654335	0.0168366	0.000145044	0.0314947	0.333891	2302	1
rs668628	11	118648508	G	T	ENSG00000118058.24	KMT2A	118436456	-212052	0.0999643	0.0262936	0.000199186	0.0404997	0.446774	2243	1
rs71484139	11	119506868	C	T	ENSG00000172425.12	TTC36	118527472	-979396	0.116598	0.0325099	0.000436486	0.0733656	0.921859	2112	1
rs10892147	11	117643086	T	C	ENSG00000255435.7	TTC36-AS1	118531094	888008	-0.108553	0.029563	0.000321087	0.0582886	0.679098	2115	1
rs535996	11	118766958	T	C	ENSG00000095139.15	ARCN1	118572390	-194568	-0.107861	0.0293673	0.000320023	0.0581378	0.651247	2035	1
rs557990	11	118730654	T	C	ENSG00000278376.2	ENSG00000278376	118791202	60548	-0.195806	0.063363	0.00233328	0.223782	1	1900	1
rs11217058	11	118851440	G	A	ENSG00000160683.5	CXCR5	118883892	32452	0.0806148	0.0230132	0.000586374	0.0909478	1	1928	1
rs512608	11	119383087	G	A	ENSG00000186174.13	BCL9L	118925926	-457161	0.0806498	0.0255143	0.00185857	0.195491	1	1852	1
rs680268	11	119368979	C	T	ENSG00000186166.9	CENATAC	118998138	-370841	0.12168	0.0323995	0.000236404	0.046254	0.451531	1910	1
rs543583	11	118976486	G	A	ENSG00000118181.11	RPS25	119018691	42205	-0.130481	0.0357119	0.00034298	0.0612541	0.659207	1922	1
rs543583	11	118976486	G	A	ENSG00000137700.19	SLC37A4	119030906	54420	-0.128538	0.0384694	0.00102289	0.133833	1	1973	1
rs996888	11	119557447	A	G	ENSG00000149428.21	HYOU1	119057227	-500220	0.30721	0.0966003	0.00174587	0.188118	1	1864	1
rs514649	11	119845595	G	A	ENSG00000188486.4	H2AX	119095465	-750130	-0.165704	0.054303	0.00263847	0.24016	1	1977	1
rs11217547	11	119871570	G	A	ENSG00000172375.14	C2CD2L	119102198	-769372	-0.070994	0.0233335	0.00271361	0.243825	1	1957	1
rs10892423	11	119635773	G	A	ENSG00000172269.20	DPAGT1	119108331	-527442	0.0899709	0.0242922	0.000286034	0.0533519	0.548614	1918	1
rs1785899	11	119485970	C	T	ENSG00000160703.16	NLRX1	119166568	-319402	-0.0892456	0.0298671	0.00321813	0.268004	1	1926	1
rs397786102	11	120073079	A	AG	ENSG00000248712.8	CCDC153	119196769	-876310	0.192973	0.0549432	0.000567694	0.0888557	1	1829	1
rs782278463	11	118502303	A	AAT	ENSG00000110395.8	CBL	119206298	703995	-0.145548	0.0409818	0.000494252	0.0804198	0.900527	1822	1
rs61897871	11	120005219	A	G	ENSG00000245248.9	USP2-AS1	119356467	-648752	-0.041512	0.0137683	0.00295856	0.255936	1	1932	1
rs7947704	11	119541500	C	T	ENSG00000154096.14	THY1	119424985	-116515	0.403664	0.112733	0.000445611	0.0745029	0.851563	1911	1
rs7937927	11	119512047	T	C	ENSG00000110400.11	NECTIN1	119729200	217153	-0.0871863	0.0264931	0.00121167	0.149293	1	2088	1
rs496248	11	120452505	G	A	ENSG00000196914.9	ARHGEF12	120336413	-116092	0.0693891	0.0181552	0.000184762	0.0382109	0.433081	2344	1
rs77280158	11	120876919	G	T	ENSG00000154114.13	TBCEL	121024072	147153	0.145084	0.0489085	0.00344159	0.27799	1	2210	1
rs1783865	11	120956225	G	A	ENSG00000109927.11	TECTA	121101243	145018	0.10833	0.0348548	0.00220427	0.216439	1	2067	1
rs17092943	11	121574565	C	T	ENSG00000137642.13	SORL1	121452314	-122251	-0.0961931	0.0293083	0.00124778	0.152122	1	2069	1
rs10893046	11	123494831	G	A	ENSG00000255248.11	MIR100HG	122556721	-938110	0.0471088	0.0167212	0.00540976	0.349786	1	2511	1
rs7933163	11	123165659	A	G	ENSG00000154127.10	UBASH3B	122655722	-509937	-0.128439	0.03855	0.0010564	0.136788	1	2602	1
rs4936850	11	123834183	C	T	ENSG00000109943.9	CRTAM	122838500	-995683	0.156563	0.043772	0.000451892	0.0752798	1	2654	1
rs186183878	11	122092309	C	T	ENSG00000109944.11	JHY	122882683	790374	0.0944177	0.0309933	0.00268119	0.242275	1	2702	1
rs12418137	11	123144662	T	G	ENSG00000288061.3	ENSG00000288061	123062596	-82066	-0.225811	0.0660625	0.000787125	0.111947	1	2755	1
rs12361252	11	123091564	G	A	ENSG00000109971.14	HSPA8	123063230	-28334	-0.132734	0.0376897	0.000548992	0.0867136	1	2754	1
rs117343262	11	122384038	G	A	ENSG00000166250.12	CLMP	123195248	811210	0.177632	0.0487266	0.000353302	0.0626373	0.97476	2759	1
rs75884489	11	123480908	C	T	ENSG00000023171.20	GRAMD1B	123358428	-122480	-0.0790885	0.0283831	0.00592725	0.365186	1	2722	1
rs112221755	11	123482230	T	C	ENSG00000110002.16	VWA5A	124115404	633174	0.187037	0.058075	0.00152971	0.173192	1	2663	1
rs11219835	11	124901287	T	A	ENSG00000154144.13	TBRG1	124622836	-278451	-0.0823985	0.0256697	0.00158419	0.177081	1	2454	1
rs10790718	11	124948942	A	C	ENSG00000064199.7	SPA17	124673844	-275098	-0.0909358	0.0301589	0.00295694	0.255846	1	2414	1
rs71478445	11	124125283	GT	G	ENSG00000110013.13	SIAE	124695707	570424	-0.226569	0.0857277	0.00897907	0.437722	1	2402	1
rs78136034	11	125207491	T	C	ENSG00000019102.12	VSIG2	124752255	-455236	-0.796081	0.246758	0.00150203	0.171202	1	2499	1
rs56061092	11	125382583	G	A	ENSG00000149564.12	ESAM	124762290	-620293	0.183985	0.0601671	0.00258543	0.23751	1	2490	1
rs3824917	11	125410422	G	A	ENSG00000120458.13	MSANTD2	124800706	-609716	0.115092	0.0324452	0.000501788	0.0813139	1	2534	1
rs666123	11	125150417	G	A	ENSG00000154134.15	ROBO3	124865432	-284985	-0.109533	0.0358916	0.00263608	0.240026	1	2517	1
rs7115823	11	124813511	A	G	ENSG00000154133.15	ROBO4	124898500	84989	0.11334	0.0342076	0.00112413	0.142372	1	2569	1
rs7937392	11	124944386	A	T	ENSG00000149548.15	CCDC15	124954121	9735	-0.117625	0.0377616	0.002156	0.213668	1	2572	1
rs202090202	11	124451804	C	CT	ENSG00000134955.12	SLC37A2	125063302	611498	-0.245349	0.0781834	0.00200112	0.204416	1	2551	1
rs6590126	11	125087569	T	C	ENSG00000150433.10	TMEM218	125111763	24194	0.0571955	0.0199389	0.00464032	0.324307	1	2531	1
rs7924354	11	125065437	G	T	ENSG00000165495.16	PKNOX2	125164687	99250	0.0797958	0.025151	0.00178931	0.191002	1	2645	1
rs562599	11	125590056	A	C	ENSG00000134910.14	STT3A	125591712	1656	-0.154537	0.0393241	0.000122979	0.0276296	0.370043	3009	1
rs56186638	11	126544674	C	T	ENSG00000149557.14	FEZ1	125592568	-952106	-0.180782	0.0529205	0.000792655	0.112491	1	3008	1
rs11822545	11	124729167	A	G	ENSG00000149554.14	CHEK1	125625163	895996	-0.122029	0.0344618	0.000513012	0.0825915	1	3046	1
rs549994	11	125733406	G	A	ENSG00000198331.11	HYLS1	125883614	150208	0.159614	0.0428429	0.00026402	0.0502949	0.789156	2989	1
rs10893363	11	125295883	A	G	ENSG00000109832.14	DDX25	125903348	607465	0.0828995	0.0242318	0.000779138	0.111211	1	3074	1
rs1785829	11	125937491	T	C	ENSG00000064309.16	CDON	126063335	125844	-0.0550314	0.0156025	0.000538799	0.0855135	1	3219	1
rs681653	11	126572611	A	G	ENSG00000182934.12	SRPRA	126269144	-303467	-0.0781559	0.0216265	0.000395811	0.0681666	1	3147	1
rs34364340	11	126511317	C	G	ENSG00000150455.15	TIRAP	126282497	-228820	0.102001	0.0315893	0.00148816	0.170234	1	3132	1
rs2155314	11	126500170	C	T	ENSG00000110063.10	DCPS	126304060	-196110	0.143089	0.0473036	0.00286856	0.251613	1	3115	1
rs10790733	11	125313064	T	C	ENSG00000255062.2	TIRAP-AS1	126304323	991259	0.107145	0.0329704	0.00138948	0.162913	1	3117	1
rs2708538	11	127299637	A	T	ENSG00000280832.3	GSEC	126355587	-944050	-0.239095	0.0671655	0.000480023	0.0787126	1	3178	1
rs61907898	11	127397595	A	C	ENSG00000254607.3	ENSG00000254607	126652852	-744743	-0.3166	0.0918649	0.000714109	0.104724	1	3165	1
rs71475959	11	126438868	G	A	ENSG00000149571.12	KIRREL3	127003460	564592	0.0726059	0.020255	0.000439502	0.0737497	1	2911	1
rs1559661	11	127963261	G	T	ENSG00000134954.14	ETS1	128587558	624297	0.145157	0.0434531	0.00102549	0.134058	1	2682	1
rs11221141	11	128053724	G	C	ENSG00000151702.18	FLI1	128686535	632811	-0.179256	0.0583193	0.00245926	0.230654	1	2779	1
rs35389724	11	128901376	T	C	ENSG00000120457.12	KCNJ5	128891356	-10020	-0.105261	0.033581	0.00202428	0.205869	1	2805	1
rs61910641	11	128893762	G	A	ENSG00000174370.12	KCNJ5-AS1	128906044	12282	0.241923	0.0696278	0.000647665	0.0976382	1	2865	1
rs692465	11	129834277	A	G	ENSG00000134909.19	ARHGAP32	129279324	-554953	-0.178483	0.0493655	0.000393479	0.0678609	1	2911	1
rs112188603	11	130468581	C	T	ENSG00000170325.16	PRDM10	130002835	-465746	-0.178794	0.0539907	0.00113066	0.142884	1	2579	1
rs11826399	11	130481745	C	T	ENSG00000084234.18	APLP2	130068147	-413598	0.125488	0.0374469	0.000989529	0.130829	1	2678	1
rs55816411	11	130851185	C	T	ENSG00000196323.14	ZBTB44	130314917	-536268	-0.112995	0.038631	0.00390937	0.297293	1	2862	1
rs74836863	11	130547050	G	A	ENSG00000175773.15	ZBTB44-DT	130314993	-232057	-0.180983	0.0650326	0.00598878	0.367062	1	2869	1
rs11222476	11	131119514	C	T	ENSG00000166106.4	ADAMTS15	130448645	-670869	-0.0684912	0.021053	0.00137331	0.161731	1	2783	1
rs3132808	11	134331718	G	C	ENSG00000151503.14	NCAPD3	134225504	-106214	-0.10881	0.0293013	0.000275967	0.0519065	0.88475	3206	1
rs4937819	11	133711808	G	A	ENSG00000151500.15	THYN1	134253370	541562	0.128211	0.0383772	0.0010246	0.133984	1	3231	1
rs1258852	11	134340635	A	G	ENSG00000151498.12	ACAD8	134253548	-87087	-0.102581	0.0311329	0.00119547	0.148062	1	3228	1
rs2846633	11	134051570	G	T	ENSG00000149328.15	GLB1L2	134331874	280304	0.0883867	0.0238494	0.000283587	0.0530089	0.882806	3113	1
rs10849595	12	126427	G	T	ENSG00000120645.12	IQSEC3	66767	-59660	-0.0552443	0.0171975	0.00157177	0.176198	1	1437	1
rs74515234	12	661850	C	T	ENSG00000256694.1	ENSG00000256694	166321	-495529	-0.323639	0.0879559	0.000312308	0.0570697	0.471272	1509	1
rs4980927	12	506220	T	G	ENSG00000256540.2	IQSEC3-AS1	182399	-323821	0.339677	0.0958177	0.000505752	0.081733	0.77026	1523	1
rs722097	12	605676	A	G	ENSG00000120647.10	CCDC77	389273	-216403	0.134813	0.038954	0.000679207	0.101004	1	1635	1
rs10773933	12	153480	C	G	ENSG00000256020.3	ENSG00000256020	587946	434466	0.628461	0.171846	0.00033878	0.060699	0.678576	2003	1
rs11064582	12	882387	C	G	ENSG00000002016.18	RAD52	990053	107666	0.154701	0.0466372	0.00110979	0.141203	1	2588	1
rs56968978	12	1253111	G	A	ENSG00000111186.13	WNT5B	1529891	276780	0.223868	0.0573295	0.000135194	0.0298078	0.372189	2753	1
rs4570648	12	1498830	A	G	ENSG00000171823.7	FBXL14	1594581	95751	-0.16488	0.0458737	0.000424696	0.0719068	1	2670	1
rs34367212	12	1626836	G	A	ENSG00000006831.10	ADIPOR2	1688574	61738	0.255464	0.0663633	0.000166692	0.0352024	0.415397	2492	1
rs2470404	12	1940283	T	C	ENSG00000151065.14	DCP1B	2004535	64252	0.0967377	0.0288168	0.000969978	0.12901	1	2502	1
rs11062800	12	3758549	T	C	ENSG00000004478.8	FKBP4	2794970	-963579	0.166079	0.0420128	0.000112529	0.0257645	0.360094	3200	1
rs11062731	12	3590027	G	C	ENSG00000111203.13	ITFG2	2812622	-777405	0.109498	0.0308156	0.000491152	0.0800564	1	3190	1
rs11062843	12	3819008	A	T	ENSG00000053702.15	NRIP2	2835544	-983464	0.26975	0.0732483	0.000308787	0.0565927	0.993059	3216	1
rs2429127	12	2007602	C	T	ENSG00000171792.11	RHNO1	2876258	868656	0.131549	0.0358537	0.000324437	0.0587716	1	3112	1
rs4765951	12	2522405	T	C	ENSG00000111206.13	FOXM1	2877174	354769	-0.125379	0.0419255	0.00319399	0.266944	1	3109	1
rs11062819	12	3782433	C	T	ENSG00000197905.10	TEAD4	2959330	-823103	-0.320991	0.0964098	0.00106464	0.1375	1	3122	1
rs61918053	12	3077273	A	C	ENSG00000011105.14	TSPAN9	3077355	82	-0.10317	0.0287417	0.000431802	0.0727708	1	3210	1
rs3803132	12	3794224	T	C	ENSG00000130038.10	CRACR2A	3764819	-29405	0.133818	0.0409953	0.00132428	0.158024	1	3202	1
rs10848778	12	3061740	C	G	ENSG00000256862.5	PARP11-AS1	3871579	809839	-0.111402	0.0326519	0.000804418	0.113642	1	3279	1
rs1860423	12	3365890	C	T	ENSG00000111224.14	PARP11	3873448	507558	0.109159	0.0303401	0.000419214	0.0712218	1	3270	1
rs1009703	12	3295094	G	A	ENSG00000288729.2	ENSG00000288729	3958644	663550	-0.236116	0.0732564	0.00151699	0.172287	1	3404	1
rs4766122	12	3450263	A	G	ENSG00000118971.9	CCND2	4269771	819508	-0.135462	0.0390566	0.000661685	0.0991476	1	3156	1
rs369252523	12	4790776	T	TA	ENSG00000047621.12	C12orf4	4538508	-252268	0.130112	0.047187	0.00645621	0.380297	1	3123	1
rs61909217	12	4309371	C	G	ENSG00000111247.15	RAD51AP1	4538798	229427	0.23311	0.0591188	0.000116907	0.026557	0.365568	3127	1
rs11609958	12	4000794	G	T	ENSG00000010219.14	DYRK4	4562208	561414	-0.0913737	0.0245432	0.000266547	0.0506612	0.84842	3183	1
rs34074670	12	4849041	AC	A	ENSG00000185652.12	NTF3	5432108	583067	-0.170946	0.0432835	0.000114098	0.0260424	0.337844	2961	1
rs61907525	12	5210330	G	A	ENSG00000110799.14	VWF	6124770	914440	-0.202841	0.0575734	0.000546256	0.0863802	1	2678	1
rs10774410	12	6180404	C	T	ENSG00000008323.16	PLEKHG6	6310436	130032	-0.177223	0.0551128	0.00155486	0.175045	1	2616	1
rs11610674	12	5914214	G	A	ENSG00000067182.9	TNFRSF1A	6342114	427900	0.104578	0.0272847	0.000177425	0.0369896	0.467691	2636	1
rs10849364	12	5962845	G	A	ENSG00000139193.4	CD27	6444955	482110	-0.165487	0.0557212	0.00340477	0.276506	1	2636	1
rs4764496	12	6299256	C	T	ENSG00000276718.1	ENSG00000276718	6466537	167281	0.432675	0.121861	0.000495936	0.0806192	1	2640	1
rs7306673	12	7013092	G	A	ENSG00000139190.17	VAMP1	6470677	-542415	-0.237236	0.0638552	0.000274239	0.0516667	0.725087	2644	1
rs11611552	12	6435296	G	A	ENSG00000010292.13	NCAPD2	6493356	58060	-0.206345	0.0586358	0.000554161	0.0872832	1	2587	1
rs78897326	12	6753493	C	A	ENSG00000111639.8	MRPL51	6493841	-259652	-0.0909723	0.0309831	0.00377752	0.292176	1	2581	1
rs6488429	12	7535458	G	C	ENSG00000010295.20	IFFO1	6556073	-979385	0.157694	0.0419324	0.000232044	0.0455966	0.598904	2581	1
rs56212533	12	6954592	G	A	ENSG00000111641.12	NOP2	6568691	-385901	-0.0805207	0.0268192	0.00307826	0.261711	1	2548	1
rs139721059	12	7451811	T	TA	ENSG00000111642.16	CHD4	6614524	-837287	-0.0988843	0.0330453	0.00317536	0.266076	1	2680	1
rs7306255	12	7536255	T	C	ENSG00000184574.10	LPAR5	6635960	-900295	0.311406	0.0915736	0.000835933	0.116639	1	2723	1
rs12826868	12	6100710	G	C	ENSG00000111644.8	ACRBP	6647433	546723	-0.175875	0.047967	0.000327362	0.0591596	0.876349	2677	1
rs6488573	12	7094449	T	A	ENSG00000111653.20	ING4	6663142	-431307	-0.122182	0.0400625	0.0026526	0.240879	1	2702	1
rs1882548	12	6729737	T	C	ENSG00000126746.18	ZNF384	6689572	-40165	-0.160348	0.0455859	0.000557281	0.0876451	1	2705	1
rs10849478	12	6512085	C	T	ENSG00000159335.18	PTMS	6765516	253431	-0.0800071	0.0255251	0.00202489	0.205909	1	2773	1
rs138955568	12	6344918	C	T	ENSG00000089692.9	LAG3	6772512	427594	-0.476058	0.144468	0.00119425	0.147965	1	2778	1
rs115517017	12	6429657	G	A	ENSG00000110811.20	P3H3	6828407	398750	0.260466	0.0762636	0.000794748	0.112702	1	2807	1
rs12302224	12	6761432	C	A	ENSG00000111667.14	USP5	6852148	90716	0.128075	0.0439715	0.00405911	0.302878	1	2828	1
rs7313169	12	7784085	G	A	ENSG00000111674.9	ENO2	6913745	-870340	-0.166419	0.0514955	0.00147475	0.169228	1	2880	1
rs915997	12	6944199	A	G	ENSG00000111678.11	C12orf57	6942978	-1221	-0.100012	0.0302511	0.00115181	0.144655	1	2840	1
rs2071059	12	6860567	A	G	ENSG00000272173.2	ENSG00000272173	6944630	84063	0.175819	0.0511812	0.000742143	0.107597	1	2832	1
rs151263990	12	7690900	C	T	ENSG00000111679.17	PTPN6	6946468	-744432	-0.110918	0.0303891	0.000347692	0.0618939	0.98536	2834	1
rs59864424	12	6881985	CAG	C	ENSG00000215021.10	PHB2	6970780	88795	-0.111287	0.033072	0.000943976	0.126525	1	2816	1
rs73051250	12	5999524	T	C	ENSG00000126749.17	EMG1	6970913	971389	0.109145	0.0372362	0.0038362	0.2946	1	2814	1
rs170048	12	6041598	G	A	ENSG00000182326.17	C1S	6988259	946661	0.09601	0.0344136	0.00586777	0.363454	1	2762	1
rs12817243	12	7702243	C	T	ENSG00000111684.11	LPCAT3	7018477	-683766	0.0896036	0.0305861	0.00385519	0.295342	1	2800	1
rs2286600	12	6373620	G	A	ENSG00000159403.18	C1R	7092540	718920	0.0655199	0.0227703	0.00451748	0.319956	1	2714	1
rs7304348	12	6272873	G	T	ENSG00000205885.8	C1RL-AS1	7108052	835179	-0.124734	0.0338741	0.000309227	0.056652	0.839861	2716	1
rs111900786	12	6821834	C	CG	ENSG00000139194.8	RBP5	7128889	307055	0.0948081	0.0297339	0.00169905	0.184848	1	2677	1
rs12370313	12	7278233	T	G	ENSG00000256967.1	ENSG00000256967	7131198	-147035	-0.343069	0.0969614	0.000518089	0.0831714	1	2676	1
chr12:8433251:G:T	12	8433251	G	T	ENSG00000177675.9	CD163L1	7479897	-953354	-0.294534	0.0873439	0.000921353	0.124513	1	2768	1
rs10743939	12	7485424	G	A	ENSG00000290059.1	ENSG00000290059	7493221	7797	-0.189279	0.0492486	0.000170575	0.0358564	0.481192	2821	1
rs10492105	12	8084991	A	T	ENSG00000177575.13	CD163	7503893	-581098	0.125407	0.0338447	0.000284297	0.0531072	0.792905	2789	1
rs10846284	12	7986597	T	C	ENSG00000059804.16	SLC2A3	7936187	-50410	0.120576	0.031488	0.000179814	0.0373845	0.525955	2925	1
chr12:8408394:TTGA:T	12	8408394	TTGA	T	ENSG00000065970.9	FOXJ2	8032716	-375678	-0.210178	0.0570708	0.000308705	0.0565837	0.857892	2779	1
rs2228222	12	9101645	G	A	ENSG00000111729.15	CLEC4A	8123617	-978028	-0.29554	0.0955431	0.00231078	0.222524	1	2768	1
rs141176606	12	8085305	AC	A	ENSG00000226711.9	FAM66C	8180207	94902	0.0894726	0.0280905	0.00171801	0.18618	1	2756	1
rs4883097	12	8274301	A	G	ENSG00000166523.8	CLEC4E	8540905	266604	0.273481	0.0717036	0.000190339	0.0391156	0.522481	2745	1
rs1262366928	12	9570639	G	C	ENSG00000166532.16	RIMKLB	8681600	-889039	0.142891	0.0387431	0.000302683	0.0557512	0.760945	2514	1
rs11053509	12	9911418	A	G	ENSG00000111752.11	PHC1	8913896	-997522	0.0642886	0.0193637	0.00109887	0.140271	1	2428	1
rs35013390	12	9654495	C	CTT	ENSG00000139187.10	KLRG1	8950044	-704451	0.258438	0.081248	0.00174229	0.187897	1	2356	1
rs56091587	12	9413604	T	C	ENSG00000214851.5	LINC00612	9065070	-348534	0.111031	0.0374831	0.00348734	0.280056	1	2423	1
rs11531004	12	8808114	T	A	ENSG00000245105.4	A2M-AS1	9065163	257049	0.181767	0.057379	0.00181766	0.192831	1	2422	1
rs141977575	12	8808101	G	A	ENSG00000126838.10	PZP	9208395	400294	-0.434299	0.150037	0.00428854	0.311515	1	2599	1
rs76039395	12	10521175	T	C	ENSG00000111796.4	KLRB1	9607916	-913259	0.246869	0.066235	0.000262486	0.0500688	0.648341	2470	1
rs144461174	12	10133640	CTT	C	ENSG00000257027.1	ENSG00000257027	9658567	-475073	-0.204656	0.0686645	0.00329463	0.271473	1	2425	1
rs3213831	12	9164177	T	C	ENSG00000069493.15	CLEC2D	9664969	500792	-0.0748544	0.0241383	0.00225387	0.219229	1	2426	1
rs58574653	12	9409684	A	G	ENSG00000110848.8	CD69	9760901	351217	-0.285414	0.082006	0.000634513	0.0962443	1	2478	1
rs61919508	12	8866835	C	T	ENSG00000150045.12	KLRF1	9827481	960646	0.225113	0.0588676	0.000183355	0.0379732	0.460038	2509	1
rs2617149	12	10375734	G	C	ENSG00000255882.1	ENSG00000255882	9867027	-508707	-0.179181	0.0688167	0.0100272	0.457092	1	2443	1
rs9300224	12	10177556	T	A	ENSG00000110852.5	CLEC2B	9869386	-308170	-0.131116	0.0377857	0.000657914	0.0987577	1	2448	1
rs7959726	12	9654735	A	G	ENSG00000197992.7	CLEC9A	10030678	375943	0.215025	0.058852	0.000343047	0.0612639	0.814736	2375	1
rs10772354	12	10695557	G	C	ENSG00000150048.10	CLEC1A	10111627	-583930	0.180459	0.0490109	0.000309528	0.056692	0.744725	2406	1
rs66981032	12	9180224	G	A	ENSG00000172243.18	CLEC7A	10130258	950034	0.163674	0.0453405	0.000401546	0.0689186	0.940821	2343	1
rs10845054	12	10150936	A	G	ENSG00000173391.9	OLR1	10172138	21202	-0.108197	0.036134	0.00315634	0.26522	1	2313	1
rs12578723	12	10707326	A	G	ENSG00000139112.11	GABARAPL1	10212458	-494868	0.15286	0.0392357	0.000139886	0.0306311	0.329012	2352	1
rs11053780	12	10377050	C	G	ENSG00000134539.17	KLRD1	10226058	-150992	0.0644437	0.0186327	0.000684376	0.101556	1	2356	1
rs10743781	12	9593374	T	C	ENSG00000290036.1	ENSG00000290036	10291284	697910	-0.424399	0.12247	0.000668668	0.0998992	1	2337	1
rs2417740	12	10467442	T	C	ENSG00000134545.14	KLRC1	10454685	-12757	-0.189427	0.0550159	0.000722133	0.105571	1	2328	1
rs10845104	12	10289788	T	G	ENSG00000180574.4	EIF2S3B	10505602	215814	0.149116	0.0468809	0.00174293	0.187937	1	2410	1
rs200139469	12	11517257	G	GT	ENSG00000256039.4	LINC02446	10553362	-963895	-0.179225	0.0564563	0.00177819	0.190281	1	2448	1
rs61912162	12	10647788	G	C	ENSG00000111196.10	MAGOHB	10613609	-34179	-0.100088	0.0313972	0.00170326	0.185136	1	2529	1
rs765791	12	10249789	T	C	ENSG00000060138.13	YBX3	10723323	473534	-0.0798592	0.0235784	0.000875878	0.120378	1	2485	1
rs2617165	12	10401331	G	A	ENSG00000255837.2	TAS2R20	10998304	596973	-0.142798	0.047245	0.00289033	0.252674	1	2486	1
rs1316817936	12	11259840	C	CA	ENSG00000256537.5	SMIM10L1	11171194	-88646	-0.142125	0.037716	0.000225593	0.0445969	0.584963	2593	1
rs372245656	12	12041968	GA	G	ENSG00000212127.6	TAS2R14	11171573	-870395	0.15346	0.0447142	0.000750391	0.108397	1	2600	1
rs11502534	12	11301533	G	A	ENSG00000231887.9	PRH1	11171608	-129925	-0.169008	0.0470171	0.000424106	0.0718365	1	2593	1
rs7301463	12	12770160	A	C	ENSG00000121380.12	BCL2L14	12049844	-720316	0.148893	0.0411849	0.000393925	0.0679212	1	2849	1
rs17309991	12	12361930	G	A	ENSG00000070018.9	LRP6	12267044	-94886	0.176828	0.0532271	0.00109116	0.139615	1	2980	1
rs67090443	12	12861639	G	A	ENSG00000111261.14	MANSC1	12350242	-511397	-0.149566	0.0387588	0.000160903	0.0341983	0.485765	3019	1
rs199635928	12	12581114	AT	A	ENSG00000205791.4	LOH12CR2	12357067	-224047	-0.189272	0.0683376	0.00622782	0.374	1	2998	1
rs2300643	12	12898439	G	A	ENSG00000165714.11	BORCS5	12357078	-541361	-0.109365	0.0318523	0.000746581	0.108036	1	2998	1
rs884139	12	12095363	G	A	ENSG00000111266.9	DUSP16	12562863	467500	-0.144093	0.038566	0.000253864	0.0488407	0.793834	3127	1
rs61912334	12	12886166	C	G	ENSG00000111269.3	CREBL2	12611827	-274339	-0.193167	0.0501832	0.000166841	0.0352281	0.524882	3146	1
rs11834045	12	11823502	C	T	ENSG00000111276.12	CDKN1B	12685498	861996	0.081423	0.024037	0.000874555	0.120259	1	3146	1
rs7313719	12	12004946	T	C	ENSG00000178878.13	APOLD1	12725917	720971	0.0818117	0.027109	0.00293248	0.254664	1	3197	1
rs28600283	12	13200985	C	T	ENSG00000213782.7	DDX47	12813316	-387669	0.0919807	0.0245298	0.000241571	0.0470384	0.77955	3227	1
rs11834080	12	12464433	A	G	ENSG00000013588.9	GPRC5A	12891559	427126	-0.0646065	0.0179347	0.000412575	0.0703701	1	3212	1
rs10845575	12	12554642	C	T	ENSG00000247498.11	GPRC5D-AS1	12927712	373070	0.171747	0.0475187	0.000395235	0.068092	1	3204	1
rs143578060	12	12928466	G	A	ENSG00000111291.9	GPRC5D	12952170	23704	0.236747	0.0694474	0.000812231	0.11438	1	3185	1
rs7979179	12	13229543	C	G	ENSG00000084444.14	FAM234B	13044381	-185162	0.187791	0.0589364	0.00171139	0.185709	1	3109	1
rs1468847	12	15018647	A	G	ENSG00000171681.13	ATF7IP	14365676	-652971	0.0880889	0.026511	0.00108901	0.139427	1	2345	1
rs10846023	12	14567432	C	T	ENSG00000121316.11	PLBD1	14567883	451	0.154456	0.0456089	0.000877153	0.120499	1	2064	1
rs766831	12	13956737	C	T	ENSG00000261324.2	ENSG00000261324	14767931	811194	0.134604	0.0379254	0.000498404	0.0809015	0.915069	1836	1
rs4764101	12	14541704	C	G	ENSG00000197837.4	H4-16	14771131	229427	-0.103696	0.0370725	0.00574388	0.35992	1	1837	1
rs4764130	12	14868147	A	T	ENSG00000182993.5	C12orf60	14803666	-64481	-0.134901	0.0362898	0.000272127	0.0513925	0.485475	1784	1
rs2058909	12	13975491	A	G	ENSG00000139055.7	ERP27	14938537	963046	-0.432957	0.151685	0.00484333	0.331334	1	1615	1
rs918124	12	14956637	T	C	ENSG00000111348.9	ARHGDIB	14961728	5091	0.0639103	0.0184692	0.000680295	0.101123	1	1586	1
rs55908303	12	15087496	C	A	ENSG00000151490.15	PTPRO	15322257	234761	0.0675248	0.0245448	0.0065761	0.383493	1	1343	1
rs73062252	12	16341910	A	G	ENSG00000134533.6	RERG	15348675	-993235	-0.341672	0.0904828	0.000219166	0.0436181	0.309681	1413	1
rs112393215	12	15154841	T	TA	ENSG00000023734.11	STRAP	15882387	727546	-0.0627974	0.0217461	0.00437862	0.314876	1	1481	1
rs141696324	12	16534774	C	CT	ENSG00000023697.13	DERA	15911302	-623472	-0.0817511	0.0247371	0.00115662	0.145031	1	1436	1
rs73052245	12	16541894	G	A	ENSG00000008394.13	MGST1	16347142	-194752	0.125797	0.0360446	0.000613508	0.0939229	0.86934	1417	1
rs4237974	12	18291229	T	C	ENSG00000139144.11	PIK3C2G	18242961	-48268	0.11414	0.0321082	0.000488502	0.0797304	1	2523	1
rs11314206	12	19213305	GA	G	ENSG00000111404.7	RERGL	18320107	-893198	-0.340146	0.108169	0.00195978	0.201776	1	2539	1
rs201971826	12	18225660	C	CA	ENSG00000052126.16	PLEKHA5	19129733	904073	0.131654	0.0424655	0.00225965	0.219545	1	2880	1
rs7964046	12	20125332	T	C	ENSG00000139154.16	AEBP2	19404045	-721287	-0.113375	0.0294132	0.000163543	0.0346609	0.471331	2882	1
rs11045294	12	20533192	A	T	ENSG00000172572.7	PDE3A	20368537	-164655	0.0700548	0.0207886	0.000928447	0.125133	1	3156	1
rs9804848	12	21251148	T	C	ENSG00000257046.5	SLCO1B3-SLCO1B7	20815674	-435474	-0.0606377	0.0183082	0.00112886	0.142741	1	2659	1
rs704210	12	21890935	C	T	ENSG00000084453.17	SLCO1A2	21419594	-471341	0.0995231	0.0280396	0.000498042	0.080859	1	2425	1
rs75176178	12	22014867	A	G	ENSG00000004700.16	RECQL	21501669	-513198	0.188808	0.0543493	0.000648889	0.0977758	1	2427	1
rs10841803	12	21394941	G	A	ENSG00000111711.10	GOLT1B	21501781	106840	-0.129334	0.0396434	0.00133224	0.158633	1	2427	1
rs7954542	12	21223575	C	T	ENSG00000111713.3	GYS2	21604847	381272	-0.0834582	0.0252471	0.00115331	0.144767	1	2422	1
rs11046244	12	21966938	C	A	ENSG00000121361.5	KCNJ8	21775600	-191338	0.0903054	0.0322279	0.00565978	0.357459	1	2380	1
rs12321210	12	23007739	C	T	ENSG00000111726.13	CMAS	22046218	-961521	-0.191794	0.0659495	0.00411494	0.305023	1	2188	1
rs10743450	12	23053186	G	A	ENSG00000111728.11	ST8SIA1	22437041	-616145	0.0315396	0.0086402	0.000347184	0.0618238	0.686729	1978	1
rs1909355	12	24135219	T	C	ENSG00000134532.20	SOX5	24562544	427325	0.159247	0.0450913	0.000530211	0.084548	1	3009	1
rs7139064	12	24391876	A	T	ENSG00000060982.15	BCAT1	24949101	557225	-0.11037	0.0275954	9.40901e-05	0.0223101	0.289515	3077	1
rs10771162	12	25050768	A	G	ENSG00000118308.16	IRAG2	25004342	-46426	-0.181673	0.0509703	0.000472404	0.0778114	1	3071	1
rs12579073	12	25222865	C	A	ENSG00000205707.11	ETFRF1	25195216	-27649	0.101455	0.0269181	0.000225003	0.0445042	0.660834	2937	1
rs35151527	12	24915018	G	A	ENSG00000133703.14	KRAS	25250936	335918	-0.0843351	0.0262348	0.00156004	0.175383	1	2981	1
rs7954966	12	25892007	T	A	ENSG00000123094.16	RASSF8	25958232	66225	-0.105006	0.0349753	0.00307907	0.261751	1	3113	1
rs7953744	12	26192697	T	C	ENSG00000246695.9	RASSF8-AS1	25959765	-232932	0.0649113	0.0202219	0.00158419	0.177082	1	3115	1
rs150694247	12	25360646	C	T	ENSG00000123095.6	BHLHE41	26125037	764391	0.189817	0.0571053	0.0010844	0.139093	1	2965	1
rs4963643	12	25964857	A	C	ENSG00000234428.2	ENSG00000234428	26623369	658512	0.23074	0.0595671	0.000152213	0.0327238	0.453444	2979	1
rs7968499	12	27257833	G	A	ENSG00000123104.12	ITPR2	26833194	-424639	0.097779	0.0247471	0.000113364	0.0259115	0.334309	2949	1
rs7316722	12	26903673	C	T	ENSG00000064102.15	INTS13	26938326	34653	0.221318	0.0648697	0.000804642	0.113663	1	2902	1
rs56001436	12	27480707	C	G	ENSG00000111790.14	FGFR1OP2	26938470	-542237	-0.116675	0.0394275	0.00351902	0.281466	1	2907	1
rs11048992	12	27376727	G	A	ENSG00000247903.1	ENSG00000247903	26971586	-405141	-0.0925201	0.0281313	0.00121996	0.149956	1	2961	1
rs12811301	12	27194619	G	A	ENSG00000152944.9	MED21	27022546	-172073	-0.105024	0.0279044	0.000229453	0.045191	0.677574	2953	1
rs16931837	12	27289229	G	T	ENSG00000275764.1	ENSG00000275764	27037100	-252129	0.242278	0.0732689	0.00114929	0.144443	1	2969	1
rs16930734	12	26448491	A	C	ENSG00000211455.8	STK38L	27243968	795477	0.170839	0.0487225	0.000579474	0.0901846	1	2801	1
rs146194868	12	27657917	G	A	ENSG00000029153.15	ARNTL2	27332836	-325081	0.268432	0.069479	0.000158125	0.0337339	0.425831	2693	1
rs3759120	12	27020011	T	G	ENSG00000110841.14	PPFIBP1	27523431	503420	-0.112686	0.0348428	0.00146314	0.168357	1	2328	1
rs1035684	12	27721913	C	A	ENSG00000061794.13	MRPS35	27710822	-11091	0.0566112	0.0146564	0.000158691	0.0338343	0.343884	2167	1
rs6487618	12	27600305	A	G	ENSG00000087448.11	KLHL42	27780048	179743	-0.207076	0.0541311	0.000182398	0.0378134	0.411672	2257	1
rs61915453	12	27816658	G	C	ENSG00000123106.11	CCDC91	28133249	316591	-0.0765921	0.0260011	0.00366848	0.287755	1	2299	1
rs7315807	12	28147560	T	C	ENSG00000247934.4	ENSG00000247934	28190738	43178	-0.144589	0.0378695	0.000187493	0.0386601	0.43386	2314	1
rs7314859	12	28930191	T	A	ENSG00000064763.12	FAR2	29149016	218825	0.0753169	0.0220103	0.00077705	0.111012	1	2236	1
rs77333297	12	29221194	A	G	ENSG00000257176.3	ENSG00000257176	29317848	96654	0.0714395	0.0198154	0.000408258	0.0698098	0.993701	2434	1
rs1909160	12	29993079	C	T	ENSG00000133704.10	IPO8	30695869	702790	-0.0853154	0.0280372	0.00271055	0.243666	1	2681	1
rs1485405	12	30129954	A	G	ENSG00000110888.19	CAPRIN2	30823302	693348	-0.0945089	0.0267367	0.000524349	0.0838867	1	2701	1
rs746928	12	30217925	T	C	ENSG00000245614.6	DDX11-AS1	31073847	855922	-0.0740413	0.0227846	0.00139007	0.162954	1	2921	1
rs1116162	12	30774823	A	G	ENSG00000139146.14	SINHCAF	31327058	552235	-0.1642	0.0418209	0.000124654	0.0279309	0.393658	3158	1
rs1798255	12	32134325	C	T	ENSG00000170456.16	DENND5B	31591136	-543189	-0.0952971	0.0243549	0.000131191	0.0290885	0.402232	3066	1
rs56243125	12	30963552	C	T	ENSG00000139160.13	ETFBKMT	31647160	683608	0.141382	0.0355807	0.000104011	0.0241913	0.333874	3210	1
rs146268998	12	30859633	GAACT	G	ENSG00000233381.4	AK4P3	31652095	792462	-0.217565	0.0632918	0.000736356	0.107002	1	3169	1
rs112292653	12	31759050	C	G	ENSG00000276900.1	ENSG00000276900	31729117	-29933	-0.237641	0.0648557	0.000330258	0.0595456	1	3328	1
rs6488003	12	31746522	T	C	ENSG00000151743.11	AMN1	31729121	-17401	0.112052	0.0392669	0.00485372	0.331689	1	3321	1
rs78503758	12	31355490	G	A	ENSG00000188375.5	H3-5	31792298	436808	-0.372472	0.10584	0.00055393	0.0872547	1	3302	1
rs12320891	12	31768506	G	A	ENSG00000255760.4	LINC02422	31959333	190827	-0.121305	0.0392904	0.00235436	0.224914	1	3228	1
rs920149	12	31226715	C	T	ENSG00000151746.15	BICD1	32106835	880120	0.0397393	0.0125107	0.0017676	0.189603	1	3246	1
rs2668276	12	32084719	T	C	ENSG00000087470.21	DNM1L	32679200	594481	-0.0908547	0.0294326	0.00235829	0.225127	1	3138	1
rs1457666	12	33275621	G	A	ENSG00000139131.13	YARS2	32755897	-519724	-0.158486	0.0491411	0.00150709	0.171556	1	3137	1
rs112926167	12	33585510	G	A	ENSG00000139133.7	ALG10	34022468	436958	0.118877	0.0586755	0.0443099	0.709549	1	1062	1
rs3910797	12	37837063	T	C	ENSG00000175548.9	ALG10B	38316762	479699	-0.0737733	0.0241604	0.00262188	0.23932	1	1230	1
rs4628717	12	39455158	T	C	ENSG00000257718.1	CPNE8-AS1	38906451	-548707	0.204809	0.0818557	0.0132807	0.508142	1	1359	1
rs142034074	12	38530358	C	CT	ENSG00000139117.14	CPNE8	38907430	377072	-0.0968666	0.0327361	0.00352128	0.281569	1	1357	1
rs117986851	12	38720077	C	T	ENSG00000139116.19	KIF21A	39443390	723313	-0.131521	0.0489846	0.00796404	0.416286	1	1692	1
rs4767956	12	39930872	A	G	ENSG00000173208.4	ABCD2	39619803	-311069	-0.0568719	0.0152822	0.000268046	0.0508611	0.491329	1833	1
rs2638250	12	40171359	A	C	ENSG00000151229.13	SLC2A13	40106089	-65270	-0.168762	0.0484379	0.000626411	0.0953462	1	2035	1
rs4238080	12	40575616	A	G	ENSG00000225342.2	LRRK2-DT	40224915	-350701	-0.145689	0.0420006	0.000660791	0.0990493	1	1944	1
rs715403	12	40337381	A	C	ENSG00000018236.15	CNTN1	40692439	355058	0.0731902	0.021043	0.000639559	0.0967811	1	2065	1
chr12:41363717:G:A	12	41363717	G	A	ENSG00000165966.16	PDZRN4	41188320	-175397	0.252949	0.0667168	0.000207096	0.0417091	0.433452	2093	1
rs824726	12	42092800	C	T	ENSG00000151233.11	GXYLT1	42144874	52074	-0.0995668	0.0275192	0.000389912	0.0673984	0.811797	2082	1
rs35961837	12	41689207	GT	G	ENSG00000015153.15	YAF2	42238349	549142	-0.0712416	0.0238655	0.00324789	0.269391	1	2209	1
rs11181829	12	42979948	G	T	ENSG00000134283.18	PPHLN1	42238447	-741501	0.0843184	0.0319096	0.00899127	0.437969	1	2213	1
rs2406565	12	42083185	T	A	ENSG00000139174.12	PRICKLE1	42590355	507170	0.100196	0.0291321	0.00073164	0.106503	1	2306	1
rs7972025	12	43828919	G	T	ENSG00000129317.15	PUS7L	43758793	-70126	0.0668474	0.0248075	0.00774516	0.411843	1	2031	1
rs1402359	12	42915523	A	G	ENSG00000198001.16	IRAK4	43758944	843421	-0.0892578	0.0273405	0.00132234	0.15789	1	2038	1
rs2060840	12	44604567	A	G	ENSG00000151239.14	TWF1	43806328	-798239	0.0954162	0.0265179	0.000418722	0.0711578	0.860892	2056	1
rs1644012	12	44283034	G	A	ENSG00000139173.10	TMEM117	43835967	-447067	-0.22489	0.0685468	0.00125316	0.15255	1	2076	1
rs10736021	12	44586968	T	A	ENSG00000184613.11	NELL2	44921848	334880	0.114792	0.0342217	0.000978617	0.129831	1	1617	1
rs11183124	12	45587859	T	C	ENSG00000177119.17	ANO6	45215987	-371872	0.15167	0.0425944	0.000478309	0.0785182	0.759555	1588	1
rs61923804	12	45186025	G	A	ENSG00000189079.18	ARID2	45729706	543681	-0.177709	0.0678527	0.00960514	0.449441	1	1524	1
rs10736029	12	46119659	G	T	ENSG00000289046.1	ENSG00000289046	45990924	-128735	-0.153699	0.0405783	0.00020994	0.0421648	0.310921	1481	1
rs6582552	12	45455472	C	A	ENSG00000111371.16	SLC38A1	46270017	814545	0.166287	0.0464403	0.000445716	0.0745161	0.683283	1533	1
rs148747852	12	47299713	AAAG	A	ENSG00000134294.14	SLC38A2	46372773	-926940	0.286533	0.0772113	0.000278466	0.0522699	0.477847	1716	1
rs11833236	12	46352323	T	A	ENSG00000272369.1	ENSG00000272369	46537502	185179	0.306388	0.0849188	0.000404242	0.0692743	0.768868	1902	1
rs7972670	12	46163304	G	A	ENSG00000139209.16	SLC38A4	46832408	669104	0.101124	0.0329185	0.00247285	0.231384	1	2138	1
rs12308021	12	47423919	T	C	ENSG00000139211.7	AMIGO2	47079959	-343960	-0.110744	0.0397364	0.00591851	0.364937	1	2384	1
rs2189480	12	47870045	G	T	ENSG00000247774.9	PCED1B-AS1	47216487	-653558	0.106013	0.0302381	0.000580332	0.0902743	1	2397	1
rs1730451	12	47353528	T	A	ENSG00000005175.10	RPAP3	47706030	352502	0.0847491	0.0265538	0.00168222	0.183636	1	2733	1
rs145519729	12	47563728	A	G	ENSG00000257433.8	RPAP3-DT	47706058	142330	0.246667	0.0696326	0.000510473	0.0822863	1	2731	1
rs10785650	12	47038894	A	G	ENSG00000079337.16	RAPGEF3	47771040	732146	-0.0778763	0.0220438	0.000528054	0.0842965	1	2727	1
rs11168727	12	48758053	G	A	ENSG00000061273.18	HDAC7	47833132	-924921	0.0789312	0.0257132	0.00249079	0.232367	1	2720	1
rs59950112	12	48012524	GA	G	ENSG00000111424.12	VDR	47943048	-69476	-0.11267	0.0367485	0.00252019	0.233999	1	2685	1
rs3923693	12	47943846	C	T	ENSG00000134291.12	TMEM106C	47963569	19723	-0.147314	0.037528	0.000125046	0.028001	0.338875	2710	1
rs114864498	12	48206826	T	A	ENSG00000079387.14	SENP1	48106079	-100747	-0.172837	0.0488277	0.000515295	0.0828553	1	2555	1
rs2453486	12	48783330	T	G	ENSG00000177981.11	ASB8	48181213	-602117	-0.08318	0.0222553	0.000252683	0.0486641	0.651669	2579	1
rs11315025	12	48573086	AG	A	ENSG00000167528.13	ZNF641	48351414	-221672	0.0929856	0.0302388	0.00244874	0.230065	1	2325	1
rs35631202	12	48800533	G	A	ENSG00000139620.13	KANSL2	48682238	-118295	-0.194147	0.060805	0.00167485	0.183139	1	2029	1
rs12721375	12	47889117	G	A	ENSG00000129315.11	CCNT1	48716998	827881	0.108633	0.0371441	0.00391355	0.297447	1	2012	1
rs2525046	12	47838964	T	C	ENSG00000174233.12	ADCY6	48789089	950125	-0.0999107	0.0299211	0.0010304	0.134503	1	1913	1
rs7964359	12	48016783	T	A	ENSG00000257660.5	ADCY6-DT	48789147	772364	0.255371	0.0680278	0.000237891	0.0464758	0.456276	1918	1
rs79135108	12	48817714	C	T	ENSG00000167535.8	CACNB3	48813794	-3920	0.108593	0.040001	0.00730883	0.401697	1	1890	1
rs11168856	12	49096201	C	A	ENSG00000174243.11	DDX23	48852842	-243359	-0.0539882	0.0215118	0.0130073	0.504158	1	1893	1
rs11168411	12	48111220	T	C	ENSG00000172602.11	RND1	48865870	754650	0.237107	0.0908757	0.0098766	0.45446	1	1876	1
rs3923693	12	47943846	C	T	ENSG00000139537.11	CCDC65	48904110	960264	-0.191649	0.0499031	0.000172455	0.036162	0.317144	1839	1
rs2117028	12	49087165	G	A	ENSG00000134287.10	ARF3	48957487	-129678	0.0754041	0.0207492	0.000368143	0.06456	0.694687	1887	1
rs113573164	12	48552889	T	G	ENSG00000167548.18	KMT2D	49060794	507905	0.0708776	0.0225751	0.00199132	0.203789	1	1789	1
rs10783298	12	48991174	A	G	ENSG00000167550.11	RHEBL1	49070025	78851	-0.330914	0.111663	0.00347294	0.279381	1	1792	1
rs11168921	12	49216025	G	A	ENSG00000139636.16	LMBR1L	49110900	-105125	0.108692	0.0359505	0.00288241	0.252288	1	1771	1
rs297937	12	49897952	G	C	ENSG00000258017.3	ENSG00000258017	49127782	-770170	-0.0455701	0.0118788	0.000175172	0.0366151	0.306377	1749	1
rs621391	12	49894832	G	C	ENSG00000123416.15	TUBA1B	49131397	-763435	0.0820051	0.0270746	0.0028332	0.249774	1	1750	1
rs461872	12	49951423	G	A	ENSG00000167553.17	TUBA1C	49188736	-762687	-0.0980067	0.0339925	0.0044396	0.317158	1	1736	1
rs11291435	12	49965783	CA	C	ENSG00000167552.15	TUBA1A	49189080	-776703	0.103933	0.0345849	0.00305156	0.260399	1	1737	1
rs35741319	12	49428273	CA	C	ENSG00000135451.13	TROAP	49323236	-105037	0.188882	0.0614987	0.00247785	0.23166	1	1495	1
rs79135108	12	48817714	C	T	ENSG00000187778.14	MCRS1	49568145	750431	-0.128197	0.0425508	0.00297944	0.256975	1	1190	1
rs11169216	12	49938243	A	C	ENSG00000110844.14	PRPF40B	49568218	-370025	0.113573	0.0302188	0.000234046	0.0459099	0.277813	1187	1
rs397949913	12	48959200	G	GT	ENSG00000135436.8	FAM186B	49605639	646439	-0.203469	0.061814	0.00120872	0.149056	1	1157	1
rs73119688	12	50035130	C	T	ENSG00000139644.13	TMBIM6	49707725	-327405	-0.0656608	0.0245039	0.00808705	0.419052	1	1129	1
rs188460	12	49885285	A	G	ENSG00000161791.14	FMNL3	49708165	-177120	-0.058502	0.022844	0.0112982	0.47867	1	1128	1
rs897056	12	49743498	T	A	ENSG00000258057.6	BCDIN3D-AS1	49827913	84415	-0.078405	0.0287906	0.00713026	0.397462	1	1058	1
rs11835303	12	49329798	G	A	ENSG00000167566.17	NCKAP5L	49828750	498952	0.122465	0.0364665	0.000965709	0.128603	1	1057	1
rs2720293	12	49781597	A	G	ENSG00000186666.6	BCDIN3D	49843106	61509	-0.109992	0.045076	0.0156955	0.537376	1	1053	1
rs112958692	12	50227364	G	A	ENSG00000161800.13	RACGAP1	50033136	-194228	0.278386	0.0887213	0.00200345	0.204562	1	1212	1
rs10747597	12	50836452	G	A	ENSG00000066117.15	SMARCD1	50085200	-751252	-0.128052	0.0357382	0.000441929	0.0740555	0.551527	1248	1
rs182311206	12	49278743	C	T	ENSG00000178449.9	COX14	50112082	833339	0.0595338	0.0218814	0.00718302	0.398709	1	1246	1
rs4768881	12	50487365	A	C	ENSG00000050405.14	LIMA1	50283520	-203845	0.0981407	0.0351678	0.00585477	0.363089	1	1364	1
rs1965974	12	51142066	G	A	ENSG00000161813.23	LARP4	50392383	-749683	0.0608382	0.01928	0.00189179	0.197623	1	1431	1
rs2047040	12	51526856	G	A	ENSG00000123268.9	ATF1	50763710	-763146	-0.178242	0.0615757	0.00428763	0.311483	1	1481	1
rs11169620	12	50925917	T	C	ENSG00000185432.12	METTL7A	50923472	-2445	0.14538	0.0388716	0.000250409	0.0483442	0.384128	1534	1
rs10876228	12	52023778	C	T	ENSG00000110911.17	SLC11A2	51028566	-995212	0.104525	0.0321345	0.00137578	0.16191	1	1481	1
rs12367439	12	51824092	C	T	ENSG00000050426.16	LETMD1	51047962	-776130	-0.0794681	0.026257	0.00285392	0.250846	1	1495	1
rs706809	12	51900473	T	C	ENSG00000110925.7	CSRNP2	51083664	-816809	-0.12253	0.0496425	0.0145551	0.524601	1	1516	1
rs34235790	12	50836704	AT	A	ENSG00000135457.11	TFCP2	51173135	336431	-0.125993	0.0382113	0.00118621	0.147312	1	1649	1
rs1553632	12	51530296	A	G	ENSG00000184271.18	POU6F1	51218062	-312234	-0.1847	0.0613854	0.00301647	0.258712	1	1699	1
rs4409892	12	51287797	A	G	ENSG00000170545.17	SMAGP	51270415	-17382	-0.150039	0.0530644	0.00524811	0.344676	1	1824	1
rs11169870	12	51532380	G	A	ENSG00000110934.13	BIN2	51324668	-207712	-0.113631	0.0406366	0.00575827	0.360342	1	1937	1
rs73103489	12	52181609	C	T	ENSG00000050438.17	SLC4A8	51391317	-790292	0.0422207	0.0115092	0.000325163	0.0588698	0.647075	1990	1
rs61914252	12	52283193	A	G	ENSG00000196876.19	SCN8A	51590266	-692927	-0.0503395	0.0151552	0.00109316	0.139786	1	2248	1
rs113087810	12	52066169	A	G	ENSG00000284730.2	TMDD1	51814925	-251244	0.345279	0.131481	0.00941679	0.445955	1	2547	1
rs2277381	12	51912243	C	G	ENSG00000139567.13	ACVRL1	51906908	-5335	0.193725	0.0557736	0.000650135	0.0979072	1	2604	1
rs2277384	12	52317591	G	C	ENSG00000135503.13	ACVR1B	51951699	-365892	0.129268	0.0378876	0.000804246	0.113626	1	2531	1
rs12578117	12	52182007	G	A	ENSG00000123358.20	NR4A1	52022832	-159175	0.150906	0.0452093	0.00103458	0.134861	1	2543	1
rs150763667	12	52987492	G	A	ENSG00000123395.15	ATG101	52069246	-918246	0.0981503	0.0291729	0.000945762	0.126687	1	2658	1
rs17860373	12	51328625	G	GT	ENSG00000167767.14	KRT80	52192014	863389	0.197085	0.0562961	0.000590733	0.0914335	1	2559	1
rs73094745	12	51950660	T	C	ENSG00000135480.17	KRT7	52232520	281860	-0.425997	0.123381	0.000698607	0.103059	1	2599	1
rs73105194	12	52237797	G	T	ENSG00000170442.12	KRT86	52249300	11503	0.126878	0.041862	0.00281551	0.248856	1	2629	1
rs73106451	12	52872955	C	A	ENSG00000170421.13	KRT8	52949954	76999	0.138594	0.0440906	0.0019673	0.202281	1	2376	1
rs73103489	12	52181609	C	T	ENSG00000063046.18	EIF4B	53006282	824673	0.136143	0.0369642	0.000308317	0.0565335	0.743044	2410	1
rs113339326	12	52705687	G	A	ENSG00000111077.18	TNS2	53046969	341282	0.138616	0.0384055	0.000402414	0.0690337	0.949294	2359	1
rs11170148	12	52483927	G	T	ENSG00000257337.9	TNS2-AS1	53054450	570523	0.250729	0.0640977	0.000131782	0.0291944	0.309819	2351	1
rs112728253	12	53422336	G	A	ENSG00000167778.9	SPRYD3	53079404	-342932	-0.201942	0.0529338	0.000189668	0.0390094	0.453118	2389	1
rs12366796	12	52975662	T	C	ENSG00000167779.9	IGFBP6	53097436	121774	0.174998	0.0565122	0.00228591	0.221052	1	2414	1
rs822687	12	53120554	A	G	ENSG00000167780.12	SOAT2	53103486	-17068	-0.350471	0.10745	0.00133543	0.158884	1	2395	1
rs66607805	12	53058479	CCAGGTGGCAGG	C	ENSG00000139651.11	ZNF740	53180704	122225	0.0929042	0.0276726	0.00096906	0.128918	1	2326	1
rs907775	12	52521236	G	C	ENSG00000139631.20	CSAD	53180925	659689	-0.27839	0.0838066	0.00109236	0.139719	1	2330	1
rs7954735	12	53868941	A	G	ENSG00000139626.16	ITGB7	53207282	-661659	0.166227	0.0560107	0.00342727	0.27744	1	2308	1
rs10735848	12	52924763	C	G	ENSG00000172819.17	RARG	53232980	308217	-0.0991377	0.0332106	0.00324794	0.269393	1	2262	1
rs6580938	12	53252585	T	G	ENSG00000182544.9	MFSD5	53251251	-1334	0.114664	0.0309221	0.000281403	0.0526832	0.633438	2251	1
rs6580938	12	53252585	T	G	ENSG00000123349.15	PFDN5	53295291	42706	-0.101384	0.0273805	0.000286972	0.0534883	0.632772	2205	1
rs7303812	12	54244258	C	T	ENSG00000139637.14	MYG1	53299695	-944563	-0.0807101	0.0322882	0.0133677	0.509272	1	2181	1
rs689083	12	52713916	T	C	ENSG00000094914.14	AAAS	53324864	610948	-0.0780302	0.0264251	0.00358858	0.284451	1	2150	1
rs11170676	12	53754283	G	A	ENSG00000185591.10	SP1	53380176	-374107	0.167429	0.0570034	0.00376598	0.29169	1	2097	1
rs73107524	12	52557453	T	A	ENSG00000135409.11	AMHR2	53423855	866402	0.194423	0.0601198	0.00146403	0.168428	1	2063	1
rs35969387	12	53287171	C	T	ENSG00000205352.11	PRR13	53441678	154507	0.114627	0.0293798	0.000136946	0.0301126	0.280739	2050	1
rs10161319	12	53642530	C	T	ENSG00000197111.16	PCBP2	53452102	-190428	-0.0969155	0.0279225	0.000655918	0.0985344	1	2081	1
rs11834139	12	52790775	C	T	ENSG00000139546.11	TARBP2	53500921	710146	-0.0810938	0.0243917	0.00108201	0.138914	1	2131	1
rs828123	12	52716369	G	C	ENSG00000170653.19	ATF7	53626410	910041	-0.111592	0.0292581	0.000190323	0.0391129	0.380265	1998	1
rs7308936	12	54599223	G	A	ENSG00000135390.21	ATP5MC2	53677408	-921815	-0.048215	0.016417	0.00376938	0.291828	1	1966	1
rs11170253	12	52736078	T	C	ENSG00000012822.16	CALCOCO1	53727745	991667	-0.132467	0.0340252	0.000141338	0.0308858	0.287624	2035	1
rs11170732	12	53863392	A	T	ENSG00000250742.6	LINC02381	54126019	262627	0.10971	0.0311866	0.000556594	0.0875663	1	1952	1
rs999678	12	53744958	T	C	ENSG00000094916.16	CBX5	54280133	535175	0.0819902	0.0283293	0.00429409	0.311714	1	1869	1
rs12369172	12	54526782	T	C	ENSG00000135486.19	HNRNPA1	54280193	-246589	-0.0651185	0.0215406	0.00288527	0.252419	1	1868	1
rs141748915	12	54891807	AT	A	ENSG00000123405.14	NFE2	54301015	-590792	0.262341	0.0935084	0.00560219	0.355794	1	1884	1
rs35306774	12	53863249	G	A	ENSG00000139572.4	GPR84	54364487	501238	-0.208832	0.0607087	0.000730268	0.106361	1	1903	1
rs11171005	12	54653342	G	A	ENSG00000161642.18	ZNF385A	54391298	-262044	-0.168868	0.0532626	0.00180211	0.191796	1	1805	1
rs6580982	12	54444021	T	G	ENSG00000170627.11	GTSF1	54473602	29581	0.278075	0.0903088	0.00241693	0.228336	1	1940	1
rs17113238	12	54532545	G	A	ENSG00000123338.13	NCKAP1L	54497752	-34793	0.083707	0.0269155	0.00219045	0.215668	1	1975	1
rs113586007	12	54186350	GT	G	ENSG00000123360.12	PDE1B	54549601	363251	-0.141489	0.0375296	0.000224118	0.0443718	0.443081	1977	1
rs34071274	12	54587362	T	C	ENSG00000135447.17	PPP1R1A	54588659	1297	-0.223992	0.0682456	0.00124763	0.15211	1	1951	1
rs1463653	12	54958518	C	T	ENSG00000135426.16	TESPA1	54984762	26244	-0.187912	0.051449	0.000344615	0.0614713	0.612381	1777	1
rs12824144	12	55793688	A	G	ENSG00000170439.8	METTL7B	55681736	-111952	0.163101	0.044112	0.00029264	0.0543119	0.455056	1555	1
rs3138142	12	55721801	C	T	ENSG00000258311.5	ENSG00000258311	55716036	-5765	-0.128911	0.0450284	0.00472016	0.327088	1	1419	1
rs12827327	12	55563005	C	T	ENSG00000135441.8	BLOC1S1	55716038	153033	0.10695	0.0338766	0.00188244	0.197035	1	1425	1
rs12827327	12	55563005	C	T	ENSG00000135424.19	ITGA7	55716404	153399	-0.281973	0.0764853	0.000304384	0.0559824	0.432834	1422	1
rs1274500	12	56265075	T	G	ENSG00000258056.3	CD63-AS1	55729094	-535981	0.220196	0.0728158	0.00287662	0.252008	1	1428	1
rs142289327	12	55735481	AAAAAC	A	ENSG00000135404.12	CD63	55729707	-5774	0.129566	0.0368293	0.000556245	0.087528	0.794317	1428	1
rs7296846	12	54888762	T	C	ENSG00000135414.10	GDF11	55743122	854360	0.0696363	0.0248738	0.00570184	0.358704	1	1449	1
rs10431546	12	55352066	G	C	ENSG00000205323.9	SARNP	55817724	465658	-0.115137	0.0400669	0.00456999	0.3219	1	1377	1
rs10876671	12	54959141	C	T	ENSG00000123353.10	ORMDL2	55818041	858900	0.0913426	0.032468	0.00547442	0.351838	1	1376	1
rs59333125	12	56632124	A	C	ENSG00000135392.19	DNAJC14	55830824	-801300	-0.194658	0.0616227	0.0018713	0.196324	1	1431	1
rs61937687	12	56333458	T	C	ENSG00000123342.16	MMP19	55842966	-490492	-0.266389	0.0895804	0.00336463	0.274704	1	1468	1
rs4759186	12	55670295	G	A	ENSG00000065357.20	DGKA	55927319	257024	-0.110373	0.0379485	0.00411118	0.304887	1	1336	1
rs55644943	12	55657274	G	A	ENSG00000170473.17	PYM1	55932618	275344	-0.111043	0.0328119	0.000884144	0.121166	1	1372	1
rs117587508	12	55655761	C	A	ENSG00000111540.16	RAB5B	55973913	318152	0.123	0.0364178	0.000904689	0.123032	1	1305	1
rs111451561	12	55137206	AT	A	ENSG00000139531.13	SUOX	55997180	859974	0.0703845	0.0211179	0.00105221	0.136415	1	1363	1
rs3138137	12	55723197	C	A	ENSG00000123411.15	IKZF4	56007659	284462	-0.0640536	0.0231828	0.00635103	0.377411	1	1337	1
rs3138144	12	55720985	G	C	ENSG00000065361.17	ERBB3	56076799	355814	-0.069091	0.0222841	0.00225826	0.219465	1	1281	1
rs3122929	12	57115319	C	T	ENSG00000229117.9	RPL41	56116590	-998729	-0.0509687	0.019958	0.0115233	0.482306	1	1366	1
rs149901065	12	56053354	GA	G	ENSG00000139641.13	ESYT1	56118250	64896	0.116724	0.0353978	0.00118529	0.147247	1	1357	1
rs7972420	12	56674730	A	G	ENSG00000196465.11	MYL6B	56152256	-522474	0.124385	0.0351497	0.000517164	0.0830693	0.691448	1337	1
rs4332553	12	56076169	T	C	ENSG00000092841.19	MYL6	56158346	82177	0.0526741	0.0160506	0.00124931	0.152247	1	1374	1
rs11171522	12	55507531	T	G	ENSG00000139613.12	SMARCC2	56189567	682036	-0.0785223	0.021912	0.000441174	0.0739588	0.592497	1343	1
rs35140931	12	57130316	T	G	ENSG00000181852.18	RNF41	56221933	-908383	0.105727	0.0394223	0.00803381	0.41782	1	1367	1
rs73113077	12	56436903	T	C	ENSG00000139579.13	NABP2	56222015	-214888	0.110879	0.0351449	0.0018955	0.197846	1	1364	1
rs111318875	12	55311084	A	T	ENSG00000139540.12	SLC39A5	56230049	918965	0.191408	0.0556437	0.000730297	0.106365	1	1382	1
rs11171718	12	55995838	G	A	ENSG00000139645.11	ANKRD52	56258384	262546	-0.222383	0.0590068	0.000225202	0.044534	0.306274	1360	1
rs73121057	12	55371125	T	A	ENSG00000135469.14	COQ10A	56266890	895765	0.188141	0.0694048	0.00739332	0.403749	1	1357	1
rs4759214	12	56234158	A	T	ENSG00000257303.4	CNPY2-AS1	56300075	65917	0.0850155	0.0333392	0.0116446	0.484096	1	1354	1
rs2958139	12	56610884	G	A	ENSG00000135473.16	PAN2	56334053	-276831	0.115362	0.0407133	0.00515451	0.34169	1	1320	1
rs77508451	12	56034460	G	A	ENSG00000170581.15	STAT2	56360203	325743	0.204711	0.0651644	0.00197969	0.203075	1	1306	1
rs3001428	12	57112567	A	G	ENSG00000175336.10	APOF	56362857	-749710	0.258891	0.0802578	0.00150407	0.171344	1	1305	1
rs10783780	12	56310368	A	G	ENSG00000111602.12	TIMELESS	56449426	139058	-0.266835	0.0872784	0.00259046	0.237762	1	1243	1
rs324015	12	57096317	T	C	ENSG00000135423.13	GLS2	56488414	-607903	-0.170204	0.0583768	0.00402303	0.301646	1	1247	1
rs61957817	12	55569085	A	G	ENSG00000076067.13	RBMS2	56521820	952735	0.130085	0.0373086	0.000620643	0.0947138	0.726773	1171	1
rs66491720	12	56420779	G	A	ENSG00000076108.12	BAZ2A	56636816	216037	0.101291	0.0358064	0.00522692	0.34399	1	1151	1
rs73113077	12	56436903	T	C	ENSG00000110955.9	ATP5F1B	56645984	209081	0.067892	0.0236123	0.00454699	0.321049	1	1127	1
rs2657883	12	56458011	G	A	ENSG00000110958.16	PTGES3	56688408	230397	0.0882588	0.0264917	0.00105707	0.136846	1	1074	1
rs7308505	12	55934915	T	C	ENSG00000196531.14	NACA	56731628	796713	0.0540929	0.0190809	0.00513293	0.34094	1	1058	1
rs2958138	12	56756322	C	T	ENSG00000025423.11	HSD17B6	56752161	-4161	-0.0905358	0.0260076	0.000632902	0.0960692	0.668345	1056	1
rs9739196	12	55900551	G	A	ENSG00000198056.15	PRIM1	56752374	851823	-0.153154	0.0510336	0.00309085	0.262275	1	1060	1
rs3217612	12	57070902	C	CA	ENSG00000166856.3	GPR182	56994492	-76410	0.255971	0.076171	0.000958548	0.127919	1	1070	1
rs199610618	12	57945970	ATTC	A	ENSG00000166860.3	ZBTB39	57006546	-939424	-0.28361	0.0815453	0.000639964	0.0968258	0.679641	1062	1
rs2629450	12	56221479	T	G	ENSG00000166866.13	MYO1A	57051198	829719	-0.183208	0.059827	0.00254974	0.235631	1	1058	1
rs11172134	12	57252006	T	A	ENSG00000166881.10	NEMP1	57088063	-163943	0.14929	0.0434004	0.000730422	0.106379	0.749413	1026	1
rs10877062	12	58063966	C	G	ENSG00000166886.13	NAB2	57089043	-974923	0.146752	0.0516844	0.00506503	0.338762	1	1024	1
rs61937687	12	56333458	T	C	ENSG00000123384.14	LRP1	57128483	795025	0.127294	0.0529578	0.0172937	0.554681	1	1026	1
rs201730269	12	57374317	C	CA	ENSG00000166888.12	STAT6	57132139	-242178	-0.105967	0.0370883	0.00480233	0.329895	1	1027	1
rs11172479	12	58162951	T	C	ENSG00000182199.11	SHMT2	57229573	-933378	-0.0624797	0.0201067	0.0022086	0.216662	1	1098	1
rs11614512	12	56284557	C	T	ENSG00000185633.11	NDUFA4L2	57240715	956158	0.256856	0.0860469	0.00324847	0.269415	1	1104	1
rs35446214	12	57654048	AT	A	ENSG00000179912.21	R3HDM2	57431043	-223005	0.0909667	0.0328463	0.00623136	0.374093	1	1174	1
rs11172048	12	56909438	C	T	ENSG00000258001.1	R3HDM2-DT	57431116	521678	-0.441095	0.133923	0.00120066	0.148439	1	1174	1
rs10877062	12	58063966	C	G	ENSG00000175189.4	INHBC	57434784	-629182	-0.122812	0.0343954	0.000461969	0.0765361	0.542814	1175	1
rs56305333	12	57001977	T	A	ENSG00000111087.10	GLI1	57459785	457808	0.0841259	0.0252839	0.00107252	0.13816	1	1263	1
rs1506888	12	58003190	A	G	ENSG00000287200.1	ENSG00000287200	57462818	-540372	-0.246321	0.0690272	0.000465479	0.0769789	0.590693	1269	1
rs11172590	12	58403247	G	A	ENSG00000166986.15	36951	57475445	-927802	-0.0869628	0.0282764	0.00244551	0.229897	1	1244	1
rs10877033	12	57889948	T	C	ENSG00000123329.20	ARHGAP9	57488814	-401134	0.0924907	0.0316045	0.00389125	0.296619	1	1230	1
rs1800159	12	57200111	A	G	ENSG00000166987.15	MBD6	57520710	320599	0.0729455	0.0229543	0.00175937	0.189035	1	1231	1
rs34720173	12	58288529	G	C	ENSG00000175197.13	DDIT3	57521737	-766792	-0.147591	0.05005	0.00363316	0.286321	1	1233	1
rs11172315	12	57730124	A	T	ENSG00000175203.17	DCTN2	57547224	-182900	-0.062295	0.0183797	0.000868789	0.119728	1	1228	1
rs3782126	12	57463150	C	T	ENSG00000166908.18	PIP4K2C	57591174	128024	0.095324	0.0257534	0.000288424	0.0537049	0.383026	1328	1
rs782116	12	58448509	T	C	ENSG00000178498.16	DTX3	57604622	-843887	0.0852203	0.0281213	0.0028191	0.249042	1	1332	1
rs17585365	12	58409547	G	A	ENSG00000240771.8	ARHGEF25	57610180	-799367	0.153894	0.0485429	0.00180329	0.191879	1	1334	1
rs75505823	12	57147173	G	T	ENSG00000135454.14	B4GALNT1	57633239	486066	0.11253	0.0371701	0.00284602	0.250422	1	1342	1
rs118135284	12	58273762	C	G	ENSG00000135506.17	OS9	57693841	-579921	0.122971	0.0430342	0.00479681	0.329704	1	1226	1
rs74099227	12	58715206	A	T	ENSG00000135439.12	AGAP2	57742157	-973049	-0.0999711	0.0320312	0.00211407	0.211203	1	1253	1
rs28803554	12	57884772	C	A	ENSG00000139266.6	MARCHF9	57755103	-129669	0.13044	0.0417257	0.00207992	0.209243	1	1273	1
rs75505823	12	57147173	G	T	ENSG00000135446.17	CDK4	57756013	608840	0.147722	0.0454524	0.0013881	0.162819	1	1269	1
rs12371684	12	57170695	C	T	ENSG00000111012.10	CYP27B1	57768986	598291	0.180155	0.0555688	0.00142545	0.165602	1	1302	1
rs2307097	12	57802018	T	C	ENSG00000123427.17	EEF1AKMT3	57771492	-30526	-0.113974	0.0354693	0.00156674	0.175842	1	1309	1
rs74407126	12	57843989	C	G	ENSG00000037897.17	METTL1	57772119	-71870	0.212602	0.0786226	0.00753762	0.407171	1	1311	1
rs10876929	12	56814446	G	C	ENSG00000270039.1	ENSG00000270039	57803838	989392	-0.231543	0.0631021	0.000324116	0.0587265	0.457004	1410	1
rs11172724	12	58789527	G	A	ENSG00000135407.11	AVIL	57818734	-970793	-0.129984	0.0456148	0.00491231	0.333642	1	1339	1
rs34538862	12	58657248	T	TCC	ENSG00000175215.11	CTDSP2	57846729	-810519	-0.0676928	0.0235003	0.00447564	0.318478	1	1266	1
rs4237845	12	57908653	C	T	ENSG00000257698.3	GIHCG	57936345	27692	0.107754	0.0286364	0.000230203	0.0453057	0.292358	1270	1
rs1174390	12	58308901	C	T	ENSG00000257443.2	LRIG3-DT	58920639	611738	-0.307535	0.0960747	0.00163133	0.180301	1	2023	1
rs6581478	12	63251471	C	T	ENSG00000135655.16	USP15	62260338	-991133	-0.0981386	0.0270477	0.000375799	0.0655376	0.913567	2431	1
rs11174786	12	63127092	C	T	ENSG00000198673.11	TAFA2	62279150	-847942	0.0767392	0.0210149	0.000345523	0.0615931	0.827181	2394	1
rs11615916	12	62217079	A	G	ENSG00000061987.16	MON2	62466817	249738	-0.105316	0.0285577	0.000303036	0.0558024	0.721225	2380	1
rs10878043	12	63393241	T	G	ENSG00000257354.2	MIRLET7IHG	62602752	-790489	0.154727	0.0411057	0.000229087	0.0451327	0.533544	2329	1
rs114106147	12	62011230	G	T	ENSG00000221949.6	LINC01465	62603690	592460	0.239095	0.0675566	0.000516308	0.0829693	1	2329	1
rs7135689	12	63130678	T	C	ENSG00000111110.12	PPM1H	62935150	-195528	-0.138756	0.0391755	0.000511336	0.0823841	1	2492	1
rs35015665	12	63432832	G	C	ENSG00000166148.4	AVPR1A	63151201	-281631	0.29028	0.0838451	0.000676238	0.100685	1	2267	1
rs1147101	12	64705880	T	C	ENSG00000118600.13	RXYLT1	63779833	-926047	-0.0820906	0.0228643	0.000430612	0.0726242	0.862085	2002	1
rs12578419	12	64218743	C	T	ENSG00000196935.10	SRGAP1	63843761	-374982	-0.0477564	0.0149125	0.00162362	0.179795	1	1901	1
rs1566320	12	65119529	C	T	ENSG00000174206.13	KICS2	64222296	-897233	0.0992608	0.0286149	0.000660538	0.0990231	1	1639	1
rs3884024	12	63614178	G	A	ENSG00000183735.11	TBK1	64452090	837912	-0.145969	0.0461145	0.00183235	0.193758	1	1500	1
rs2682725	12	64709452	T	C	ENSG00000135677.11	GNS	64759431	49979	-0.0812763	0.0221903	0.000332002	0.0597796	0.456503	1375	1
rs117756423	12	64505283	T	C	ENSG00000111490.15	TBC1D30	64759484	254201	0.0651814	0.022439	0.00415741	0.30664	1	1383	1
rs17823705	12	64790485	A	G	ENSG00000174106.3	LEMD3	65169583	379098	0.163023	0.0522686	0.00212849	0.212048	1	1428	1
rs17766408	12	65791310	T	C	ENSG00000174099.12	MSRB3	65278643	-512667	-0.137937	0.0444395	0.00223334	0.218027	1	1546	1
rs11176010	12	66031555	G	A	ENSG00000139233.7	LLPH	66130750	99195	0.0696705	0.0225611	0.0023492	0.224642	1	1823	1
rs79932282	12	66496867	AAGAG	A	ENSG00000090376.11	IRAK3	66189195	-307672	-0.0876836	0.0266148	0.00119704	0.148192	1	1943	1
rs10878296	12	65533987	C	G	ENSG00000127311.10	HELB	66302493	768506	0.146702	0.0397837	0.000303432	0.0558589	0.600492	1979	1
rs75129901	12	66611543	T	C	ENSG00000155974.14	GRIP1	67069162	457619	0.0952864	0.0334415	0.00491608	0.333762	1	2405	1
rs10878740	12	68077280	A	T	ENSG00000111530.13	CAND1	67269358	-807922	0.0856618	0.0232129	0.000300376	0.055409	0.736223	2451	1
rs12297471	12	67472852	T	C	ENSG00000127334.11	DYRK2	67648338	175486	-0.100855	0.0279192	0.00039799	0.0684504	1	2566	1
rs77884858	12	68467356	G	A	ENSG00000111537.5	IFNG	68159740	-307616	0.295174	0.087289	0.000892146	0.121936	1	2498	1
rs12425479	12	67801089	C	T	ENSG00000111554.15	MDM1	68332381	531292	0.118025	0.0335433	0.00055517	0.0874022	1	2586	1
rs7488339	12	68442127	C	T	ENSG00000251301.8	LINC02384	68451679	9552	-0.20894	0.0571091	0.00033695	0.0604609	0.884157	2624	1
rs7976909	12	69134325	T	C	ENSG00000127314.18	RAP1B	68610855	-523470	0.0635035	0.0205149	0.00229438	0.221553	1	2554	1
rs10878752	12	68115242	A	G	ENSG00000175782.11	SLC35E3	68746125	630883	-0.0535529	0.0173195	0.0023196	0.22304	1	2613	1
rs2111056	12	68097817	T	A	ENSG00000135679.27	MDM2	68808177	710360	-0.118879	0.0397075	0.00316067	0.265399	1	2602	1
rs17105388	12	68374875	A	G	ENSG00000135678.12	CPM	68971570	596695	-0.146426	0.0384317	0.0001932	0.0395804	0.492468	2549	1
rs11177192	12	68370545	C	T	ENSG00000111605.18	CPSF6	69239569	869024	-0.0848075	0.025757	0.00120484	0.148753	1	2780	1
rs2956532	12	68573712	T	C	ENSG00000166225.9	FRS2	69470349	896637	0.104209	0.0294367	0.000514627	0.0827792	1	2737	1
rs2172868	12	70369064	A	G	ENSG00000166226.13	CCT2	69585426	-783638	0.0828696	0.0230329	0.00041917	0.071216	1	2836	1
rs11178292	12	70565295	C	T	ENSG00000127328.22	RAB3IP	69738860	-826435	0.112157	0.0326405	0.000739852	0.107357	1	3049	1
rs11177877	12	69813575	C	T	ENSG00000258168.6	ENSG00000258168	70468080	654505	-0.0608566	0.0189706	0.00159464	0.177837	1	2713	1
rs35400816	12	70647447	ACAT	A	ENSG00000127329.16	PTPRB	70637440	-10007	0.191381	0.0612514	0.00209068	0.209852	1	2784	1
rs1512980	12	70997115	C	T	ENSG00000139292.13	LGR5	71439798	442683	-0.34271	0.0978084	0.000584524	0.090742	1	2114	1
rs1495373	12	71070679	A	C	ENSG00000173451.7	THAP2	71664301	593622	0.117992	0.0353602	0.00103832	0.135209	1	1946	1
rs73135426	12	72132069	C	T	ENSG00000133858.17	ZFC3H1	71667725	-464344	0.116503	0.0341378	0.000801958	0.113412	1	1948	1
rs1212066660	12	71964044	G	A	ENSG00000139291.14	TMEM19	71686082	-277962	-0.219749	0.0800697	0.00670422	0.386832	1	1936	1
rs1211888802	12	71963558	C	A	ENSG00000080371.6	RAB21	71754863	-208695	0.128469	0.0366019	0.000572358	0.0893927	1	1861	1
rs7967671	12	71279836	T	C	ENSG00000121749.16	TBC1D15	71839707	559871	0.0946351	0.0255839	0.000290952	0.0540666	0.551936	1897	1
rs34211006	12	74238206	C	T	ENSG00000253719.4	ATXN7L3B	74537835	299629	0.0887425	0.0346571	0.0113089	0.478849	1	1759	1
rs149037116	12	75885791	G	A	ENSG00000273987.1	ENSG00000273987	75334486	-551305	0.405715	0.12546	0.00146451	0.168465	1	2139	1
rs71460112	12	74927175	G	A	ENSG00000180881.21	CAPS2	75390928	463753	0.101537	0.0280641	0.000389961	0.0674046	0.871563	2235	1
rs12424549	12	75119992	A	G	ENSG00000139278.10	GLIPR1	75480753	360761	-0.156582	0.0488698	0.00161508	0.179224	1	2129	1
rs200054299	12	74525373	A	T	ENSG00000111615.14	KRR1	75511636	986263	0.0978663	0.0277079	0.000529406	0.0844582	1	2113	1
rs4761429	12	76559119	G	A	ENSG00000139289.14	PHLDA1	76031776	-527343	0.217346	0.060583	0.000434863	0.073154	0.894079	2056	1
rs4831954	12	76014617	A	G	ENSG00000187109.15	NAP1L1	76084735	70118	0.0834131	0.0241422	0.000692906	0.10245	1	2187	1
rs74549668	12	76302113	C	T	ENSG00000179941.9	BBS10	76348415	46302	-0.228953	0.0681239	0.000957365	0.127811	1	2222	1
rs10777160	12	76256676	T	C	ENSG00000091039.17	OSBPL8	76559809	303133	0.0811772	0.026757	0.00278895	0.247496	1	2401	1
rs6582326	12	76023289	A	T	ENSG00000257526.3	ENSG00000257526	76559870	536581	-0.442301	0.133806	0.00115379	0.144798	1	2398	1
rs10506725	12	77055734	T	C	ENSG00000186908.15	ZDHHC17	76764103	-291631	0.194091	0.0623834	0.00218157	0.215153	1	2382	1
rs7975770	12	78170881	G	A	ENSG00000067798.16	NAV3	77324641	-846240	0.0827797	0.027261	0.00276548	0.246317	1	2382	1
rs11109814	12	78448785	A	G	ENSG00000067715.15	SYT1	78863993	415208	0.0537582	0.0198152	0.00734638	0.402659	1	1911	1
rs17046096	12	78951204	C	T	ENSG00000177425.11	PAWR	79690964	739760	-0.118927	0.0324195	0.000325232	0.0588789	0.481018	1479	1
rs146040908	12	80092098	CA	C	ENSG00000058272.19	PPP1R12A	79935460	-156638	-0.0758284	0.0220261	0.000723335	0.105691	1	1599	1
rs10552737	12	80363542	AAG	A	ENSG00000111058.8	ACSS3	80936414	572872	0.255062	0.0798275	0.0016628	0.182366	1	1870	1
rs2400695	12	80187524	A	G	ENSG00000111052.8	LIN7A	80937934	750410	-0.076815	0.0261484	0.00376053	0.291451	1	1867	1
rs1922418	12	81579059	A	T	ENSG00000127720.8	METTL25	82358528	779469	-0.107797	0.0384962	0.00569169	0.358406	1	2360	1
rs6539762	12	83551903	C	T	ENSG00000179104.9	TMTC2	82686880	-865023	-0.0737275	0.0225273	0.00128711	0.155226	1	2370	1
rs10779140	12	84869427	T	C	ENSG00000198774.5	RASSF9	85836409	966982	-0.0710114	0.0240364	0.00357265	0.283767	1	1389	1
rs35011828	12	87217338	T	C	ENSG00000133641.18	C12orf29	88033846	816508	-0.145782	0.0483464	0.00295572	0.255788	1	1550	1
rs66941211	12	88759364	C	G	ENSG00000198707.17	CEP290	88142099	-617265	-0.0661706	0.0222778	0.00340121	0.276351	1	1665	1
rs73199409	12	88501316	C	T	ENSG00000139324.12	TMTC3	88142296	-359020	0.17118	0.0513576	0.00105161	0.136365	1	1669	1
rs112477536	12	89320371	C	T	ENSG00000049130.16	KITLG	88580851	-739520	0.164368	0.0481073	0.000791056	0.112327	1	1588	1
rs2639099	12	88614587	C	T	ENSG00000274021.1	ENSG00000274021	89351015	736428	0.219337	0.0649866	0.000911998	0.123677	1	1432	1
rs11105228	12	89259912	G	A	ENSG00000139318.8	DUSP6	89352501	92589	-0.170513	0.0586312	0.00411451	0.305012	1	1439	1
rs10777212	12	89941052	G	T	ENSG00000270344.4	POC1B-AS1	89524594	-416458	0.070302	0.0200829	0.000591301	0.0915004	0.901734	1525	1
rs4499059	12	89442393	G	T	ENSG00000257594.4	GALNT4	89524796	82403	0.0740652	0.0238119	0.00218737	0.215491	1	1521	1
rs12816527	12	88770306	G	C	ENSG00000070961.17	ATP2B1	89709366	939060	-0.153769	0.0508434	0.00287342	0.251856	1	1624	1
rs11105979	12	91085915	C	T	ENSG00000139329.5	LUM	91111494	25579	-0.258329	0.0723257	0.000460069	0.0762987	0.833185	1811	1
rs790467	12	92179701	C	T	ENSG00000011465.18	DCN	91183217	-996484	0.108366	0.0345278	0.00199845	0.204247	1	1900	1
rs7342310	12	92805116	C	G	ENSG00000257242.9	LINC01619	92142914	-662202	-0.0703478	0.0232594	0.00287239	0.251804	1	1981	1
rs61308183	12	91875515	C	T	ENSG00000245904.6	BTG1-DT	92145573	270058	-0.0481767	0.0140544	0.00076123	0.109459	1	1984	1
rs80059460	12	92593120	T	G	ENSG00000205056.9	LINC02397	92466451	-126669	0.0376544	0.01284	0.00381938	0.293909	1	2063	1
rs10777409	12	92518757	T	G	ENSG00000187510.11	PLEKHG7	92702843	184086	0.0859916	0.0242258	0.000497665	0.080822	1	2144	1
rs12317038	12	92012651	A	T	ENSG00000102189.17	EEA1	92929331	916680	0.244823	0.0747442	0.00127568	0.154317	1	2272	1
rs11609190	12	93062726	T	C	ENSG00000257322.7	ENSG00000257322	93215679	152953	0.0882246	0.0318069	0.00615328	0.371835	1	2578	1
rs10859423	12	93070022	A	G	ENSG00000257252.7	ENSG00000257252	93377753	307731	-0.116982	0.0313189	0.000254859	0.0489729	0.643773	2526	1
rs7315874	12	92525843	G	T	ENSG00000173598.14	NUDT4	93377883	852040	0.142271	0.0467863	0.00272825	0.244514	1	2527	1
rs11418522	12	93074490	G	GA	ENSG00000177889.10	UBE2N	93441947	367457	0.0894696	0.0294456	0.00274891	0.245504	1	2496	1
rs12829566	12	93833085	C	G	ENSG00000120833.14	SOCS2	93569814	-263271	-0.362224	0.101456	0.000462487	0.0766039	1	2538	1
rs2242152	12	94146047	G	A	ENSG00000246985.8	SOCS2-AS1	93571768	-574279	-0.286586	0.0839315	0.000796978	0.112924	1	2536	1
rs113338181	12	92950641	G	C	ENSG00000257283.1	ENSG00000257283	93943603	992962	-0.373363	0.102367	0.00035102	0.0623303	1	2937	1
rs74913201	12	93340593	T	A	ENSG00000136040.9	PLXNC1	94148577	807984	-0.179466	0.0508725	0.000537507	0.0853735	1	2984	1
rs34690913	12	95423122	G	A	ENSG00000173588.16	CEP83	94459988	-963134	-0.176394	0.0510715	0.000695812	0.102763	1	3296	1
rs58773864	12	95323987	C	A	ENSG00000057704.13	TMCC3	94650557	-673430	0.283944	0.0821642	0.000691128	0.102264	1	3389	1
rs7484322	12	94902360	T	C	ENSG00000184752.14	NDUFA12	95003748	101388	0.0632568	0.0185462	0.000807318	0.113923	1	3508	1
rs12318536	12	95338755	C	T	ENSG00000120798.17	NR2C1	95073628	-265127	0.136578	0.0351142	0.000143322	0.0312209	0.517105	3608	1
rs111282510	12	94607285	AAC	A	ENSG00000180263.14	FGD6	95217482	610197	-0.117971	0.0386515	0.00263263	0.239858	1	3486	1
rs12372496	12	94597334	A	G	ENSG00000028203.19	VEZT	95217746	620412	-0.201178	0.0512505	0.000125073	0.0280052	0.436378	3489	1
rs10777776	12	96236848	A	C	ENSG00000289437.1	ENSG00000289437	95260099	-976749	-0.142617	0.0483929	0.00365347	0.287138	1	3518	1
rs10777699	12	95527485	G	C	ENSG00000111142.14	METAP2	95473520	-53965	0.0791964	0.0198034	9.42485e-05	0.0223404	0.328079	3481	1
rs11108197	12	95686418	G	T	ENSG00000136014.12	USP44	95551476	-134942	-0.0550693	0.0178879	0.00242138	0.228571	1	3401	1
rs4762662	12	96064498	G	A	ENSG00000074527.13	NTN4	95791189	-273309	-0.186446	0.0479024	0.000141875	0.0309803	0.444636	3134	1
rs117282241	12	95544814	C	T	ENSG00000165972.13	CCDC38	95942635	397821	-0.211107	0.0670331	0.00193022	0.199975	1	2916	1
rs75003719	12	96236272	C	T	ENSG00000084110.11	HAL	95996365	-239907	0.375567	0.102176	0.000316714	0.0576698	0.899467	2840	1
rs76771851	12	96807761	G	T	ENSG00000111145.8	ELK3	96194375	-613386	-0.227966	0.0617088	0.000296089	0.0547974	0.863397	2916	1
rs4762601	12	95695052	T	C	ENSG00000059758.8	CDK17	96400480	705428	0.151272	0.0515223	0.00377921	0.292245	1	3049	1
rs7305690	12	95712030	A	C	ENSG00000188596.11	CFAP54	96489571	777541	0.0330819	0.0110606	0.00318938	0.266727	1	3009	1
rs1901242	12	97636534	G	A	ENSG00000139350.12	NEDD1	96907224	-729310	0.197912	0.0528909	0.000248672	0.048074	0.679621	2733	1
rs28578501	12	99469339	C	T	ENSG00000120802.14	TMPO	98515579	-953760	-0.161849	0.0481912	0.000965059	0.128535	1	2172	1
rs10860364	12	98761369	C	T	ENSG00000257167.3	TMPO-AS1	98516422	-244947	-0.10158	0.031922	0.00173496	0.187384	1	2168	1
rs2133897	12	99455106	A	G	ENSG00000075415.15	SLC25A3	98593591	-861515	-0.0518293	0.0168104	0.00238627	0.226705	1	2127	1
rs28806634	12	97833575	A	G	ENSG00000166130.15	IKBIP	98645113	811538	0.117217	0.0345556	0.000860513	0.118946	1	2188	1
rs4762509	12	98762525	T	C	ENSG00000120868.14	APAF1	98645290	-117235	-0.0878023	0.0301916	0.00411529	0.30504	1	2175	1
rs72521996	12	100085861	TTAGCTTCATACTCTTTTCATTCC	T	ENSG00000111647.13	UHRF1BP1L	100142874	57013	0.132237	0.0453591	0.00402635	0.301742	1	2034	1
rs809794	12	99587748	A	G	ENSG00000075089.10	ACTR6	100199122	611374	-0.0933817	0.0275263	0.000859621	0.118857	1	2150	1
rs2195249	12	100709460	G	T	ENSG00000166153.17	DEPDC4	100267079	-442381	-0.146446	0.0453524	0.0014877	0.170205	1	2136	1
rs7975171	12	100880640	C	T	ENSG00000179520.11	SLC17A8	100357074	-523566	0.0787864	0.0285132	0.00634774	0.377309	1	2181	1
rs17030285	12	100536435	C	G	ENSG00000012504.15	NR1H4	100473708	-62727	-0.109953	0.0327764	0.000977736	0.129754	1	2115	1
rs1275649	12	99590976	C	T	ENSG00000139354.11	GAS2L3	100573683	982707	0.10847	0.0310317	0.000602016	0.0926817	1	2241	1
rs10778060	12	100701151	A	G	ENSG00000120800.5	UTP20	101280105	578954	0.0870058	0.0262678	0.00112801	0.142673	1	2228	1
rs200508791	12	102345733	T	A	ENSG00000120805.14	ARL1	101407772	-937961	-0.0853312	0.0261281	0.00131709	0.157479	1	2256	1
rs4301837	12	101942532	T	C	ENSG00000166211.8	SPIC	101475336	-467196	-0.234049	0.0666313	0.000566955	0.0887631	1	2110	1
rs7964241	12	101944457	A	G	ENSG00000111670.16	GNPTAB	101830959	-113498	0.105204	0.0300817	0.000598185	0.0922751	1	2158	1
rs10778192	12	102807935	C	A	ENSG00000136048.14	DRAM1	101877580	-930355	0.0958715	0.0304371	0.0019269	0.199767	1	2140	1
rs73156678	12	101179294	G	A	ENSG00000185480.12	PARPBP	102120183	940889	0.158477	0.045191	0.000578551	0.0900769	1	2049	1
rs4764722	12	103022621	T	A	ENSG00000281344.1	HELLPAR	102197585	-825036	0.00670828	0.00206884	0.00142301	0.165429	1	2081	1
rs7135687	12	102569144	G	T	ENSG00000017427.17	IGF1	102481744	-87400	0.218388	0.0621312	0.000562275	0.0882162	1	2006	1
rs201041946	12	102832180	G	C	ENSG00000139352.4	ASCL1	102957674	125494	0.449004	0.128631	0.000612262	0.0937819	1	2135	1
rs1357767	12	102770900	A	G	ENSG00000136011.15	STAB2	103587273	816373	0.153276	0.0433916	0.000528826	0.084393	1	2720	1
rs10745980	12	103741655	A	G	ENSG00000111696.12	NT5DC3	103841234	99579	0.121667	0.03985	0.00262475	0.239474	1	2741	1
rs17034372	12	103686995	G	A	ENSG00000166598.16	HSP90B1	103930107	243112	0.201232	0.058053	0.000666322	0.0996544	1	2632	1
rs7133148	12	103626337	T	C	ENSG00000139372.15	TDG	103965822	339485	0.111828	0.032856	0.000827447	0.115827	1	2626	1
rs4964635	12	104194060	A	T	ENSG00000120820.13	GLT8D2	104064183	-129877	-0.231484	0.0657479	0.00055087	0.0869087	1	2593	1
rs7297460	12	104713552	G	A	ENSG00000111727.12	HCFC2	104064531	-649021	-0.128261	0.0380828	0.00093453	0.125651	1	2596	1
rs569939873	12	103663410	T	TC	ENSG00000120837.8	NFYB	104138241	474831	0.159386	0.0402595	0.00011001	0.0253223	0.295486	2686	1
rs10745979	12	103741637	A	G	ENSG00000198431.18	TXNRD1	104215779	474142	-0.108229	0.027676	0.000132339	0.0292912	0.358111	2706	1
rs4337109	12	104379361	C	T	ENSG00000255150.2	EID3	104303739	-75622	-0.176084	0.0521258	0.000902923	0.122895	1	2706	1
rs3763993	12	103758505	T	G	ENSG00000171310.11	CHST11	104455295	696790	0.0960699	0.0307122	0.00206694	0.20844	1	2808	1
rs1129593	12	104986374	A	C	ENSG00000136052.10	SLC41A2	104958744	-27630	-0.0993349	0.0274115	0.000381936	0.0663387	1	2699	1
rs7314472	12	105947992	G	A	ENSG00000151131.11	NOPCHAP1	104986316	-961676	0.0676877	0.017795	0.000197783	0.0402767	0.539354	2727	1
rs61940099	12	105826942	C	T	ENSG00000136010.14	ALDH1L2	105107643	-719299	0.0364269	0.011563	0.00192396	0.199584	1	2686	1
rs73193606	12	104959165	T	A	ENSG00000235162.9	C12orf75	105235290	276125	0.150863	0.0461008	0.00128858	0.155341	1	2697	1
rs113944524	12	104706366	A	C	ENSG00000136044.12	APPL2	105236203	529837	0.182711	0.0616066	0.00344856	0.278277	1	2697	1
rs7132167	12	106117124	T	C	ENSG00000074590.14	NUAK1	106138954	21830	-0.116986	0.0327078	0.000452064	0.0753026	0.97013	2146	1
rs73200078	12	106881822	G	A	ENSG00000277715.1	ENSG00000277715	106250759	-631063	0.233667	0.0637783	0.000330757	0.0596113	0.730974	2210	1
rs117970761	12	107229245	T	C	ENSG00000166046.11	TCP11L2	106301929	-927316	0.125835	0.043111	0.00398325	0.300171	1	2182	1
rs10861549	12	106038412	C	T	ENSG00000013503.10	POLR3B	106357748	319336	0.16178	0.0462234	0.000592604	0.0916477	1	2165	1
rs11614704	12	106133086	T	C	ENSG00000111785.21	RIC8B	106774621	641535	-0.201533	0.0600228	0.000967925	0.128809	1	1962	1
rs4964509	12	106963280	C	T	ENSG00000260329.2	TMEM263-DT	106955504	-7776	-0.17304	0.0595066	0.00411863	0.305176	1	2009	1
rs12422367	12	107423659	T	C	ENSG00000151135.10	TMEM263	106955719	-467940	0.11833	0.0397546	0.00333594	0.273412	1	2010	1
rs11113429	12	107665831	A	G	ENSG00000136045.12	PWP1	107685799	19968	0.0817835	0.020952	0.000135994	0.0299476	0.291299	2142	1
rs2111332	12	107238647	G	C	ENSG00000110851.12	PRDM4	107761272	522625	0.121692	0.0373256	0.00134175	0.159351	1	2178	1
rs1654885	12	109137386	A	G	ENSG00000174600.14	CMKLR1	108339317	-798069	0.212674	0.0661552	0.00155927	0.175327	1	2240	1
rs78430140	12	108591171	C	G	ENSG00000198855.7	FICD	108515277	-75894	-0.45705	0.13862	0.00118673	0.147349	1	2248	1
rs2284693	12	109196350	A	G	ENSG00000075856.12	SART3	108561400	-634950	-0.116356	0.041611	0.00575792	0.36033	1	2250	1
rs1121639	12	108493862	G	C	ENSG00000183160.9	TMEM119	108598320	104458	-0.169154	0.0507797	0.00105861	0.136977	1	2201	1
rs76408104	12	108483382	C	T	ENSG00000084112.15	SSH1	108857590	374208	0.104085	0.034012	0.00256638	0.236512	1	2373	1
rs75858091	12	108873459	T	A	ENSG00000110887.8	DAO	108858932	-14527	-0.252153	0.0878395	0.00461155	0.323333	1	2380	1
rs12318324	12	108932941	C	T	ENSG00000135093.13	USP30	109023089	90148	0.213363	0.0620258	0.000730246	0.106359	1	2285	1
rs73190620	12	109291056	C	T	ENSG00000076248.12	UNG	109097597	-193459	0.152241	0.0465113	0.00128536	0.155095	1	2242	1
rs749790	12	109765331	T	A	ENSG00000256139.2	ENSG00000256139	109111218	-654113	0.237669	0.0709475	0.000993441	0.131191	1	2170	1
rs146070136	12	108989397	C	T	ENSG00000139445.18	FOXN4	109309284	319887	0.307889	0.0909333	0.000879119	0.120686	1	1991	1
rs983764	12	109336755	C	T	ENSG00000110906.13	KCTD10	109477359	140604	-0.153462	0.0467743	0.00125278	0.152517	1	1858	1
rs10774845	12	109691279	G	A	ENSG00000151148.14	UBE3B	109477402	-213877	0.0672116	0.0210572	0.00168084	0.183551	1	1860	1
rs1541597	12	109607113	G	T	ENSG00000139438.6	FAM222A	109713825	106712	0.137309	0.0417957	0.00123485	0.151077	1	1685	1
rs1344554	12	109800676	G	A	ENSG00000255650.6	FAM222A-AS1	109773508	-27168	-0.517402	0.163965	0.00189142	0.197603	1	1724	1
rs7136934	12	110811099	C	T	ENSG00000111199.12	TRPV4	109833406	-977693	-0.168485	0.0456784	0.00030232	0.0556979	0.517572	1712	1
rs2188398	12	110834683	T	A	ENSG00000139437.18	TCHP	109900264	-934419	-0.0676864	0.0214068	0.00185295	0.195116	1	1740	1
rs34450456	12	109350793	A	T	ENSG00000139436.22	GIT2	109996389	645596	-0.0560196	0.0175643	0.00169438	0.184521	1	1665	1
rs78781559	12	110075511	G	A	ENSG00000076513.17	ANKRD13A	109999186	-76325	0.172484	0.0500819	0.000719864	0.105331	1	1662	1
rs10850582	12	109681804	C	T	ENSG00000122970.16	IFT81	110124335	442531	0.0998877	0.0263181	0.000204027	0.0412307	0.318894	1563	1
rs73206866	12	110378700	A	G	ENSG00000174437.18	ATP2A2	110280756	-97944	0.186521	0.0544623	0.000769389	0.110263	1	1446	1
rs4766529	12	110976133	G	C	ENSG00000196510.14	ANAPC7	110403730	-572403	0.114404	0.0304918	0.000239609	0.046734	0.344558	1438	1
rs2283349	12	110850318	T	C	ENSG00000111229.16	ARPC3	110450422	-399896	-0.0459765	0.014024	0.00126324	0.153329	1	1366	1
rs111444123	12	109803944	CT	C	ENSG00000204856.12	FAM216A	110468415	664471	0.357129	0.117292	0.00269476	0.2429	1	1303	1
rs66499479	12	109577953	A	T	ENSG00000111231.9	GPN3	110469268	891315	0.133296	0.0495589	0.00785706	0.414068	1	1302	1
rs113288594	12	109551950	CA	C	ENSG00000151164.19	RAD9B	110501655	949705	-0.0661097	0.0259462	0.0117109	0.485075	1	1309	1
rs11067653	12	109643660	C	T	ENSG00000196850.6	PPTC7	110583318	939658	0.161365	0.0547238	0.00363492	0.286382	1	1228	1
rs142541823	12	110070067	G	A	ENSG00000204852.17	TCTN1	110614027	543960	0.114087	0.0349391	0.00131958	0.157675	1	1151	1
rs73409822	12	109805959	G	A	ENSG00000122986.14	HVCN1	110704950	898991	0.197948	0.0826963	0.017757	0.559484	1	995	1
rs111875400	12	111330006	CAG	C	ENSG00000186298.12	PPP1CC	110742939	-587067	-0.130971	0.0397373	0.00119158	0.147741	1	976	1
rs1426374	12	110114968	G	A	ENSG00000111249.14	CUX2	111034165	919197	0.131308	0.0512228	0.0112188	0.477455	1	868	1
rs4766529	12	110976133	G	C	ENSG00000198324.14	PHETA1	111369121	392988	-0.137973	0.0548917	0.0128716	0.502195	1	829	1
rs549310981	12	112400595	CTTTTTTT	C	ENSG00000111252.11	SH2B3	111405923	-994672	0.13769	0.0579393	0.0185789	0.56727	1	813	1
rs34895072	12	110962619	T	TA	ENSG00000258099.1	ATXN2-AS	111599498	636879	-0.348952	0.137054	0.0117712	0.485994	1	815	1
rs73197961	12	111196953	A	G	ENSG00000204842.18	ATXN2	111599676	402723	0.113819	0.0435046	0.00968136	0.450818	1	816	1
rs10849904	12	110702741	A	G	ENSG00000089234.16	BRAP	111685956	983215	0.175901	0.0541145	0.00138586	0.162668	1	827	1
rs2384000	12	112527338	A	G	ENSG00000111271.15	ACAD10	111686053	-841285	0.105916	0.0362853	0.00398171	0.300108	1	829	1
rs1265565	12	111277393	C	T	ENSG00000111275.13	ALDH2	111766887	489494	0.0568076	0.0217269	0.00972566	0.451635	1	852	1
rs77215829	12	112180542	A	C	ENSG00000234608.9	MAPKAPK5-AS1	111842902	-337640	0.144451	0.0465138	0.00222186	0.217374	1	921	1
rs11066323	12	112485557	G	A	ENSG00000089248.7	ERP29	112013348	-472209	0.0669865	0.0246515	0.00725426	0.400437	1	896	1
rs17627481	12	111339678	G	A	ENSG00000135148.12	TRAFD1	112125538	785860	0.213581	0.0616514	0.000670986	0.100144	0.722652	1077	1
rs11066427	12	112826104	G	C	ENSG00000179295.19	PTPN11	112418351	-407753	-0.0971843	0.0302936	0.00159389	0.177776	1	1243	1
rs61942305	12	113061375	A	C	ENSG00000089009.16	RPL6	112418838	-642537	0.113612	0.0389206	0.00398065	0.300069	1	1244	1
rs7964469	12	113550318	G	A	ENSG00000089127.15	OAS1	112905856	-644462	0.231276	0.0728833	0.001786	0.190786	1	2076	1
rs112788546	12	113390551	C	G	ENSG00000111331.14	OAS3	112938051	-452500	-0.383116	0.134624	0.00496842	0.335555	1	2149	1
rs4767124	12	113774526	T	C	ENSG00000111335.14	OAS2	112978395	-796131	-0.240357	0.079687	0.00294731	0.255375	1	2188	1
rs7485925	12	113614847	C	T	ENSG00000135144.8	DTX1	113056730	-558117	0.140126	0.0541113	0.0104323	0.464161	1	2284	1
rs56098743	12	112594153	C	T	ENSG00000111344.12	RASAL1	113136239	542086	0.0909202	0.025382	0.00044348	0.0742417	1	2398	1
rs61942266	12	112500657	T	G	ENSG00000123064.13	DDX54	113185479	684822	-0.127254	0.0383501	0.00110562	0.140844	1	2488	1
rs2004165	12	114000477	G	A	ENSG00000166578.10	IQCD	113221094	-779383	0.20423	0.0595412	0.000755473	0.1089	1	2515	1
rs1293769	12	112984946	T	G	ENSG00000151176.8	PLBD2	113358566	373620	0.0955195	0.0311335	0.00250362	0.233067	1	2715	1
rs77014700	12	114195606	G	T	ENSG00000089060.12	SLC8B1	113359493	-836113	0.266556	0.0712145	0.000247655	0.0479332	0.67164	2712	1
rs12815666	12	112977949	C	T	ENSG00000139410.15	SDSL	113422380	444431	0.153281	0.0481121	0.00171379	0.185872	1	2785	1
rs7313883	12	113603042	A	G	ENSG00000122965.11	RBM19	113966325	363283	0.105946	0.0274291	0.000158708	0.0338368	0.522627	3293	1
rs17678779	12	114597038	A	G	ENSG00000257817.2	TBX3-AS1	114682292	85254	0.350916	0.102893	0.000808109	0.113994	1	3442	1
rs4767363	12	115747388	T	C	ENSG00000123066.9	MED13L	116277693	530305	-0.0486809	0.0138933	0.000584466	0.0907344	1	2506	1
rs11068224	12	116887162	G	A	ENSG00000258102.5	MAP1LC3B2	116548105	-339057	-0.263236	0.0818784	0.00155836	0.175267	1	2563	1
rs10744874	12	116409361	T	C	ENSG00000111412.6	SPRING1	116738070	328709	0.093873	0.0266326	0.000543257	0.0860312	1	2709	1
rs4238051	12	116928494	A	G	ENSG00000174989.13	FBXW8	116910950	-17544	0.225542	0.0667647	0.000902553	0.122863	1	2756	1
rs2954822	12	117869278	G	A	ENSG00000088992.18	TESC	117099479	-769799	-0.25033	0.0709908	0.000540427	0.0857016	1	2903	1
rs11068228	12	116905116	G	A	ENSG00000135108.16	FBXO21	117190470	285354	-0.114769	0.0336568	0.000809489	0.11413	1	2944	1
rs35454053	12	118845848	A	G	ENSG00000111445.14	RFC5	118013588	-832260	-0.162547	0.047357	0.000749473	0.108317	1	2790	1
rs4767663	12	118084796	C	T	ENSG00000176871.9	WSB2	118062430	-22366	0.0809536	0.0245617	0.00119148	0.147733	1	2851	1
rs6490178	12	118448517	G	A	ENSG00000176834.14	VSIG10	118136026	-312491	0.0951879	0.0257336	0.000291005	0.0540736	0.843042	2897	1
rs201002278	12	117417917	GT	G	ENSG00000089220.5	PEBP1	118136124	718207	0.0741825	0.0222825	0.00106558	0.137585	1	2896	1
rs11068634	12	117705846	C	T	ENSG00000135090.14	TAOK3	118372907	667061	-0.110543	0.0288836	0.000181225	0.0376244	0.543311	2998	1
rs736816	12	117738346	C	T	ENSG00000111707.12	SUDS3	118376555	638209	-0.100905	0.027513	0.000326217	0.0590067	0.979304	3002	1
rs113836577	12	119535571	T	C	ENSG00000152137.8	HSPB8	119171555	-364016	-0.347867	0.0997489	0.000619159	0.0945433	1	2404	1
rs7973159	12	118914750	C	G	ENSG00000122966.17	CIT	119877320	962570	0.036718	0.0127067	0.00435349	0.313939	1	2315	1
rs4767925	12	120648146	A	G	ENSG00000135127.12	BICDL1	119989236	-658910	0.133972	0.0406752	0.00120043	0.14842	1	2199	1
rs2555319	12	119276972	C	G	ENSG00000111737.12	RAB35	120117502	840530	0.117571	0.0336906	0.000614224	0.0940046	1	2230	1
rs12426547	12	119283231	C	T	ENSG00000089154.11	GCN1	120194715	911484	-0.0880784	0.0333745	0.00907625	0.439638	1	2279	1
rs4238060	12	119322739	C	T	ENSG00000089157.16	RPLP0	120201235	878496	-0.0773631	0.0230518	0.000973012	0.129307	1	2284	1
rs12314405	12	120271902	G	T	ENSG00000255857.8	PXN-AS1	120201274	-70628	0.235508	0.0690131	0.000802495	0.113465	1	2284	1
rs138817166	12	119253835	ATTTATTTATT	A	ENSG00000286067.1	ENSG00000286067	120218070	964235	-0.109907	0.0368134	0.00324395	0.269218	1	2323	1
rs1151843	12	120398491	A	C	ENSG00000089159.17	PXN	120265771	-132720	0.0693743	0.0209251	0.00111635	0.141734	1	2302	1
rs1696390	12	120920841	A	G	ENSG00000089163.4	SIRT4	120302316	-618525	0.132494	0.0469757	0.00535878	0.348165	1	2320	1
rs10849745	12	120374781	T	C	ENSG00000170890.14	PLA2G1B	120327779	-47002	-0.246879	0.0796787	0.00227292	0.220301	1	2246	1
rs146327724	12	120593998	A	AT	ENSG00000170855.4	TRIAP1	120446384	-147614	0.0796025	0.0260692	0.00262159	0.239303	1	2277	1
rs7961001	12	121388259	T	C	ENSG00000111786.9	SRSF9	120469748	-918511	-0.0923166	0.0341052	0.00747829	0.405787	1	2215	1
rs73217367	12	119929345	G	T	ENSG00000088986.11	DYNLL1	120469850	540505	0.103689	0.0367674	0.00536433	0.348332	1	2229	1
rs55691424	12	120990019	G	A	ENSG00000248008.5	NRAV	120495954	-494065	0.197285	0.0632272	0.00211948	0.211535	1	2183	1
rs11065174	12	120623455	C	T	ENSG00000022840.17	RNF10	120533480	-89975	0.0838953	0.0239488	0.000586098	0.0909161	1	2177	1
rs10849836	12	121051645	G	A	ENSG00000167272.11	POP5	120581402	-470243	-0.121708	0.034206	0.000482942	0.0790713	1	2090	1
rs2393850	12	121227917	G	C	ENSG00000110917.8	MLEC	120687149	-540768	0.139065	0.0439526	0.00184054	0.194296	1	2092	1
rs11065329	12	120920405	C	G	ENSG00000175970.11	UNC119B	120710458	-209947	-0.291706	0.0790676	0.000301413	0.0555635	0.632666	2099	1
rs542189	12	120594739	T	G	ENSG00000122971.9	ACADS	120725774	131035	0.0970345	0.029117	0.00105346	0.136524	1	2091	1
rs3759399	12	120078703	G	A	ENSG00000157837.16	SPPL3	120904358	825655	-0.0907194	0.0281499	0.00151907	0.172431	1	2169	1
rs2893813	12	119982387	C	A	ENSG00000135100.19	HNF1A	120978543	996156	-0.11803	0.0331098	0.000471533	0.0777257	0.999651	2120	1
rs28728162	12	121530942	A	G	ENSG00000157895.11	C12orf43	121016502	-514440	0.0777446	0.0251691	0.00234325	0.224323	1	2101	1
rs2258844	12	121050569	G	C	ENSG00000135114.14	OASL	121039246	-11323	0.362442	0.116564	0.00219471	0.215895	1	2093	1
rs149143326	12	122103942	G	A	ENSG00000089041.17	P2RX7	121132819	-971123	0.139617	0.0431221	0.0014458	0.16711	1	2075	1
rs3964512	12	122239506	T	C	ENSG00000089053.13	ANAPC5	121399896	-839610	0.0584546	0.0172017	0.000842904	0.117265	1	2035	1
rs35024626	12	121082207	AT	A	ENSG00000276045.4	ORAI1	121626509	544302	0.17105	0.0477863	0.000447582	0.0747489	0.832951	1861	1
rs1706456	12	121375446	G	A	ENSG00000139714.12	MORN3	121672631	297185	0.0649562	0.020464	0.00178055	0.190426	1	1819	1
rs76266167	12	121446544	G	A	ENSG00000139725.8	RHOF	121803403	356859	0.118259	0.0356984	0.00112623	0.142526	1	1869	1
rs1795964	12	121829211	A	G	ENSG00000212694.8	LINC01089	121803906	-25305	0.0882651	0.0326844	0.00761513	0.408934	1	1869	1
rs838777	12	122674715	C	T	ENSG00000139718.12	SETD1B	121804009	-870706	-0.142564	0.0378959	0.000230916	0.0454203	0.429735	1861	1
rs35159488	12	122052971	T	A	ENSG00000110801.14	PSMD9	121888732	-164239	0.0455658	0.0163569	0.00594037	0.365623	1	1942	1
rs77693898	12	121290713	A	C	ENSG00000158023.10	CFAP251	121918592	627879	0.124546	0.0441908	0.00539289	0.349248	1	1866	1
rs55978542	12	121265366	A	G	ENSG00000110987.9	BCL7A	122019422	754056	0.100838	0.037071	0.0071958	0.399031	1	1844	1
rs7310821	12	121129382	C	T	ENSG00000256546.4	LINC02985	122063306	933924	0.231778	0.0615676	0.000228689	0.0450699	0.389	1701	1
rs10744439	12	122894946	G	A	ENSG00000158113.13	LRRC43	122167738	-727208	-0.421821	0.117053	0.000410555	0.0701051	0.601052	1464	1
rs1983098	12	122898094	G	A	ENSG00000184047.20	DIABLO	122227456	-670638	-0.073798	0.0283845	0.0101348	0.458974	1	1403	1
rs11384628	12	122289417	T	TA	ENSG00000139719.11	VPS33A	122266494	-22923	0.100969	0.0277249	0.000358008	0.0632733	0.471855	1318	1
rs113423479	12	122636206	A	G	ENSG00000130779.22	CLIP1	122422669	-213537	0.085852	0.0318191	0.00766798	0.410145	1	1289	1
rs147186759	12	122078991	G	A	ENSG00000033030.15	ZCCHC8	122501073	422082	-0.0933925	0.0309229	0.00291153	0.253634	1	1269	1
rs7306047	12	122898792	A	G	ENSG00000111011.18	RSRC2	122527000	-371792	0.167599	0.0523038	0.00161362	0.179122	1	1314	1
rs73230058	12	123109352	C	T	ENSG00000184445.12	KNTC1	122527246	-582106	-0.114961	0.0322817	0.00047765	0.0784351	0.6262	1311	1
rs2550	12	122714930	T	C	ENSG00000255398.3	HCAR3	122716811	1881	-0.152898	0.046524	0.00122994	0.150691	1	1377	1
rs28569936	12	123410716	A	T	ENSG00000139726.11	DENR	122752824	-657892	0.0964052	0.0361205	0.00833637	0.424402	1	1347	1
rs7969643	12	122147832	C	T	ENSG00000130787.14	HIP1R	122834453	686621	-0.14018	0.0382246	0.00032655	0.0590538	0.419291	1284	1
rs11057356	12	123785564	G	A	ENSG00000139722.7	VPS37B	122896127	-889437	-0.131335	0.0549897	0.0180074	0.561832	1	1289	1
rs11061610	12	122131693	T	C	ENSG00000111325.16	OGFOD2	122974580	842887	0.0861656	0.0294	0.00384039	0.294758	1	1351	1
rs33930522	12	122731716	C	T	ENSG00000256028.2	ENSG00000256028	122975320	243604	-0.0653296	0.0248406	0.00931408	0.443992	1	1350	1
rs7952940	12	122568880	T	C	ENSG00000182196.14	ARL6IP4	122980060	411180	-0.167526	0.0510606	0.00125277	0.152517	1	1338	1
rs10773046	12	123890663	A	G	ENSG00000251497.2	PITPNM2-AS1	123081384	-809279	-0.147615	0.0402657	0.000328031	0.0592469	0.438577	1337	1
rs143536384	12	122266031	T	C	ENSG00000090975.14	PITPNM2	123151090	885059	-0.284894	0.0767322	0.000276626	0.0520007	0.39115	1414	1
rs11057521	12	124215777	C	G	ENSG00000130921.9	MTRFR	123233385	-982392	-0.118959	0.0383853	0.00226829	0.220026	1	1417	1
rs10082815	12	123764772	C	T	ENSG00000051825.15	MPHOSPH9	123244014	-520758	0.0855464	0.0275464	0.0022219	0.217376	1	1472	1
rs150489571	12	123285156	C	T	ENSG00000256092.4	SBNO1-AS1	123363868	78712	-0.107138	0.0335104	0.00165198	0.181645	1	1551	1
rs7296418	12	122973072	C	T	ENSG00000139697.14	SBNO1	123364847	391775	-0.0946617	0.028209	0.0009741	0.129415	1	1563	1
rs12312623	12	124231957	A	G	ENSG00000183955.14	KMT5A	123384132	-847825	-0.266096	0.0788474	0.000912924	0.123754	1	1631	1
rs906300	12	124385387	C	G	ENSG00000184209.15	SNRNP35	123458088	-927299	0.104829	0.0273233	0.000174941	0.0365745	0.289703	1656	1
rs73415818	12	124241260	A	G	ENSG00000188026.13	RILPL1	123533719	-707541	0.0498833	0.0146537	0.000825881	0.11568	1	1789	1
rs7975419	12	124360035	G	A	ENSG00000086598.11	TMED2	123584533	-775502	0.0613605	0.0191991	0.00165818	0.182056	1	1814	1
rs11057666	12	124545624	A	G	ENSG00000247373.3	TMED2-DT	123585115	-960509	0.0555635	0.0165859	0.000993051	0.131153	1	1814	1
rs148171074	12	124443674	C	T	ENSG00000111358.14	GTF2H3	123633739	-809935	0.170183	0.055554	0.00254095	0.235144	1	1947	1
rs4765549	12	124345520	T	C	ENSG00000111361.13	EIF2B1	123633766	-711754	-0.0697178	0.0228807	0.00267592	0.242008	1	1949	1
rs35666986	12	123488331	CA	C	ENSG00000250091.3	DNAH10OS	123934984	446653	0.0996285	0.0284319	0.000584064	0.0906876	1	2106	1
rs10846577	12	123915714	T	C	ENSG00000179195.16	ZNF664	123971845	56131	-0.0655125	0.0214445	0.00260946	0.238723	1	2222	1
rs924425	12	124237080	T	C	ENSG00000196498.14	NCOR2	124567612	330532	0.0561634	0.0163902	0.000764453	0.109785	1	2827	1
rs75140296	12	124594510	C	T	ENSG00000073060.17	SCARB1	124882668	288158	-0.117448	0.0319792	0.000320278	0.0581749	0.964997	3013	1
rs12583002	12	125269266	A	C	ENSG00000150990.9	DHX37	124989131	-280135	-0.145782	0.0423572	0.000725682	0.105928	1	3157	1
rs838871	12	124771353	C	G	ENSG00000184992.13	BRI3BP	124993645	222292	-0.180865	0.0473965	0.000188949	0.038893	0.597645	3163	1
rs41474647	12	125065410	C	T	ENSG00000081760.17	AACS	125065434	24	-0.162934	0.0410208	0.000104644	0.024311	0.34271	3275	1
rs112506298	12	126548343	C	T	ENSG00000249267.8	LINC00939	125983665	-564678	0.119499	0.0394079	0.0028023	0.248209	1	2869	1
rs111614811	12	126459423	G	T	ENSG00000249345.8	LINC02405	127060565	601142	0.0513506	0.0156822	0.0012801	0.154667	1	3158	1
rs11058647	12	126439967	C	A	ENSG00000256001.3	ENSG00000256001	127146532	706565	0.112204	0.0294716	0.000195265	0.0398888	0.633243	3243	1
rs10773368	12	127161508	G	A	ENSG00000278266.1	ENSG00000278266	127147149	-14359	0.0958239	0.0343229	0.00583413	0.362513	1	3243	1
rs1195747	12	130961150	A	G	ENSG00000132341.12	RAN	130872037	-89113	0.0803965	0.0207167	0.000148157	0.0320302	0.602851	4069	1
rs12582960	12	131445941	A	G	ENSG00000061936.10	SFSWAP	131711081	265140	-0.0776961	0.0221586	0.000579468	0.0901841	1	3339	1
rs55797633	12	131579645	G	T	ENSG00000256955.2	ENSG00000256955	131857420	277775	-0.220386	0.0666276	0.0011453	0.144115	1	3222	1
rs11246970	12	132180693	G	A	ENSG00000177169.10	ULK1	131894622	-286071	0.176276	0.0510965	0.000705511	0.103803	1	3139	1
rs78207666	12	131292665	AAACATTTC	A	ENSG00000177192.14	PUS1	131929200	636535	0.145778	0.0454136	0.0015839	0.177059	1	3154	1
rs4550298	12	131210502	G	A	ENSG00000183495.15	EP400	131949942	739440	0.0537551	0.0150998	0.000479694	0.078679	1	3143	1
rs7131729	12	132178878	G	A	ENSG00000184967.7	NOC4L	132144457	-34421	0.117359	0.0311829	0.000229576	0.0452107	0.660719	2878	1
rs10902537	12	131633038	T	C	ENSG00000256576.3	LINC02361	132189728	556690	-0.418356	0.111407	0.000236764	0.0463075	0.690404	2916	1
rs4964916	12	131920665	C	A	ENSG00000112787.14	FBRSL1	132489551	568886	0.0827946	0.0240162	0.000711451	0.104444	1	2373	1
rs4964922	12	131906561	C	T	ENSG00000247077.8	PGAM5	132710819	804258	0.116039	0.0409957	0.00520109	0.343155	1	1974	1
rs61943950	12	132291934	T	C	ENSG00000176915.15	ANKLE2	132761832	469898	-0.066785	0.0215815	0.00230124	0.221955	1	1946	1
rs55678593	12	132409288	G	A	ENSG00000236617.2	CHFR-DT	132887842	478554	-0.315726	0.0982919	0.0015729	0.176278	1	1754	1
rs71470360	12	132042290	T	C	ENSG00000072609.18	CHFR	132956304	914014	0.113638	0.0401662	0.00522145	0.343826	1	1708	1
rs28532938	12	132301593	G	C	ENSG00000196458.11	ZNF605	132956306	654713	-0.0637374	0.0209627	0.0027313	0.244659	1	1711	1
rs66467861	12	132603611	ACGAGGGCGCCTGGTGGTACC	A	ENSG00000198393.8	ZNF26	132986365	382754	-0.0617687	0.0168536	0.000329217	0.059407	0.550122	1671	1
rs28665891	12	132321243	C	G	ENSG00000198040.11	ZNF84	133037292	716049	-0.0856623	0.0274613	0.00212541	0.211843	1	1629	1
rs10870507	12	132759648	A	C	ENSG00000196387.10	ZNF140	133080474	320826	-0.144497	0.0559806	0.0106798	0.468504	1	1559	1
rs55977439	12	132443605	T	C	ENSG00000214029.6	ZNF891	133130274	686669	-0.0708193	0.0224974	0.00193895	0.200525	1	1563	1
rs61951064	13	20303751	A	G	ENSG00000196199.14	MPHOSPH8	19633659	-670092	0.169848	0.0514922	0.00118124	0.146927	1	3113	1
rs9552144	13	20316613	C	T	ENSG00000121390.19	PSPC1	19783019	-533594	-0.0982212	0.0274562	0.00045096	0.0751678	1	3106	1
rs9508971	13	19937799	T	C	ENSG00000132950.19	ZMYM5	19863649	-74150	-0.138648	0.0393227	0.000541039	0.0857718	1	2940	1
rs117350284	13	19066204	T	C	ENSG00000121741.17	ZMYM2	19958677	892473	-0.136089	0.0420944	0.00146883	0.168781	1	2889	1
rs4770040	13	20474349	G	A	ENSG00000165475.15	CRYL1	20525873	51524	0.0614161	0.0162312	0.000212976	0.0426494	0.607621	2853	1
rs945664	13	20960060	A	G	ENSG00000032742.18	IFT88	20567138	-392922	0.11986	0.0335785	0.000463694	0.0767542	1	2821	1
rs7334353	13	20376877	C	T	ENSG00000150456.11	EEF1AKMT1	20773961	397084	0.0921621	0.028412	0.00141717	0.164975	1	2884	1
rs35407892	13	21055997	G	A	ENSG00000132953.18	XPO4	20903048	-152949	0.0756472	0.0255748	0.00353369	0.28208	1	3016	1
rs10870779	13	21120742	T	G	ENSG00000150457.9	LATS2	21061586	-59156	-0.105224	0.0350553	0.00308491	0.262007	1	3175	1
rs58796508	13	22020949	T	C	ENSG00000165480.16	SKA3	21176552	-844397	-0.162579	0.0478182	0.000837876	0.116826	1	3134	1
rs56381329	13	22027397	CA	C	ENSG00000173141.5	MRPL57	21176658	-850739	-0.106948	0.027741	0.00016313	0.0345905	0.512229	3140	1
rs61945093	13	21951740	A	G	ENSG00000224429.10	LINC00539	21362139	-589601	-0.169971	0.0482162	0.000542423	0.085931	1	3114	1
rs9552394	13	21220328	A	T	ENSG00000180776.17	ZDHHC20	21459370	239042	-0.10998	0.0310825	0.000517869	0.0831453	1	3148	1
rs1547149	13	21902149	A	G	ENSG00000165487.14	MICU2	21604181	-297968	0.0877923	0.0267671	0.00125723	0.152851	1	3197	1
rs7983946	13	24086015	G	A	ENSG00000127863.16	TNFRSF19	23570370	-515645	0.221901	0.0611073	0.000371786	0.0650173	1	4310	1
rs17080598	13	24291547	C	T	ENSG00000182957.16	SPATA13	23979805	-311742	0.109154	0.0329787	0.00113728	0.143425	1	4236	1
rs9580819	13	23957244	A	G	ENSG00000151849.16	CENPJ	24922889	965645	-0.196038	0.0587173	0.00103203	0.134644	1	3286	1
rs41291660	13	26023493	G	A	ENSG00000139505.12	MTMR6	25287488	-736005	-0.138388	0.0422392	0.00127218	0.15405	1	2964	1
rs2093870	13	25955440	G	A	ENSG00000139496.18	NUP58	25301524	-653916	0.177999	0.051029	0.000617489	0.094359	1	3011	1
rs61945056	13	27036942	G	A	ENSG00000127870.17	RNF6	26222314	-814628	0.118173	0.0315537	0.000245719	0.0476595	0.644276	2622	1
rs77756616	13	26178919	T	C	ENSG00000132964.13	CDK8	26254104	75185	-0.163099	0.052002	0.00201222	0.205136	1	2587	1
rs76816674	13	28042934	C	A	ENSG00000152484.14	USP12	27171811	-871123	0.221755	0.0646799	0.000759567	0.109293	1	3139	1
rs2996449	13	27865870	A	G	ENSG00000275294.4	LINC02340	27251288	-614582	-0.167981	0.0473321	0.00049872	0.0809385	1	3010	1
rs77243946	13	27054354	C	G	ENSG00000122026.11	RPL21	27251362	197008	0.147808	0.0414083	0.000463707	0.0767554	1	3007	1
rs912245	13	27415590	C	T	ENSG00000122035.7	RASL11A	27270830	-144760	0.133407	0.04034	0.00114785	0.144331	1	3061	1
rs7998124	13	28343171	C	T	ENSG00000122034.17	GTF3A	27424619	-918552	0.0931509	0.0245748	0.000207773	0.0418168	0.641186	3086	1
rs7995537	13	27342872	G	A	ENSG00000289827.1	ENSG00000289827	27450200	107328	0.251847	0.0717226	0.000569318	0.0890458	1	3024	1
rs9512558	13	27151882	A	G	ENSG00000122033.15	MTIF3	27450591	298709	0.175927	0.0540278	0.00135992	0.16075	1	3037	1
rs2093821	13	28395072	C	T	ENSG00000139517.9	LNX2	27620529	-774543	0.173127	0.0509971	0.000852626	0.1182	1	3115	1
rs7322402	13	26988742	T	C	ENSG00000139515.6	PDX1	27920000	931258	-0.158995	0.0565339	0.00548945	0.352344	1	2912	1
rs1891952	13	27862111	G	A	ENSG00000261485.1	PAN3-AS1	28138193	276082	-0.201877	0.0632003	0.00166778	0.182686	1	2736	1
rs11343365	13	28292283	CA	C	ENSG00000152520.14	PAN3	28138506	-153777	0.155733	0.0419953	0.000281216	0.0526541	0.771095	2742	1
rs144681186	13	28247180	C	CT	ENSG00000102755.12	FLT1	28495145	247965	-0.11188	0.0316457	0.000523238	0.0837579	1	2873	1
rs1778797	13	27877992	T	A	ENSG00000132963.9	POMP	28659065	781073	0.0982496	0.0285692	0.000732516	0.106589	1	2853	1
rs9508098	13	28633215	T	C	ENSG00000139508.15	SLC46A3	28718970	85755	-0.0854905	0.0261861	0.00132211	0.157874	1	2946	1
rs4492908	13	29473372	G	T	ENSG00000139514.13	SLC7A1	29595688	122316	0.105336	0.0335576	0.00199571	0.204064	1	2970	1
rs547522	13	29674158	A	G	ENSG00000122042.10	UBL3	29850617	176459	-0.124433	0.0395812	0.00196517	0.202139	1	3115	1
rs4769871	13	30738371	C	T	ENSG00000224511.2	LINC00365	30108895	-629476	0.261359	0.0800608	0.00132308	0.157942	1	3368	1
rs9508693	13	30283934	A	G	ENSG00000102781.14	KATNAL1	30307551	23617	-0.0920016	0.029828	0.00237695	0.226173	1	3189	1
rs9506346	13	30702985	A	C	ENSG00000238121.7	LINC00426	30377145	-325840	0.1975	0.0520027	0.000202157	0.0409448	0.648923	3210	1
rs61949687	13	30475324	C	A	ENSG00000225039.2	LINC01058	30422251	-53073	0.158805	0.0509301	0.00213423	0.212403	1	3239	1
rs545777	13	30093823	T	C	ENSG00000189403.15	HMGB1	30617597	523774	-0.0767928	0.0237764	0.00148412	0.16994	1	3014	1
rs9550532	13	30149465	A	G	ENSG00000132952.12	USPL1	30617693	468228	0.0944756	0.0265476	0.000481833	0.0789297	1	3024	1
rs9508772	13	30522252	G	A	ENSG00000132965.10	ALOX5AP	30713478	191226	-0.384065	0.10245	0.000242409	0.0471654	0.701046	2892	1
rs145844002	13	30397228	GTTCCTTTCAATTAT	G	ENSG00000237879.1	LINC00398	30803206	405978	-0.23629	0.0654688	0.000402537	0.06905	1	2872	1
rs9570793	13	31175226	A	G	ENSG00000120694.20	HSPH1	31162388	-12838	0.333561	0.103225	0.00147627	0.169347	1	2617	1
rs213616	13	30874195	G	A	ENSG00000073910.23	FRY	31846713	972518	0.0940161	0.0294964	0.0017056	0.185302	1	1989	1
rs9315143	13	31750656	T	C	ENSG00000139618.18	BRCA2	32315086	564430	-0.042909	0.0126372	0.000850843	0.118027	1	1986	1
rs430883	13	32985168	T	C	ENSG00000139597.18	N4BP2L1	32428311	-556857	0.188153	0.0505265	0.000265699	0.0505423	0.533258	2007	1
rs76748569	13	33151224	G	T	ENSG00000244754.9	N4BP2L2	32538885	-612339	0.13241	0.0372271	0.000485109	0.0793358	0.927528	1912	1
rs208414	13	32635031	C	A	ENSG00000083642.19	PDS5B	32586452	-48579	-0.0941774	0.0249312	0.000218043	0.0434408	0.408176	1872	1
rs73163983	13	33625118	C	T	ENSG00000133116.8	KL	33016423	-608695	0.203099	0.0834778	0.0159997	0.540872	1	1771	1
rs139780195	13	33141864	CA	C	ENSG00000236581.9	STARD13-AS	33180401	38537	0.0820703	0.0292419	0.00558456	0.355265	1	1852	1
rs703232	13	33188636	G	A	ENSG00000133121.21	STARD13	33350630	161994	-0.0990672	0.0264412	0.000244305	0.0474528	0.44952	1840	1
rs1410959	13	33501076	T	A	ENSG00000230490.4	ENSG00000230490	33676820	175744	-0.104832	0.0343365	0.00262507	0.239489	1	1997	1
rs75535087	13	33011200	C	T	ENSG00000133119.13	RFC3	33818069	806869	0.254996	0.0761512	0.000998122	0.131613	1	2149	1
rs185355430	13	34355760	G	C	ENSG00000172915.20	NBEA	34942270	586510	0.0530672	0.013622	0.000140009	0.0306539	0.336442	2403	1
rs9576119	13	36815567	A	T	ENSG00000133104.14	SPART	36370180	-445387	0.165208	0.0440906	0.000244019	0.0474089	0.593454	2432	1
rs9566257	13	37807531	C	A	ENSG00000133111.4	RFXAP	36819222	-988309	-0.13119	0.0363227	0.000398802	0.0685591	0.955929	2397	1
rs11620284	13	36263850	C	A	ENSG00000120699.14	EXOSC8	36998816	734966	-0.0760378	0.0239085	0.00174504	0.188083	1	2349	1
rs9548011	13	37671979	G	C	ENSG00000102710.21	SUPT20H	37059713	-612266	0.0812731	0.0287128	0.00520042	0.343137	1	2237	1
rs79331459	13	38293140	C	T	ENSG00000133110.15	POSTN	37598844	-694296	0.176892	0.0582434	0.00276069	0.246084	1	2187	1
rs7996373	13	39319352	C	T	ENSG00000120686.12	UFM1	38349849	-969503	-0.10791	0.0386567	0.00583989	0.362665	1	2428	1
rs9548248	13	38240693	C	A	ENSG00000120685.20	PROSER1	39038089	797396	0.100636	0.0327384	0.00245736	0.230554	1	2349	1
rs6563701	13	39381317	A	G	ENSG00000183722.9	LHFPL6	39603528	222211	-0.182209	0.0542385	0.000962051	0.128254	1	2720	1
rs967401	13	39568143	A	G	ENSG00000133103.17	COG6	39655627	87484	0.106507	0.0269938	0.000115791	0.0263466	0.312982	2703	1
rs2104944	13	41499904	G	T	ENSG00000215483.12	LINC00598	40535807	-964097	0.063335	0.0194195	0.0013368	0.158996	1	2190	1
rs9549052	13	40086659	A	G	ENSG00000150907.10	FOXO1	40666641	579982	-0.14783	0.0446055	0.00112084	0.142102	1	2187	1
rs9532505	13	40143448	C	T	ENSG00000102738.8	MRPS31	40771190	627742	0.102526	0.0283875	0.000398979	0.0685835	0.85621	2146	1
rs11618523	13	40343322	C	T	ENSG00000120688.9	WBP4	41061509	718187	-0.170378	0.0447229	0.00019349	0.0396215	0.404588	2091	1
rs7990915	13	41348109	T	A	ENSG00000165572.8	KBTBD6	41132802	-215307	0.156426	0.0472839	0.0011434	0.143951	1	2166	1
rs75014941	13	40505536	G	T	ENSG00000120696.9	KBTBD7	41194569	689033	0.205176	0.0744048	0.00645256	0.380193	1	2197	1
rs11147837	13	41256124	C	G	ENSG00000120662.16	MTRF1	41263577	7453	0.106613	0.0328893	0.00142756	0.165752	1	2197	1
rs77247863	13	41396010	T	C	ENSG00000172766.19	NAA16	41311267	-84743	0.184626	0.0473439	0.000137914	0.0302804	0.28631	2076	1
rs12866745	13	41585287	C	T	ENSG00000102760.13	RGCC	41457550	-127737	0.239128	0.0789374	0.00282904	0.249564	1	1957	1
rs9533315	13	42945271	G	A	ENSG00000102780.17	DGKH	42040036	-905235	0.0498536	0.0160682	0.00224265	0.218581	1	2438	1
rs9594780	13	42547337	A	G	ENSG00000120659.16	TNFSF11	42562736	15399	0.188947	0.0507779	0.000268437	0.0509137	0.616064	2295	1
rs12866553	13	44757254	G	T	ENSG00000120658.14	ENOX1	43786972	-970282	0.0838745	0.0249148	0.000939283	0.126072	1	2232	1
rs12866387	13	43817800	C	T	ENSG00000151773.13	CCDC122	43879740	61940	0.0790808	0.0243902	0.00142402	0.165505	1	2090	1
rs371406594	13	44683003	C	T	ENSG00000226519.4	LINC00390	44147765	-535238	0.243401	0.0626393	0.000145386	0.03155	0.2883	1983	1
rs140851403	13	45120079	CT	C	ENSG00000151778.11	SERP2	44373665	-746414	-0.20928	0.075989	0.00651876	0.381969	1	1813	1
rs73175401	13	44798844	C	T	ENSG00000102804.15	TSC22D1	44577147	-221697	0.249326	0.0681962	0.000340141	0.0608853	0.615316	1809	1
rs117130983	13	44186940	G	A	ENSG00000083635.8	NUFIP1	44989471	802531	0.226995	0.0659278	0.000722273	0.105584	1	2016	1
rs4942447	13	45830820	G	A	ENSG00000133114.18	GPALPP1	44989529	-841291	-0.0696284	0.0207471	0.000973032	0.129309	1	2016	1
rs73179247	13	45904479	G	A	ENSG00000188342.12	GTF2F2	45120510	-783969	0.119311	0.0381095	0.00204928	0.207355	1	1968	1
rs9595110	13	44354046	C	G	ENSG00000133112.17	TPT1	45341284	987238	-0.110741	0.0312568	0.00050951	0.0821722	1	2045	1
rs2573277	13	45915609	T	C	ENSG00000170919.16	TPT1-AS1	45341345	-574264	-0.0626341	0.0188279	0.00107469	0.13832	1	2042	1
rs9534150	13	45452414	G	A	ENSG00000251015.1	SLC25A30-AS1	45418162	-34252	0.149425	0.0487118	0.00250779	0.233295	1	1887	1
rs4942403	13	45326941	A	G	ENSG00000174032.17	SLC25A30	45418455	91514	-0.115736	0.0341452	0.000868289	0.11968	1	1887	1
rs78335817	13	45685769	G	A	ENSG00000123200.17	ZC3H13	46052759	366990	-0.128548	0.0420665	0.00260252	0.238373	1	2198	1
rs1216989	13	46769862	A	G	ENSG00000102445.20	RUBCNL	46438190	-331672	-0.194911	0.0524813	0.000275554	0.0518478	0.669872	2431	1
rs9567575	13	45787089	A	C	ENSG00000136141.15	LRCH1	46553168	766079	-0.122938	0.0353171	0.000633265	0.0961112	1	2432	1
rs12583882	13	46999481	A	G	ENSG00000139684.15	ESD	46797420	-202061	0.0573075	0.0160726	0.000470308	0.0775776	1	2362	1
rs9526247	13	46911918	T	A	ENSG00000102468.11	HTR2A	46897076	-14842	-0.0910763	0.0264928	0.000735635	0.106926	1	2256	1
rs6561409	13	47891967	A	G	ENSG00000227848.1	SUCLA2-AS1	48001389	109422	-0.597602	0.163075	0.000329736	0.0594766	0.632105	1917	1
rs9534800	13	47744416	G	A	ENSG00000136159.4	NUDT15	48037726	293310	0.0813795	0.0289142	0.00545485	0.35119	1	1904	1
rs9526276	13	47129517	G	A	ENSG00000136143.16	SUCLA2	48037968	908451	-0.0765611	0.025357	0.00291925	0.254004	1	1902	1
rs55760572	13	47195901	C	A	ENSG00000136146.15	MED4	48095131	899230	-0.123858	0.0358665	0.000697176	0.102909	1	1814	1
rs9567821	13	47286588	C	A	ENSG00000136156.15	ITM2B	48232612	946024	-0.0462921	0.0152756	0.00281903	0.249039	1	1709	1
rs9526523	13	49147986	A	C	ENSG00000231473.5	RB1-DT	48303720	-844266	0.213079	0.0643606	0.00113392	0.143151	1	1633	1
rs736222	13	49202204	G	T	ENSG00000139687.16	RB1	48303744	-898460	-0.112546	0.0357316	0.00192734	0.199789	1	1632	1
rs9568186	13	49315625	C	T	ENSG00000139679.16	LPAR6	48444704	-870921	0.177306	0.0540611	0.0012577	0.152889	1	1492	1
rs12585443	13	48852029	G	C	ENSG00000136161.13	RCBTB2	48533256	-318773	0.114637	0.0360859	0.00176553	0.18946	1	1436	1
rs9568227	13	49505625	G	A	ENSG00000152207.8	CYSLTR2	48653711	-851914	0.239052	0.0765848	0.00211176	0.211066	1	1625	1
rs1159972	13	49102596	C	T	ENSG00000102531.16	FNDC3A	48975912	-126684	-0.0911261	0.0272831	0.00102733	0.134227	1	1692	1
rs17072395	13	48875000	T	A	ENSG00000275202.1	ENSG00000275202	48976867	101867	-0.274259	0.0964979	0.00502363	0.3374	1	1692	1
rs9596009	13	48793144	T	G	ENSG00000288743.1	ENSG00000288743	49247840	454696	-0.423003	0.123524	0.000770188	0.110343	1	1525	1
rs9526535	13	49290420	G	T	ENSG00000102543.14	CDADC1	49247925	-42495	0.113356	0.0310089	0.000340648	0.0609523	0.516422	1516	1
rs12184783	13	49411992	G	A	ENSG00000102547.19	CAB39L	49444064	32072	0.123966	0.0367541	0.000919104	0.124306	1	1711	1
rs2532975	13	50370875	G	A	ENSG00000136169.17	SETDB2	49444274	-926601	0.149656	0.0409483	0.000341676	0.061081	0.585975	1715	1
rs12585006	13	49871352	G	A	ENSG00000136144.12	RCBTB1	49585558	-285794	0.124594	0.0368181	0.000884703	0.121221	1	1782	1
rs2407616	13	49426838	T	C	ENSG00000152213.4	ARL11	49628507	201669	-0.131021	0.0405599	0.00148165	0.169756	1	1897	1
rs430269	13	50378952	A	G	ENSG00000102753.10	KPNA3	49792682	-586270	-0.109981	0.0294255	0.000252596	0.0486519	0.465282	1842	1
rs61960376	13	49858664	T	C	ENSG00000123178.15	SPRYD7	49936490	77826	-0.170208	0.055316	0.00243341	0.229238	1	1793	1
rs649031	13	50781107	T	C	ENSG00000176124.15	DLEU1	50082169	-698938	-0.050838	0.0176196	0.00441108	0.316054	1	1976	1
rs7336147	13	49624715	G	A	ENSG00000231607.15	DLEU2	50125720	501005	-0.0803335	0.0255077	0.00192962	0.199937	1	2051	1
rs76103167	13	49668402	T	A	ENSG00000286191.1	ENSG00000286191	50387158	718756	-0.164594	0.0643883	0.0114449	0.481068	1	2309	1
rs17075041	13	50977687	A	T	ENSG00000186047.11	DLEU7	50843939	-133748	0.102362	0.0271167	0.000220157	0.0437762	0.437452	1987	1
rs150296351	13	50256983	G	A	ENSG00000150510.17	FAM124A	51222334	965351	-0.0792003	0.0272755	0.00417151	0.307153	1	1925	1
rs9316557	13	51815607	G	A	ENSG00000236778.8	INTS6-AS1	51452364	-363243	0.0346375	0.0107555	0.00153048	0.173244	1	1943	1
rs573930	13	50765630	G	T	ENSG00000102786.15	INTS6	51454264	688634	-0.0446271	0.0168335	0.00877238	0.433645	1	1942	1
rs1801246	13	51946371	C	T	ENSG00000139668.9	WDFY2	51584455	-361916	-0.106246	0.0346032	0.00248508	0.232062	1	1822	1
rs61566565	13	51056675	GA	G	ENSG00000231856.4	ENSG00000231856	51803838	747163	-0.271256	0.0720843	0.000230017	0.0452769	0.464404	2019	1
rs9526824	13	52034564	A	G	ENSG00000102796.12	DHRS12	51804163	-230401	0.0672395	0.0208342	0.00149607	0.170805	1	2018	1
rs7323665	13	51222388	C	T	ENSG00000123191.16	ATP7B	52012125	789737	0.136599	0.0385443	0.000507687	0.0819603	1	2063	1
rs9596583	13	51809759	T	C	ENSG00000253710.5	ALG11	52012391	202632	0.130166	0.0388337	0.000986885	0.130581	1	2060	1
rs9535625	13	51246766	C	T	ENSG00000197168.14	NEK5	52129092	882326	0.0756816	0.0201343	0.00023362	0.0458461	0.474248	2030	1
rs9526913	13	52401702	T	C	ENSG00000136114.17	THSD1	52416373	14671	0.167404	0.0481085	0.000636013	0.0964047	1	1802	1
rs35799542	13	52604980	T	C	ENSG00000273784.5	ENSG00000273784	52600042	-4938	0.146139	0.0477311	0.00255449	0.235883	1	1860	1
rs116908860	13	51788570	C	T	ENSG00000165416.15	SUGT1	52652709	864139	0.159223	0.0447722	0.000486004	0.0794306	0.939932	1934	1
rs9597498	13	57083416	G	A	ENSG00000289475.2	ENSG00000289475	57137731	54315	-0.101718	0.0324371	0.00201578	0.20535	1	1145	1
rs17054277	13	57723422	G	A	ENSG00000288765.1	ENSG00000288765	57630108	-93314	-0.365559	0.129724	0.00539899	0.349445	1	1575	1
rs76463505	13	56790631	C	T	ENSG00000118946.12	PCDH17	57631744	841113	-0.156043	0.0508425	0.00249505	0.232575	1	1573	1
rs1989616	13	59200907	A	G	ENSG00000139734.19	DIAPH3	60163928	963021	-0.0432448	0.0139004	0.00218308	0.21524	1	2424	1
rs1556240	13	61337015	G	T	ENSG00000083544.16	TDRD3	60396457	-940558	-0.0956424	0.0289052	0.00114111	0.143761	1	2375	1
rs17791062	13	67036680	G	A	ENSG00000228842.3	PCDH9-AS2	66825169	-211511	0.371051	0.119675	0.00225802	0.219455	1	1976	1
rs965416	13	67178313	T	C	ENSG00000184226.15	PCDH9	67230445	52132	-0.0770676	0.021542	0.00045069	0.0751474	0.831524	1845	1
rs139644188	13	71892183	AT	A	ENSG00000276644.5	DACH1	71867204	-24979	0.155471	0.0524712	0.00347859	0.279652	1	2301	1
rs9542952	13	72444037	T	A	ENSG00000204899.6	MZT1	72727629	283592	-0.147374	0.0429902	0.000760688	0.109404	1	2672	1
rs17071009	13	72445700	T	C	ENSG00000136122.18	BORA	72727749	282049	0.141065	0.0490853	0.00456634	0.321752	1	2668	1
rs9542951	13	72441820	G	A	ENSG00000083520.15	DIS3	72782096	340276	0.0798403	0.021626	0.000298642	0.055155	0.808424	2707	1
rs9600062	13	73034570	A	G	ENSG00000083535.16	PIBF1	72782133	-252437	0.126409	0.0328916	0.000170668	0.035871	0.462851	2712	1
rs7988012	13	72157544	C	A	ENSG00000102554.14	KLF5	73054976	897432	-0.19665	0.0524967	0.000244977	0.0475573	0.693775	2832	1
rs754651604	13	73917933	G	GA	ENSG00000118922.19	KLF12	74134404	216471	0.181863	0.0577022	0.00191494	0.199046	1	2861	1
rs7338570	13	73732342	G	A	ENSG00000235532.2	LINC00402	74231401	499059	0.114013	0.035403	0.0015306	0.173252	1	2675	1
rs9600248	13	74237499	G	A	ENSG00000286330.1	ENSG00000286330	74288070	50571	0.109777	0.0391557	0.00563451	0.356729	1	2668	1
rs2810436	13	76160263	G	A	ENSG00000136111.14	TBC1D4	75482169	-678094	0.186355	0.0521959	0.000462424	0.076596	1	2509	1
rs9600628	13	76010504	G	C	ENSG00000118939.18	UCHL3	75549480	-461024	-0.0972915	0.0278588	0.000608698	0.0934076	1	2351	1
rs79545211	13	76524554	T	A	ENSG00000261553.5	ENSG00000261553	75549773	-974781	-0.0978517	0.0287862	0.000839817	0.116981	1	2348	1
rs138396843	13	76280033	TC	T	ENSG00000136153.20	LMO7	75620434	-659599	0.0943205	0.0256937	0.000322208	0.0584479	0.75461	2342	1
rs1329320	13	76678422	C	T	ENSG00000178695.6	KCTD12	76886405	207983	-0.100133	0.0315493	0.00178245	0.190553	1	2217	1
rs9565355	13	77549663	C	T	ENSG00000102805.16	CLN5	76990660	-559003	-0.0680699	0.0189102	0.000416533	0.0708683	0.877219	2106	1
rs138010869	13	76050151	TAGA	T	ENSG00000005812.11	FBXL3	77027195	977044	0.161412	0.0589044	0.00678753	0.388909	1	2033	1
rs9574037	13	77356241	C	T	ENSG00000005810.20	MYCBP2	77327094	-29147	-0.0596988	0.0165639	0.000409857	0.0700166	0.855782	2088	1
rs17745380	13	78240840	T	C	ENSG00000139737.23	SLAIN1	77697687	-543153	0.124061	0.0419899	0.00357028	0.283671	1	2025	1
rs9593274	13	78112442	G	A	ENSG00000136160.17	EDNRB	77975529	-136913	-0.280828	0.0773152	0.000370569	0.0648638	0.708157	1911	1
rs769410442	13	78337609	GGAAA	G	ENSG00000152193.8	OBI1	78659155	321546	-0.20212	0.0545117	0.00028174	0.0527326	0.549394	1950	1
rs12876194	13	79026620	T	C	ENSG00000139746.16	RBM26	79406477	379857	-0.088407	0.0279316	0.00183367	0.193839	1	1829	1
rs4322550	13	79892847	C	T	ENSG00000102471.16	NDFIP2	79481155	-411692	0.0708183	0.0208109	0.000829285	0.116007	1	1651	1
rs33998431	13	80585997	CT	C	ENSG00000136158.12	SPRY2	80341126	-244871	0.157322	0.0420773	0.000251436	0.048491	0.420904	1674	1
rs7322136	13	85749305	C	T	ENSG00000184564.11	SLITRK6	85806683	57378	-0.1577	0.0429329	0.00031964	0.0580897	0.87869	2749	1
rs9520668	13	88429353	T	A	ENSG00000271395.2	LINC02336	89402398	973045	0.296657	0.0962357	0.00239054	0.226949	1	2237	1
rs77144556	13	91531371	GT	G	ENSG00000215417.13	MIR17HG	91347820	-183551	0.177861	0.0485326	0.000329507	0.0594469	0.678125	2058	1
rs10459317	13	94194520	A	C	ENSG00000183098.11	GPC6	93226807	-967713	-0.11981	0.0320988	0.000257367	0.0493317	0.564921	2195	1
rs35693009	13	95275612	TG	T	ENSG00000134873.10	CLDN10	95433604	157992	-0.167571	0.0506146	0.00113388	0.143148	1	2297	1
rs7325366	13	95574046	A	G	ENSG00000134874.18	DZIP1	95644706	70660	0.0916646	0.0264897	0.000680263	0.10112	1	2262	1
rs2209852	13	94865368	A	G	ENSG00000102580.15	DNAJC3	95677139	811771	-0.101176	0.0280093	0.000398211	0.0684791	0.910708	2287	1
rs602626	13	98097572	T	C	ENSG00000139793.21	MBNL2	97221434	-876138	0.082614	0.0279678	0.0035773	0.283979	1	1898	1
rs8000658	13	98088928	T	G	ENSG00000286416.1	ENSG00000286416	97433994	-654934	0.0477679	0.0144226	0.00112894	0.142747	1	2090	1
rs7333720	13	97352898	T	A	ENSG00000125249.7	RAP2A	97434169	81271	0.198394	0.0539698	0.000316349	0.0576161	0.660853	2089	1
rs528546	13	98018387	G	C	ENSG00000065150.21	IPO5	97953658	-64729	0.106125	0.0272693	0.000142133	0.0310243	0.34055	2396	1
rs9557048	13	98763758	G	A	ENSG00000152767.17	FARP1	98142562	-621196	-0.0904479	0.030133	0.00308528	0.262021	1	2533	1
rs602626	13	98097572	T	C	ENSG00000102572.15	STK24	98577940	480368	-0.054054	0.0177193	0.00264608	0.240557	1	2781	1
rs7991062	13	100060940	C	G	ENSG00000088387.22	DOCK9	99086625	-974315	-0.0893643	0.0266968	0.00100206	0.131957	1	2837	1
rs869291141	13	99862482	T	TA	ENSG00000134882.16	UBAC2	99200774	-661708	0.0741632	0.02106	0.000549441	0.0867635	1	2744	1
rs7321948	13	98609492	C	T	ENSG00000125245.14	GPR18	99261744	652252	-0.17383	0.0533421	0.00134851	0.159867	1	2671	1
rs112034918	13	98594800	C	T	ENSG00000169508.7	GPR183	99307399	712599	-0.165757	0.0592446	0.00573148	0.359575	1	2518	1
rs2038695	13	99906869	C	A	ENSG00000280734.3	LINC01232	99499306	-407563	-0.0872558	0.0306087	0.00489641	0.333094	1	2308	1
rs58818601	13	98776143	C	T	ENSG00000203441.2	LINC00449	99501052	724909	0.527427	0.147046	0.000436057	0.0733082	1	2313	1
rs16958000	13	100920615	G	A	ENSG00000286757.4	ENSG00000286757	99957659	-962956	-0.0392683	0.0133606	0.0037439	0.290789	1	2326	1
rs7998199	13	99101031	G	A	ENSG00000274605.4	PCCA-DT	100088972	987941	0.308078	0.102431	0.00302773	0.259236	1	2443	1
rs7325252	13	100097100	C	T	ENSG00000175198.17	PCCA	100089015	-8085	-0.0832953	0.025136	0.00112225	0.142226	1	2446	1
rs56900311	13	100674838	C	G	ENSG00000125247.16	TMTC4	100675093	255	-0.118188	0.0297753	0.000105709	0.024513	0.280868	2657	1
rs9518587	13	101859005	T	C	ENSG00000102452.18	NALCN	101416508	-442497	-0.0369652	0.0111037	0.00106597	0.137614	1	2530	1
rs114287656	13	101168576	G	A	ENSG00000198542.15	ITGBL1	101452593	284017	-0.252297	0.0715439	0.000539981	0.0856499	1	2535	1
rs4772405	13	101655341	A	G	ENSG00000272143.2	FGF14-AS2	102394612	739271	0.247004	0.0702204	0.000557157	0.0876295	1	2533	1
rs12870541	13	102850289	A	G	ENSG00000102466.16	FGF14	102402457	-447832	0.131991	0.0355948	0.000281397	0.0526823	0.719532	2557	1
rs41281658	13	102686597	C	T	ENSG00000134900.13	TPP2	102596958	-89639	0.103383	0.0331782	0.00214878	0.213249	1	2618	1
rs1026440	13	102039671	C	T	ENSG00000134901.13	POGLUT2	102798976	759305	0.159381	0.0508443	0.00202333	0.20581	1	2612	1
rs9514058	13	102802019	A	T	ENSG00000134897.14	BIVM	102799119	-2900	0.0993457	0.0311362	0.00168728	0.184001	1	2612	1
rs9513984	13	102123325	G	T	ENSG00000134899.24	ERCC5	102845831	722506	0.139372	0.0436336	0.00166836	0.182729	1	2686	1
rs9520404	13	107363402	C	T	ENSG00000125266.8	EFNB2	106535662	-827740	0.142024	0.0357608	0.000104842	0.0243474	0.301631	2877	1
rs5806589	13	106490943	AT	A	ENSG00000134884.15	ARGLU1	106568137	77194	0.167956	0.0440009	0.000188178	0.0387695	0.541953	2880	1
rs111761940	13	107500574	T	C	ENSG00000174405.15	LIG4	108218368	717794	-0.118144	0.0325852	0.00037942	0.0660133	1	3498	1
rs141669468	13	108901171	G	A	ENSG00000139826.6	ABHD13	108218392	-682779	0.208415	0.0632244	0.00118952	0.147579	1	3499	1
rs12857863	13	108500412	T	C	ENSG00000102524.12	TNFSF13B	108251240	-249172	0.253452	0.07151	0.000507078	0.0818877	1	3410	1
rs35876085	13	109028912	A	AT	ENSG00000289901.1	ENSG00000289901	109424332	395420	-0.475921	0.144558	0.00120628	0.148859	1	3503	1
rs11274691	13	108959216	TGTTTTTCTCCTTTA	T	ENSG00000185950.9	IRS2	109786583	827367	-0.231856	0.0694893	0.00103937	0.135306	1	3624	1
rs4773124	13	110107364	T	G	ENSG00000275830.4	ENSG00000275830	110129136	21772	-0.107914	0.0312926	0.000708714	0.104154	1	3620	1
rs9521694	13	110325226	A	T	ENSG00000134871.19	COL4A2	110305812	-19414	-0.181995	0.0519433	0.000584862	0.09078	1	3522	1
rs78766936	13	109839776	G	A	ENSG00000187498.16	COL4A1	110307157	467381	0.181585	0.0538234	0.000916357	0.124059	1	3529	1
rs7984766	13	110570174	G	A	ENSG00000139832.5	RAB20	110561722	-8452	-0.0991961	0.0272639	0.000362493	0.0638411	1	3626	1
rs4773274	13	110915038	T	C	ENSG00000213995.12	NAXD	110615545	-299493	-0.0844977	0.0249256	0.000866841	0.119551	1	3624	1
rs74615119	13	109971895	C	T	ENSG00000275880.1	ENSG00000275880	110616353	644458	-0.308515	0.0913178	0.000901609	0.122785	1	3611	1
rs141255100	13	110355255	TAA	T	ENSG00000153487.13	ING1	110712736	357481	-0.150072	0.0434094	0.000687981	0.101929	1	3494	1
rs4238286	13	111354342	T	C	ENSG00000255874.4	PRECSIT	110870330	-484012	0.113665	0.0313429	0.000378323	0.0658652	1	3303	1
rs35727183	13	110779669	A	G	ENSG00000229152.2	ANKRD10-IT1	110899172	119503	-0.223701	0.0649037	0.000713375	0.104651	1	3296	1
rs4497518	13	110593463	A	G	ENSG00000102606.20	ARHGEF7	111114559	521096	0.0665093	0.0199194	0.00103116	0.134566	1	3248	1
rs7332071	13	111401306	C	T	ENSG00000153498.12	SPACA7	112376355	975049	0.181803	0.0526372	0.00069575	0.102757	1	2554	1
rs1887652	13	112455829	G	A	ENSG00000068650.19	ATP11A	112690038	234209	-0.227521	0.0604076	0.000227159	0.0448336	0.561537	2472	1
rs7330042	13	113368711	A	T	ENSG00000267868.1	ENSG00000267868	112966131	-402580	0.205965	0.0673936	0.00259982	0.238239	1	2637	1
rs7995181	13	112312479	C	A	ENSG00000231882.1	F10-AS1	113128880	816401	-0.272882	0.089799	0.002746	0.245373	1	2752	1
rs478261	13	113090920	A	G	ENSG00000283828.1	ENSG00000283828	113154002	63082	0.170358	0.0475993	0.000448345	0.074847	1	2747	1
rs4060808	13	112222732	G	A	ENSG00000139842.15	CUL4A	113208193	985461	-0.0877143	0.0233687	0.000238262	0.0465325	0.648549	2722	1
rs5806951	13	112623380	GC	G	ENSG00000126226.22	PCID2	113208715	585335	0.131029	0.0362352	0.00039273	0.0677601	1	2717	1
rs74115836	13	113308974	C	G	ENSG00000185896.11	LAMP1	113297239	-11735	0.178384	0.0495271	0.000413397	0.0704631	1	2606	1
rs2257460	13	113477639	C	T	ENSG00000225083.2	GRTP1-AS1	113351645	-125994	-0.246629	0.0686734	0.000429077	0.0724333	1	2662	1
rs77644262	13	113653996	C	T	ENSG00000150401.15	DCUN1D2	113490951	-163045	0.197057	0.072093	0.00692459	0.392361	1	2464	1
rs12856707	13	113624020	C	A	ENSG00000198176.13	TFDP1	113584721	-39299	0.246997	0.0627431	0.000119821	0.0270745	0.289727	2418	1
rs117840970	13	114150197	G	T	ENSG00000185989.11	RASA3	114132623	-17574	0.279164	0.0927387	0.00300357	0.258113	1	1436	1
rs6602912	13	113843576	T	G	ENSG00000198824.8	CHAMP1	114314482	470906	0.10221	0.0297563	0.000742962	0.107677	1	1354	1
rs12882604	14	20393669	G	A	ENSG00000187537.13	POTEG	19434341	-959328	0.113222	0.0457012	0.0141986	0.520028	1	986	1
rs1243636	14	20568125	T	C	ENSG00000136319.12	TTC5	20305960	-262165	0.0931427	0.0308898	0.00295608	0.255799	1	2699	1
rs34929857	14	19985720	G	A	ENSG00000100814.18	CCNB1IP1	20333312	347592	0.256216	0.0658436	0.000142377	0.0310669	0.389117	2733	1
rs201373338	14	20386956	C	CA	ENSG00000129566.13	TEP1	20413501	26545	-0.189838	0.0553598	0.000757826	0.109114	1	2802	1
rs12893101	14	20780695	T	C	ENSG00000100823.12	APEX1	20455191	-325504	-0.0529568	0.0159721	0.00111554	0.14167	1	2822	1
rs8018261	14	20241875	T	A	ENSG00000165782.11	PIP4P1	20461465	219590	-0.20486	0.0597319	0.000756549	0.108999	1	2838	1
rs61976921	14	20752318	C	T	ENSG00000259171.1	ENSG00000259171	20684587	-67731	0.271771	0.0834248	0.00135344	0.160249	1	3376	1
rs9788427	14	20509240	G	T	ENSG00000169413.3	RNASE6	20781268	272028	-0.196418	0.0523018	0.000236537	0.0462723	0.838049	3543	1
rs12884998	14	20833842	A	T	ENSG00000129538.14	RNASE1	20802855	-30987	0.272102	0.0699711	0.000143734	0.0312903	0.511551	3559	1
rs116923391	14	21937970	C	T	ENSG00000165794.10	SLC39A2	20999255	-938715	-0.403374	0.112306	0.000428469	0.0723612	1	3812	1
rs1958723	14	20094537	C	G	ENSG00000179636.15	TPPP2	21024109	929572	-0.2518	0.0682835	0.000303348	0.0558466	1	3636	1
rs12050140	14	21784762	C	T	ENSG00000258604.1	ENSG00000258604	21024172	-760590	-0.210531	0.0543062	0.000150431	0.0324134	0.546966	3636	1
rs7492769	14	20876372	G	A	ENSG00000165799.5	RNASE7	21042316	165944	-0.243803	0.0735999	0.00112696	0.142584	1	3712	1
rs17211523	14	20559736	T	C	ENSG00000165795.25	NDRG2	21070872	511136	-0.0916335	0.0294247	0.00216128	0.213972	1	3717	1
rs73585190	14	20387276	A	G	ENSG00000165804.16	ZNF219	21104722	717446	0.102045	0.0254203	8.88734e-05	0.0212691	0.320477	3606	1
rs147307766	14	20917832	C	T	ENSG00000258441.1	LINC00641	21206900	289068	0.300113	0.0740997	7.73252e-05	0.019002	0.287882	3723	1
rs11157390	14	22074369	T	G	ENSG00000092199.19	HNRNPC	21269494	-804875	0.0576049	0.0150189	0.000175664	0.0367	0.641173	3650	1
rs3748358	14	21321635	G	A	ENSG00000092200.13	RPGRIP1	21280083	-41552	-0.117272	0.0305495	0.000173543	0.0363434	0.646968	3728	1
rs74758855	14	22334336	C	T	ENSG00000092201.10	SUPT16H	21384019	-950317	-0.139378	0.0423791	0.00122011	0.149968	1	3722	1
rs139620920	14	21479161	AGT	A	ENSG00000100888.15	CHD8	21456126	-23035	0.0822523	0.0253033	0.00138531	0.16263	1	3683	1
rs1263800	14	21509174	C	T	ENSG00000092203.15	TOX4	21476597	-32577	-0.0606253	0.0164225	0.000298916	0.0551924	1	3717	1
rs60809261	14	20673563	G	A	ENSG00000165819.12	METTL3	21511342	837779	-0.0876652	0.025109	0.000610642	0.0936148	1	3564	1
rs11851396	14	21163169	C	T	ENSG00000165821.12	SALL2	21537216	374047	0.14841	0.0425264	0.000614002	0.0939815	1	3660	1
rs74036430	14	22595224	A	G	ENSG00000256553.1	TRAV1-2	21642889	-952335	0.492618	0.142545	0.000691002	0.10225	1	3575	1
rs4982420	14	21167712	G	A	ENSG00000211786.3	TRAV8-2	21846537	678825	0.21168	0.0713588	0.00344171	0.277994	1	3497	1
rs8010032	14	22141424	G	T	ENSG00000211787.1	TRAV8-3	21852558	-288866	0.289716	0.0890375	0.00137065	0.161523	1	3458	1
rs12050140	14	21784762	C	T	ENSG00000211788.2	TRAV13-1	21868839	84077	-0.387294	0.0998291	0.000148824	0.0321429	0.508979	3420	1
rs61972200	14	22119230	A	G	ENSG00000211789.2	TRAV12-2	21887857	-231373	0.284827	0.0742977	0.000176925	0.0369069	0.616407	3484	1
rs139620920	14	21479161	AGT	A	ENSG00000211790.2	TRAV8-4	21894433	415272	0.435093	0.11799	0.000303362	0.0558484	1	3486	1
rs17882191	14	22841030	C	G	ENSG00000211795.3	TRAV8-6	21978459	-862571	0.442692	0.12801	0.000685282	0.101651	1	3388	1
rs15795	14	22551693	T	C	ENSG00000211797.2	TRAV17	21997539	-554154	-0.249774	0.0717516	0.000632976	0.096079	1	3435	1
rs4405470	14	21616177	C	T	ENSG00000211801.3	TRAV21	22052514	436337	-0.343624	0.0858408	9.28345e-05	0.02206	0.308489	3323	1
rs8014370	14	23110469	C	T	ENSG00000211810.3	TRAV29DV5	22163238	-947231	0.269995	0.0719675	0.000239917	0.0467809	0.788607	3287	1
rs11157486	14	22271376	A	G	ENSG00000211817.2	TRAV38-2DV8	22281105	9729	-0.389185	0.112135	0.000656349	0.0985809	1	3281	1
rs7144330	14	22629383	T	A	ENSG00000277734.8	TRAC	22547506	-81877	-0.18282	0.0469214	0.000139696	0.0305963	0.47287	3385	1
rs35503839	14	22790089	G	A	ENSG00000129562.11	DAD1	22589224	-200865	0.0848668	0.0293189	0.00428859	0.311516	1	3276	1
rs28407819	14	22562936	G	A	ENSG00000100439.11	ABHD4	22598290	35354	0.178493	0.0549585	0.00139856	0.163578	1	3151	1
rs1061040	14	22773619	T	C	ENSG00000155463.14	OXA1L	22766522	-7097	0.127991	0.0329095	0.000143516	0.0312523	0.444181	3095	1
rs10533446	14	22279532	CATAG	C	ENSG00000172590.18	MRPL52	22829879	550347	0.0907772	0.0260292	0.000618959	0.0945213	1	3147	1
rs76136072	14	22140757	T	C	ENSG00000157227.14	MMP14	22836560	695803	0.261968	0.0838837	0.00210096	0.210416	1	3157	1
rs10140620	14	23602751	G	C	ENSG00000100462.16	PRMT5	22929408	-673343	0.087356	0.0260407	0.000977857	0.129765	1	3162	1
rs35085068	14	22940700	C	A	ENSG00000257285.7	PRMT5-DT	22929607	-11093	0.185755	0.0499056	0.000267374	0.050769	0.843832	3156	1
rs2220119	14	22477390	A	T	ENSG00000092036.19	HAUS4	22957161	479771	-0.18323	0.0503726	0.000363631	0.0639884	1	3203	1
rs7158333	14	22788505	T	C	ENSG00000129474.16	AJUBA	22982551	194046	0.251742	0.0756723	0.00107439	0.138303	1	3250	1
rs10147839	14	22641972	T	C	ENSG00000258457.5	AJUBA-DT	22982698	340726	0.195336	0.0631434	0.00230876	0.222399	1	3253	1
rs1061040	14	22773619	T	C	ENSG00000100802.15	C14orf93	23010166	236547	0.24719	0.06227	0.000105587	0.0244891	0.337879	3200	1
rs12587665	14	22290512	T	C	ENSG00000100813.15	ACIN1	23095614	805102	0.0827855	0.0219641	0.000224901	0.044487	0.72598	3228	1
rs6572755	14	22788919	G	A	ENSG00000129473.11	BCL2L2	23298790	509871	0.195148	0.0547219	0.00046925	0.0774511	1	2915	1
rs61397282	14	23252098	C	G	ENSG00000290292.10	HOMEZ	23299796	47698	0.123456	0.0384571	0.00158281	0.176984	1	2913	1
rs1047684	14	23939190	T	C	ENSG00000235194.9	PPP1R3E	23302859	-636331	0.294758	0.074658	0.000114678	0.0261485	0.334286	2915	1
rs12895729	14	23353859	C	T	ENSG00000100836.11	PABPN1	23321457	-32402	0.170061	0.0485566	0.00058775	0.0910995	1	2906	1
rs12884652	14	23839884	G	T	ENSG00000092096.19	SLC22A17	23352912	-486972	0.216234	0.0687199	0.00194708	0.20099	1	2862	1
rs2332101	14	23724836	T	C	ENSG00000157306.14	ZFHX2-AS1	23511760	-213076	0.0851134	0.0257309	0.00114491	0.144084	1	2970	1
rs17882342	14	22846698	AG	A	ENSG00000136367.15	ZFHX2	23556192	709494	0.0549689	0.0185408	0.00345942	0.278746	1	2878	1
rs56673472	14	22787831	T	C	ENSG00000258727.1	AP1G2-AS1	23561097	773266	0.0682853	0.0191895	0.000482254	0.0789858	1	2866	1
rs56031127	14	23109694	C	T	ENSG00000213983.12	AP1G2	23568070	458376	-0.139891	0.0433113	0.00148357	0.169902	1	2859	1
rs28502733	14	22790815	T	C	ENSG00000092051.18	JPH4	23578790	787975	-0.0853683	0.0245089	0.000628446	0.0955654	1	2853	1
rs74727115	14	24394867	C	T	ENSG00000274002.1	ENSG00000274002	23619201	-775666	0.590864	0.155059	0.000192814	0.0395177	0.553377	2870	1
rs1535562	14	23941347	C	T	ENSG00000286931.3	ENSG00000286931	24007057	65710	-0.111918	0.0296374	0.000219057	0.0436009	0.606568	2769	1
rs72694365	14	24345603	C	T	ENSG00000186648.15	CARMIL3	24052009	-293594	-0.244377	0.0820996	0.00333508	0.273363	1	2785	1
rs178642	14	23387687	A	G	ENSG00000100884.10	CPNE6	24070837	683150	0.159467	0.0454955	0.000581987	0.0904601	1	2752	1
rs10137720	14	23982160	A	C	ENSG00000100889.12	PCK2	24094053	111893	0.09366	0.0260954	0.000432459	0.0728501	1	2769	1
rs8011460	14	23933516	A	C	ENSG00000100897.18	DCAF11	24114195	180679	0.118696	0.0330579	0.000430263	0.0725806	1	2787	1
rs75520893	14	24397338	C	T	ENSG00000129535.13	NRL	24115010	-282328	-0.277655	0.0842711	0.00119606	0.148113	1	2790	1
rs222619	14	23652889	C	T	ENSG00000139914.7	FITM1	24130659	477770	-0.308947	0.101072	0.0025953	0.238034	1	2813	1
rs1887939	14	25095493	T	A	ENSG00000259321.1	ENSG00000259321	24139445	-956048	0.262499	0.0784536	0.00100704	0.132404	1	2790	1
rs7157417	14	24403791	T	C	ENSG00000092098.18	RNF31	24146683	-257108	-0.0652453	0.0176963	0.000304028	0.0559383	0.850365	2797	1
rs8021541	14	24854882	T	C	ENSG00000100911.16	PSME2	24147570	-707312	-0.0816031	0.0237078	0.000724896	0.105855	1	2799	1
rs75079695	14	24989738	C	T	ENSG00000213928.10	IRF9	24161234	-828504	0.305292	0.0891754	0.000772761	0.110596	1	2820	1
rs7144113	14	25139883	A	G	ENSG00000100918.14	REC8	24171853	-968030	0.137651	0.0417177	0.00117697	0.146588	1	2795	1
rs79273999	14	25114346	A	T	ENSG00000196497.17	IPO4	24188869	-925477	-0.169915	0.0529699	0.00159559	0.177914	1	2816	1
rs10134603	14	24434948	A	G	ENSG00000100926.15	TM9SF1	24195687	-239261	-0.0971538	0.0272032	0.000460621	0.0763665	1	2814	1
rs61979917	14	25154416	A	G	ENSG00000288820.2	ENSG00000288820	24195709	-958707	0.511644	0.142723	0.000439081	0.0736965	1	2820	1
rs34074573	14	23320746	A	G	ENSG00000276698.1	ENSG00000276698	24198433	877687	0.393297	0.104295	0.000223335	0.0442585	0.629359	2818	1
rs762085	14	24627126	A	T	ENSG00000278784.1	ENSG00000278784	24202811	-424315	-0.212569	0.0544052	0.000134064	0.0296006	0.378193	2821	1
rs1241501	14	25142383	A	G	ENSG00000139908.15	TSSK4	24205696	-936687	-0.225098	0.0641088	0.000569761	0.0890973	1	2812	1
rs79077534	14	23482897	C	A	ENSG00000260669.2	ENSG00000260669	24215987	733090	0.149933	0.0452944	0.00113594	0.143315	1	2785	1
rs7159223	14	25043388	T	A	ENSG00000213920.9	MDP1	24216070	-827318	-0.191199	0.0559297	0.000786001	0.11184	1	2783	1
rs854393	14	24828581	C	T	ENSG00000100938.19	GMPR2	24232422	-596159	-0.0653026	0.0230948	0.00524661	0.344623	1	2795	1
rs10142105	14	25161836	T	C	ENSG00000289979.1	ENSG00000289979	24242401	-919435	0.368243	0.1124	0.00127275	0.154086	1	2771	1
rs57939239	14	23697520	G	A	ENSG00000092330.19	TINF2	24242663	545143	0.0789566	0.0276114	0.00476752	0.328716	1	2791	1
rs67649060	14	25244820	G	A	ENSG00000092295.12	TGM1	24264432	-980388	0.143255	0.0408056	0.000570783	0.0892081	1	2837	1
rs4983023	14	24855457	C	T	ENSG00000213906.10	LTB4R2	24305734	-549723	0.113576	0.032713	0.000653564	0.0982759	1	2814	1
rs2748542	14	24202237	C	T	ENSG00000136305.12	CIDEB	24311430	109193	-0.180625	0.0462941	0.000136871	0.0300989	0.385703	2818	1
rs1958682	14	25129180	C	T	ENSG00000213903.9	LTB4R	24311450	-817730	0.182443	0.0551842	0.00115168	0.144645	1	2828	1
rs1241482	14	25124651	G	A	ENSG00000129467.14	ADCY4	24335093	-789558	-0.154384	0.052852	0.00395657	0.299096	1	2836	1
rs1241610	14	24892710	C	T	ENSG00000100968.14	NFATC4	24365673	-527037	-0.062751	0.0195689	0.00160128	0.178284	1	2785	1
rs3215724	14	24192427	GC	G	ENSG00000100441.10	KHNYN	24429286	236859	-0.131632	0.0408843	0.00153466	0.17356	1	2749	1
rs11845606	14	24425804	C	G	ENSG00000139899.11	CBLN3	24430954	5150	0.366133	0.0996582	0.000318809	0.0579727	0.876724	2750	1
rs17257773	14	25041878	G	C	ENSG00000258744.3	ENSG00000258744	24443010	-598868	-0.247428	0.0658431	0.000234468	0.0459757	0.636345	2714	1
rs222673	14	23518055	A	G	ENSG00000092009.10	CMA1	24508265	990210	-0.266656	0.0859679	0.00224857	0.218934	1	2743	1
rs56199318	14	24906944	A	T	ENSG00000100448.4	CTSG	24576250	-330694	-0.573856	0.166871	0.000732743	0.106612	1	2690	1
rs10459543	14	25023569	A	G	ENSG00000100450.13	GZMH	24609699	-413870	0.630219	0.193948	0.00139093	0.16302	1	2731	1
rs976223	14	23775340	G	T	ENSG00000100453.14	GZMB	24634267	858927	-0.205043	0.0704577	0.00409037	0.30408	1	2737	1
rs10131832	14	24167194	G	C	ENSG00000168952.16	STXBP6	25050147	882953	0.10281	0.0359445	0.00475794	0.328374	1	2518	1
rs8014105	14	29193777	C	G	ENSG00000184304.17	PRKD1	30191898	998121	0.130154	0.039335	0.00114096	0.143749	1	1809	1
rs10590273	14	30438904	ACTC	A	ENSG00000100473.18	COCH	30874514	435610	-0.248163	0.0663265	0.000248994	0.0481225	0.425531	1709	1
rs2070277	14	30525636	C	G	ENSG00000100478.16	AP4S1	31025106	499470	0.171114	0.0445662	0.000173022	0.0362573	0.316803	1831	1
rs1958912	14	32011288	A	G	ENSG00000196792.12	STRN3	31026401	-984887	-0.112283	0.0331271	0.000868451	0.119694	1	1819	1
rs1278960	14	31961880	C	A	ENSG00000092148.14	HECTD1	31207804	-754076	0.0631867	0.0200971	0.00196302	0.202	1	1723	1
rs145498382	14	32011322	GAAGAT	G	ENSG00000250365.7	HEATR5A-DT	31420286	-591036	0.101365	0.0273852	0.000288384	0.053699	0.494579	1715	1
rs12897517	14	31456723	G	A	ENSG00000129493.15	HEATR5A	31420550	-36173	0.176016	0.0517773	0.000839163	0.116928	1	1701	1
rs7146393	14	32318548	A	G	ENSG00000129480.13	DTD2	31457506	-861042	0.267756	0.0756363	0.000514727	0.0827917	0.918787	1785	1
rs8011369	14	32838063	C	A	ENSG00000100852.14	ARHGAP5	32076114	-761949	0.117825	0.0314747	0.000247205	0.0478711	0.547311	2214	1
rs61373729	14	32468730	T	C	ENSG00000258655.2	ARHGAP5-AS1	32076793	-391937	-0.239349	0.0743805	0.00154339	0.174217	1	2211	1
rs7151468	14	31914345	G	T	ENSG00000286527.1	ENSG00000286527	32201736	287391	-0.299429	0.0929173	0.00152004	0.172498	1	2450	1
rs7153052	14	32166155	T	C	ENSG00000151320.11	AKAP6	32329298	163143	-0.0630306	0.0179349	0.000563338	0.0883429	1	2553	1
rs80141267	14	33870285	A	G	ENSG00000129521.15	EGLN3	34462774	592489	0.276217	0.0697593	0.000109749	0.0252754	0.338795	3087	1
rs8005517	14	33984772	C	T	ENSG00000129518.10	EAPP	34539704	554932	-0.0722507	0.0238898	0.00287376	0.251876	1	2983	1
rs7158783	14	34598274	T	C	ENSG00000129515.20	SNX6	34630160	31886	-0.0916773	0.0274327	0.00102082	0.13365	1	2907	1
rs72671579	14	34302149	G	A	ENSG00000198604.11	BAZ1A	34875647	573498	-0.180433	0.065086	0.00618115	0.372635	1	2613	1
rs10151121	14	35216313	G	T	ENSG00000100890.16	PRORP	35121846	-94467	-0.0876869	0.0256694	0.000792926	0.112517	1	2450	1
rs799487	14	34981225	A	T	ENSG00000100902.11	PSMA6	35278633	297408	-0.0742831	0.020244	0.000324045	0.0587162	0.759562	2344	1
rs149218963	14	35190591	C	T	ENSG00000100906.12	NFKBIA	35404749	214158	-0.171648	0.056591	0.00279541	0.247846	1	2181	1
rs8003014	14	36683145	T	C	ENSG00000174373.17	RALGAPA1	35809304	-873841	-0.0507905	0.0175101	0.00421072	0.308645	1	2214	1
rs12589888	14	36625199	G	A	ENSG00000100916.14	BRMS1L	35826338	-798861	0.190687	0.0520844	0.000333908	0.0600467	0.723244	2166	1
rs764363974	14	37048477	T	TA	ENSG00000151332.20	MBIP	36320637	-727840	0.113942	0.0381601	0.00324022	0.269035	1	1860	1
rs12879473	14	37727540	G	A	ENSG00000258708.1	SLC25A21-AS1	37171888	-555652	0.163901	0.0554082	0.00353171	0.281996	1	1691	1
rs73265363	14	37723097	T	C	ENSG00000183032.12	SLC25A21	37172606	-550491	0.0716514	0.0208491	0.000738468	0.107214	1	1706	1
rs8003371	14	37732278	T	G	ENSG00000151338.21	MIPOL1	37197894	-534384	0.0380764	0.00992448	0.000174931	0.0365728	0.285488	1632	1
rs73266512	14	37932464	A	C	ENSG00000139865.17	TTC6	37595629	-336835	0.204882	0.0570572	0.000429857	0.0725292	0.734626	1709	1
rs848049	14	36849252	C	T	ENSG00000129514.8	FOXA1	37596059	746807	-0.226468	0.0666359	0.000841764	0.11716	1	1698	1
rs57302720	14	38744051	A	T	ENSG00000139874.6	SSTR1	38207904	-536147	0.185684	0.048252	0.000167488	0.0353357	0.288916	1725	1
rs2164066	14	39217696	G	A	ENSG00000176435.7	CLEC14A	38256093	-961603	0.134421	0.0405876	0.00112953	0.142786	1	1733	1
rs59794943	14	38351189	T	G	ENSG00000100934.15	SEC23A	39109646	758457	0.0949204	0.0291841	0.00137697	0.161998	1	2322	1
rs138468927	14	39084048	G	A	ENSG00000092208.19	GEMIN2	39114285	30237	-0.222115	0.0718513	0.00232516	0.223333	1	2317	1
rs1885141	14	38928567	T	C	ENSG00000182400.15	TRAPPC6B	39170532	241965	-0.128884	0.0335454	0.000171379	0.035985	0.375491	2191	1
rs200194557	14	39908355	C	CA	ENSG00000100941.9	PNN	39175183	-733172	0.131245	0.0477844	0.00666279	0.385713	1	2215	1
rs1956150	14	39719682	C	A	ENSG00000150527.18	MIA2	39230231	-489451	0.0724842	0.0290654	0.0135818	0.51212	1	2179	1
rs8015136	14	39941162	T	C	ENSG00000258940.2	MIA2-AS1	39267061	-674101	0.258558	0.0839301	0.00240563	0.227787	1	2185	1
rs34841603	14	38521327	G	T	ENSG00000165355.8	FBXO33	39432466	911139	-0.167935	0.0528964	0.00177699	0.190202	1	2228	1
rs62017272	14	39545400	T	C	ENSG00000258526.8	ENSG00000258526	39432599	-112801	0.0250842	0.00865181	0.00422785	0.309287	1	2229	1
rs76921149	14	40466214	C	CA	ENSG00000251363.3	LINC02315	40954693	488479	0.212235	0.0644206	0.00119717	0.148201	1	1803	1
rs4906532	14	44413614	C	T	ENSG00000179476.8	C14orf28	44897275	483661	-0.196402	0.0607165	0.00146012	0.168136	1	2165	1
rs401979	14	45861691	T	C	ENSG00000198718.13	TOGARAM1	44962190	-899501	0.212777	0.0642377	0.00112776	0.142653	1	2112	1
rs8007149	14	44161346	T	G	ENSG00000179454.14	KLHL28	45042322	880976	-0.0863202	0.0312111	0.00630076	0.376023	1	2072	1
rs57071918	14	44549751	T	G	ENSG00000185246.18	PRPF39	45084107	534356	0.21099	0.0590701	0.000459879	0.0762782	0.904582	1967	1
rs1252951	14	45259531	A	G	ENSG00000100442.11	FKBP3	45135319	-124212	-0.0707212	0.0241701	0.00389763	0.29686	1	2008	1
rs11157397	14	44420688	T	C	ENSG00000187790.12	FANCM	45135930	715242	0.049907	0.0179768	0.00610957	0.370533	1	1999	1
rs11621781	14	44605510	G	A	ENSG00000129534.14	MIS18BP1	45253540	648030	0.131613	0.0444479	0.00349926	0.280603	1	1891	1
rs17243903	14	49033243	A	C	ENSG00000213741.11	RPS29	49599164	565921	-0.0966325	0.0317151	0.00267694	0.242062	1	1932	1
rs57169909	14	50297934	CA	C	ENSG00000165502.7	RPL36AL	49620626	-677308	0.0451433	0.0182821	0.0145157	0.524133	1	1958	1
rs2790582	14	49263715	C	T	ENSG00000168282.6	MGAT2	49620799	357084	0.10258	0.0365798	0.00562297	0.356385	1	1950	1
rs750341147	14	48978080	GA	G	ENSG00000165506.15	DNAAF2	49635244	657164	0.119597	0.0386136	0.00228139	0.220791	1	1919	1
rs117138798	14	48697359	G	A	ENSG00000100479.14	POLE2	49688422	991063	-0.288668	0.0972408	0.00341875	0.277111	1	1777	1
rs6572650	14	50207789	T	C	ENSG00000197776.8	KLHDC1	49693105	-514684	0.215246	0.0602131	0.000455219	0.0756949	0.8112	1782	1
rs61622611	14	50367113	G	T	ENSG00000165516.11	KLHDC2	49768130	-598983	0.0986018	0.0286409	0.000723257	0.105682	1	1749	1
rs112724011	14	50387988	C	T	ENSG00000165525.18	NEMF	49852821	-535167	-0.100322	0.0374658	0.00813153	0.420048	1	1772	1
rs6572523	14	48890378	A	C	ENSG00000278002.1	ENSG00000278002	49863072	972694	-0.24429	0.0653316	0.000251112	0.0484463	0.46079	1835	1
rs111734873	14	50811931	T	G	ENSG00000282885.3	ENSG00000282885	49868192	-943739	0.181298	0.0607718	0.00326684	0.270219	1	1856	1
rs941608	14	49989910	G	T	ENSG00000214900.13	LINC01588	50105102	115192	-0.0607765	0.0188341	0.00149812	0.170937	1	2036	1
rs2273326	14	50231160	C	T	ENSG00000100483.14	VCPKMT	50116600	-114560	-0.198651	0.0514076	0.000157691	0.0336599	0.31617	2005	1
rs882860	14	50936785	C	T	ENSG00000100485.12	SOS2	50231578	-705207	-0.102601	0.0286649	0.000447863	0.0747875	0.899309	2008	1
rs7151072	14	50378595	A	T	ENSG00000125375.18	DMAC2L	50312324	-66271	-0.0815876	0.027234	0.00314185	0.264607	1	2146	1
rs5017218	14	51297801	T	C	ENSG00000100490.10	CDKL1	50416461	-881340	-0.0636916	0.0213781	0.00330723	0.272066	1	2230	1
rs139080178	14	49541991	GT	G	ENSG00000198513.14	ATL1	50532509	990518	-0.0379379	0.0110163	0.000720534	0.1054	1	2333	1
rs3861492	14	49978411	A	G	ENSG00000012983.12	MAP4K5	50561126	582715	0.090262	0.0274621	0.00122848	0.150615	1	2285	1
rs764350	14	50195214	G	A	ENSG00000100503.26	NIN	50831162	635948	-0.0698266	0.0181584	0.000169252	0.0356381	0.455457	2691	1
rs17576368	14	51490035	A	G	ENSG00000139921.13	TMX1	51240162	-249873	-0.126637	0.0392494	0.00150049	0.171095	1	2710	1
rs7155490	14	52470537	C	T	ENSG00000139926.16	FRMD6	51489100	-981437	-0.129967	0.0407361	0.00168858	0.184101	1	2928	1
rs17253012	14	52349453	A	G	ENSG00000186469.9	GNG2	51826195	-523258	0.20043	0.0592229	0.00088377	0.121131	1	2890	1
rs4901148	14	51739151	A	C	ENSG00000087302.9	RTRAF	51989514	250363	-0.0579115	0.0180846	0.0016246	0.179862	1	2708	1
rs12886408	14	52063145	T	C	ENSG00000087303.19	NID2	52069059	5914	-0.206396	0.0624752	0.00116109	0.145337	1	2714	1
rs5808636	14	51854630	CT	C	ENSG00000168229.4	PTGDR	52267698	413068	0.168895	0.0569253	0.0034359	0.277769	1	2615	1
rs17625774	14	53096314	T	C	ENSG00000087301.9	TXNDC16	52552522	-543792	-0.21049	0.0681983	0.00236153	0.22531	1	2543	1
rs1108461	14	53279171	C	A	ENSG00000180998.12	GPR137C	52552836	-726335	0.0717696	0.0220226	0.00134794	0.159821	1	2547	1
rs11626437	14	52687902	C	T	ENSG00000197930.13	ERO1A	52695900	7998	0.100512	0.0300687	0.00101796	0.133398	1	2344	1
rs4901150	14	51754908	A	C	ENSG00000100519.12	PSMC6	52707178	952270	0.048601	0.0149305	0.00136484	0.161103	1	2425	1
rs10138283	14	52703513	A	T	ENSG00000198252.12	STYX	52730166	26653	0.0931768	0.0240439	0.000151258	0.0325569	0.362413	2396	1
rs210361	14	53697318	G	T	ENSG00000285664.2	ENSG00000285664	52791756	-905562	-0.0488567	0.0135798	0.000419369	0.0712408	0.951969	2270	1
rs60083376	14	52957943	A	G	ENSG00000288045.1	ENSG00000288045	52951432	-6511	-0.224026	0.0707402	0.00182325	0.193193	1	2269	1
rs11621741	14	52940462	T	A	ENSG00000073712.15	FERMT2	52952435	11973	-0.101064	0.0289074	0.000600568	0.092534	1	2262	1
rs71422077	14	52337498	C	T	ENSG00000100523.16	DDHD1	53153323	815825	-0.0751817	0.0247764	0.0027843	0.247255	1	2168	1
rs35940040	14	54044240	A	G	ENSG00000235269.2	LINC02331	53850882	-193358	0.274895	0.0832309	0.00116439	0.145603	1	2077	1
rs7151417	14	53892412	C	G	ENSG00000125378.16	BMP4	53958761	66349	0.383494	0.115271	0.00107385	0.138256	1	2061	1
rs8016022	14	54697252	C	G	ENSG00000100526.21	CDKN3	54396849	-300403	0.509246	0.144939	0.000565089	0.0885503	1	1901	1
rs2181346	14	54085710	A	T	ENSG00000100528.12	CNIH1	54441391	355681	-0.0551002	0.0188849	0.00399771	0.300709	1	1994	1
rs183302	14	53725476	G	A	ENSG00000197045.13	GMFB	54489026	763550	0.074171	0.0236106	0.00197985	0.203084	1	1966	1
rs12586228	14	54647853	C	G	ENSG00000100532.13	CGRRF1	54509812	-138041	-0.114026	0.0302672	0.000226409	0.0447148	0.467081	2063	1
rs17655558	14	54679181	T	C	ENSG00000020577.14	SAMD4A	54566117	-113064	-0.0725466	0.025379	0.0047823	0.329194	1	1995	1
rs61975137	14	54627675	C	T	ENSG00000131979.20	GCH1	54902826	275151	0.157191	0.0534715	0.00373688	0.29051	1	2105	1
rs71412683	14	55490312	G	A	ENSG00000198554.12	WDHD1	55027105	-463207	0.126098	0.0357117	0.000531399	0.0846768	1	2197	1
rs35432398	14	54390721	G	T	ENSG00000180008.9	SOCS4	55027230	636509	-0.0823977	0.025925	0.00175674	0.188864	1	2192	1
rs4898850	14	54761196	T	C	ENSG00000168175.15	MAPK1IP1L	55051647	290451	-0.0588604	0.0163706	0.00042275	0.0716687	0.911027	2155	1
rs11625167	14	54337445	C	T	ENSG00000126787.13	DLGAP5	55191608	854163	-0.108295	0.0297661	0.00036272	0.0638718	0.800522	2207	1
rs75408556	14	55940220	C	T	ENSG00000178974.11	FBXO34	55271344	-668876	-0.139678	0.0425187	0.00123541	0.151121	1	2179	1
rs387419	14	56067361	C	T	ENSG00000126775.9	ATG14	55411830	-655531	-0.101898	0.0303412	0.000965313	0.128561	1	2165	1
rs11624874	14	55953353	A	C	ENSG00000126777.18	KTN1	55559072	-394281	0.128987	0.0362573	0.000483856	0.0791822	1	2390	1
rs111589245	14	56561425	G	A	ENSG00000186615.12	KTN1-AS1	55580888	-980537	-0.111275	0.035052	0.0017782	0.190281	1	2404	1
rs2020968	14	56326481	C	T	ENSG00000139946.11	PELI2	56117814	-208667	-0.114725	0.0342858	0.00100632	0.132338	1	2559	1
rs2308148	14	56927715	C	CAG	ENSG00000070269.14	TMEM260	56488354	-439361	0.0877487	0.0286502	0.00254599	0.235428	1	2667	1
rs146008253	14	57689751	G	A	ENSG00000139977.14	NAA30	57390544	-299207	-0.115772	0.0310953	0.000266394	0.0506418	0.648936	2436	1
rs11337745	14	57735725	GT	G	ENSG00000131966.14	ACTR10	58200080	464355	-0.19737	0.0511972	0.000163213	0.0346054	0.419458	2570	1
rs55996636	14	57337304	C	G	ENSG00000100567.13	PSMA3	58244843	907539	0.109727	0.0407819	0.00783618	0.413688	1	2602	1
rs6573238	14	59029846	T	A	ENSG00000258682.1	ENSG00000258682	58264662	-765184	-0.296373	0.0814052	0.000359448	0.0634635	0.934925	2601	1
rs160457	14	58609329	C	T	ENSG00000257621.9	PSMA3-AS1	58298134	-311195	-0.108524	0.0323595	0.000980881	0.13002	1	2642	1
rs8003016	14	58981904	A	T	ENSG00000139971.15	ARMH4	58298139	-683765	0.142803	0.0387685	0.000307884	0.0564752	0.814353	2645	1
rs34105354	14	59086278	G	A	ENSG00000032219.19	ARID4A	58298504	-787774	-0.0903914	0.0272122	0.0010927	0.139749	1	2643	1
rs12878169	14	57449979	T	C	ENSG00000100575.14	TIMM9	58427531	977552	0.150738	0.0481976	0.00207079	0.208671	1	2731	1
rs79566991	14	58131300	T	C	ENSG00000165617.15	DACT1	58633967	502667	0.159226	0.0401462	0.000107019	0.0247624	0.279104	2608	1
rs721445	14	60259135	T	C	ENSG00000181619.12	GPR135	59465380	-793755	0.0570307	0.0219166	0.0100717	0.457825	1	2190	1
rs1253111	14	59489437	A	T	ENSG00000126790.12	L3HYPDH	59484408	-5029	-0.1356	0.0444575	0.00264992	0.240741	1	2201	1
rs112561751	14	59580118	GT	G	ENSG00000050130.18	JKAMP	59484443	-95675	0.14818	0.0382129	0.000149851	0.0323142	0.327424	2185	1
rs4258526	14	59142564	G	T	ENSG00000139970.18	RTN1	59870776	728212	0.109417	0.034821	0.00197445	0.202724	1	1801	1
rs59220981	14	58982781	A	G	ENSG00000131951.11	LRRC9	59919713	936932	-0.0387078	0.0158624	0.0156928	0.537336	1	1685	1
rs10143918	14	59306490	C	T	ENSG00000258553.5	PCNX4-DT	60091783	785293	-0.200048	0.0638664	0.00203903	0.206726	1	1444	1
rs1887104	14	60273608	T	G	ENSG00000126773.13	PCNX4	60091911	-181697	-0.0501598	0.0184459	0.00721326	0.399455	1	1445	1
rs12878550	14	61232249	C	T	ENSG00000100614.18	PPM1A	60245752	-986497	-0.10006	0.0303828	0.00120201	0.148537	1	1366	1
rs10143202	14	60658222	A	G	ENSG00000254718.6	ENSG00000254718	60248765	-409457	0.0902258	0.0320974	0.00551219	0.353059	1	1373	1
rs17098343	14	61422580	C	T	ENSG00000020426.11	MNAT1	60734742	-687838	0.0827621	0.0265005	0.00210066	0.2104	1	1570	1
rs11442653	14	61405522	C	T	ENSG00000139974.17	SLC38A6	60981114	-424408	-0.102491	0.0372437	0.00656056	0.383127	1	1733	1
rs2265404	14	61584111	C	G	ENSG00000126814.7	TRMT5	60981170	-602941	-0.175403	0.0547515	0.00161742	0.179397	1	1736	1
rs1886461	14	61478164	A	G	ENSG00000027075.17	PRKCH	61187559	-290605	0.0745774	0.0258332	0.00439024	0.315287	1	1885	1
rs113011772	14	61116622	G	T	ENSG00000182107.7	TMEM30B	61281761	165139	0.120279	0.0357298	0.000939611	0.126103	1	1951	1
rs11626400	14	61402860	A	T	ENSG00000247287.3	PRKCH-AS1	61322838	-80022	-0.0821089	0.0212814	0.000161289	0.0342668	0.324353	2011	1
rs11353815	14	61471255	CT	C	ENSG00000100644.17	HIF1A	61695513	224258	-0.116318	0.0335137	0.000656166	0.0985609	1	2199	1
rs8021899	14	62559324	C	T	ENSG00000023608.5	SNAPC1	61762420	-796904	0.173265	0.0569259	0.00270414	0.243341	1	2236	1
rs17101007	14	63298257	G	C	ENSG00000126785.13	RHOJ	63204114	-94143	-0.145158	0.0537259	0.00758668	0.408284	1	2024	1
rs9635172	14	62643070	T	G	ENSG00000261242.1	ENSG00000261242	63543569	900499	-0.15182	0.0548996	0.00630596	0.376166	1	1812	1
rs79352728	14	63295895	G	T	ENSG00000140006.12	WDR89	63641871	345976	-0.223066	0.0732864	0.00270349	0.243307	1	1733	1
rs79352728	14	63295895	G	T	ENSG00000274015.3	ENSG00000274015	63642035	346140	-0.280623	0.0916009	0.0025397	0.23507	1	1734	1
rs229646	14	64724336	A	G	ENSG00000126821.8	SGPP1	63728065	-996271	-0.160445	0.0531192	0.00290875	0.253499	1	1760	1
rs1255910	14	63994350	G	A	ENSG00000054654.20	SYNE2	63761899	-232451	-0.0693993	0.019912	0.000623755	0.0950632	1	1795	1
rs1268665	14	65268153	A	G	ENSG00000140009.19	ESR2	64338112	-930041	0.0261969	0.00993985	0.00916806	0.441427	1	1906	1
rs10143586	14	65234568	G	A	ENSG00000179841.8	AKAP5	64465499	-769069	0.131108	0.034509	0.000201134	0.040784	0.384366	1911	1
rs10149004	14	65366781	C	T	ENSG00000126804.14	ZBTB1	64503712	-863069	0.0942598	0.0323199	0.00401258	0.301272	1	1911	1
rs1255902	14	63984954	G	A	ENSG00000089775.12	ZBTB25	64505213	520259	-0.0633014	0.0213942	0.00352355	0.281654	1	1915	1
rs56082447	14	65215483	G	T	ENSG00000126803.10	HSPA2	64535905	-679578	-0.151491	0.0452648	0.00100411	0.132145	1	1853	1
rs10137370	14	64123963	A	G	ENSG00000165807.8	PPP1R36	64549920	425957	-0.0957236	0.0322229	0.0033968	0.276157	1	1843	1
rs11158557	14	64686468	G	A	ENSG00000126822.18	PLEKHG3	64704102	17634	0.131692	0.0452354	0.00407678	0.303559	1	1897	1
rs78639836	14	64906014	T	A	ENSG00000070182.21	SPTB	64879907	-26107	0.0425609	0.0162292	0.00951235	0.447734	1	1942	1
rs11623044	14	65906970	A	G	ENSG00000257365.8	FNTB	64986895	-920075	0.159448	0.0510808	0.0021111	0.211024	1	2030	1
rs72726259	14	64878177	C	T	ENSG00000125952.20	MAX	65102695	224518	0.0918335	0.0292022	0.00195877	0.201713	1	2058	1
rs112462245	14	64428700	C	T	ENSG00000033170.17	FUT8	65410592	981892	-0.142247	0.0491478	0.00429297	0.311672	1	2103	1
rs61990013	14	65880798	C	T	ENSG00000196553.15	CCDC196	66411704	530906	0.283706	0.0879789	0.00150921	0.171712	1	1891	1
rs7494166	14	65829360	T	C	ENSG00000171723.16	GPHN	66507407	678047	-0.115472	0.0318545	0.000380373	0.0661441	0.765311	2012	1
rs59366532	14	65937715	T	C	ENSG00000258561.2	ENSG00000258561	66509394	571679	0.0771979	0.0281899	0.00682216	0.389728	1	2016	1
rs56404237	14	65948243	G	A	ENSG00000289208.1	ENSG00000289208	66932448	984205	0.363535	0.124994	0.00411212	0.304914	1	2031	1
rs71421373	14	67468114	C	G	ENSG00000072415.10	PALS1	67240713	-227401	-0.106622	0.0353363	0.00293724	0.254877	1	1811	1
rs10873201	14	67499882	C	T	ENSG00000198133.9	TMEM229B	67533739	33857	0.122393	0.0377076	0.00140757	0.164243	1	1800	1
rs115031735	14	67988485	T	G	ENSG00000100564.9	PIGH	67600286	-388199	0.135822	0.037418	0.000373749	0.065263	0.705264	1887	1
rs113761324	14	68143023	G	A	ENSG00000081181.8	ARG2	67619920	-523103	0.347221	0.0904719	0.000174101	0.0364351	0.331315	1903	1
rs11624933	14	67710862	T	G	ENSG00000100568.11	VTI1B	67674820	-36042	-0.0844559	0.0246042	0.000748937	0.108267	1	1987	1
rs11158748	14	68496472	G	C	ENSG00000072042.13	RDH11	67695793	-800679	-0.087814	0.0309778	0.00513586	0.34103	1	1991	1
rs4899221	14	67732881	G	A	ENSG00000139988.10	RDH12	67701886	-30995	-0.310605	0.0936232	0.00110794	0.141049	1	2017	1
rs77805057	14	68744695	C	T	ENSG00000072121.17	ZFYVE26	67816590	-928105	0.169813	0.0442891	0.000176533	0.0368467	0.376546	2133	1
rs12897171	14	67643883	G	T	ENSG00000182185.19	RAD51B	67819779	175896	-0.103231	0.0362042	0.00488662	0.332769	1	2139	1
rs10131921	14	68607877	C	A	ENSG00000259038.2	ENSG00000259038	68628479	20602	-0.482453	0.156419	0.00237723	0.226187	1	2054	1
rs4899234	14	68264492	G	A	ENSG00000185650.10	ZFP36L1	68796253	531761	0.202054	0.0611842	0.00116599	0.145729	1	2011	1
rs181473	14	68887656	A	T	ENSG00000139990.18	DCAF5	69153150	265494	-0.0891786	0.0258373	0.000701436	0.103359	1	2533	1
rs8003722	14	68851545	G	A	ENSG00000081177.19	EXD2	69191498	339953	0.0994933	0.0323076	0.00241382	0.228197	1	2632	1
rs10131446	14	69473323	G	A	ENSG00000100626.17	GALNT16	69259277	-214046	0.124215	0.0329232	0.000221811	0.0440242	0.579371	2612	1
rs8010669	14	68876157	C	T	ENSG00000029364.12	SLC39A9	69398015	521858	-0.0769737	0.0222914	0.000697738	0.102972	1	2765	1
rs1884808	14	68681410	A	G	ENSG00000100632.11	ERH	69398299	716889	0.079309	0.022974	0.000700048	0.103204	1	2767	1
rs35230100	14	69881424	C	CATAT	ENSG00000100647.8	SUSD6	69611596	-269828	-0.0824952	0.0264137	0.00209953	0.210341	1	2773	1
rs58263177	14	68879708	CA	C	ENSG00000100650.16	SRSF5	69726900	847192	-0.192387	0.052877	0.000362476	0.063839	0.998258	2754	1
rs10134929	14	70725823	G	A	ENSG00000100652.5	SLC10A1	69797241	-928582	0.0714115	0.020623	0.000674793	0.100537	1	2715	1
rs1958078	14	69888141	A	C	ENSG00000198732.11	SMOC1	69854131	-34010	0.161391	0.0448884	0.00042292	0.0716907	1	2734	1
rs2332469	14	70862953	C	T	ENSG00000213463.5	SYNJ2BP	70417090	-445863	0.125917	0.0426011	0.00355715	0.283105	1	2428	1
rs3926202	14	69925224	C	G	ENSG00000133997.12	MED6	70600690	675466	0.0767448	0.024956	0.00244744	0.229991	1	2379	1
rs7157405	14	70823408	C	T	ENSG00000259153.4	MAP3K9-DT	70808811	-14597	-0.0496358	0.0135333	0.000326079	0.0589895	0.777698	2385	1
rs10136340	14	70061216	A	G	ENSG00000006432.16	MAP3K9	70809534	748318	0.107336	0.036673	0.00388737	0.296464	1	2385	1
rs34430379	14	70875221	C	T	ENSG00000275630.1	ENSG00000275630	70822004	-53217	0.400819	0.103004	0.000142372	0.0310662	0.332867	2338	1
rs1204967	14	71765499	T	C	ENSG00000100731.16	PCNX1	70907405	-858094	0.0795541	0.0234259	0.000849268	0.117881	1	2219	1
rs55722925	14	70872863	A	C	ENSG00000197555.10	SIPA1L1	71320449	447586	0.0729077	0.025332	0.0045086	0.319677	1	2185	1
rs72729948	14	71574435	G	A	ENSG00000259146.4	SIPA1L1-AS1	71321882	-252553	0.447783	0.120271	0.000266402	0.0506424	0.579157	2174	1
rs2526915	14	72649914	A	G	ENSG00000205683.12	DPF3	72894101	244187	0.0582965	0.0152862	0.000190598	0.0391581	0.474971	2492	1
rs12587742	14	72926683	G	A	ENSG00000119599.17	DCAF4	72926377	-306	0.133406	0.0413646	0.00150715	0.171561	1	2526	1
rs111282039	14	72881948	AG	A	ENSG00000165861.14	ZFYVE1	73027131	145183	-0.162812	0.0413983	0.000121578	0.0273793	0.298473	2455	1
rs2302143	14	72478304	T	C	ENSG00000119707.14	RBM25	73058532	580228	0.0985476	0.0321319	0.00251224	0.233562	1	2411	1
rs2536142	14	72722914	G	A	ENSG00000258813.2	RBM25-AS1	73059415	336501	-0.236744	0.0628028	0.000224477	0.0444236	0.540317	2407	1
rs2806033	14	72958106	C	T	ENSG00000080815.20	PSEN1	73136418	178312	0.0516165	0.0171398	0.00299158	0.257545	1	2407	1
rs2803965	14	72631306	C	G	ENSG00000100767.17	PAPLN	73237497	606191	0.136016	0.0444117	0.00254718	0.235494	1	2381	1
rs177406	14	73244026	G	A	ENSG00000258376.2	PAPLN-AS1	73245979	1953	-0.100299	0.0330085	0.00274811	0.245462	1	2395	1
rs2058092	14	73466260	T	C	ENSG00000133961.21	NUMB	73458617	-7643	0.0571644	0.0168626	0.000866788	0.119547	1	2288	1
rs4903108	14	73318874	T	A	ENSG00000251393.5	ENSG00000251393	73462362	143488	-0.161302	0.0433153	0.000265657	0.0505354	0.606229	2282	1
rs4903117	14	73508475	A	G	ENSG00000170468.8	RIOX1	73490933	-17542	0.204185	0.0583218	0.000590445	0.0914	1	2251	1
rs62004957	14	73706503	C	T	ENSG00000205669.4	ACOT6	73610945	-95558	-0.269365	0.0791876	0.00083311	0.11637	1	2212	1
rs2302120	14	73920747	A	T	ENSG00000119661.15	DNAL1	73644875	-275872	0.0993691	0.0264386	0.000233919	0.0458919	0.524212	2241	1
rs72730140	14	74387221	G	A	ENSG00000176903.5	PNMA1	73714384	-672837	0.293954	0.094875	0.00227364	0.220344	1	2173	1
rs17099812	14	74402125	T	C	ENSG00000119725.21	ZNF410	73886617	-515508	0.0562374	0.0196043	0.00463924	0.324268	1	2006	1
rs3742810	14	74010785	A	C	ENSG00000156050.10	FAM161B	73950414	-60371	0.15823	0.0460828	0.000746289	0.108005	1	1959	1
rs4903187	14	74118055	C	G	ENSG00000119711.13	ALDH6A1	74084492	-33563	0.0915525	0.0267425	0.000772815	0.110601	1	1752	1
rs72732149	14	74602071	A	G	ENSG00000165898.14	ISCA2	74493756	-108315	-0.147868	0.045942	0.00153993	0.173948	1	1854	1
rs4903217	14	74389092	C	G	ENSG00000119655.11	NPC2	74494177	105085	-0.0615131	0.0182254	0.000911978	0.123675	1	1849	1
rs61980882	14	74554761	C	T	ENSG00000119681.12	LTBP2	74612378	57617	0.108598	0.0361658	0.00307415	0.261507	1	1902	1
rs12896725	14	74580959	A	T	ENSG00000119682.18	AREL1	74713117	132158	0.170631	0.0531109	0.00156977	0.17606	1	1831	1
rs4903144	14	73718186	G	C	ENSG00000119616.11	FCF1	74713144	994958	-0.0804995	0.0266186	0.00287513	0.251942	1	1829	1
rs77259238	14	74268485	T	C	ENSG00000119596.18	YLPM1	74763316	494831	0.146734	0.047211	0.00220409	0.216426	1	1870	1
rs4903163	14	73984468	T	C	ENSG00000119689.15	DLST	74881891	897423	0.0986236	0.0312402	0.00188293	0.197068	1	1730	1
rs61978939	14	75468033	C	T	ENSG00000119630.14	PGF	74955626	-512407	-0.186325	0.0564519	0.00117302	0.146293	1	1699	1
rs8007811	14	75234993	G	C	ENSG00000119703.15	ZC2HC1C	75064109	-170884	-0.0976737	0.0316141	0.00233816	0.224042	1	1650	1
rs17183712	14	75734180	A	G	ENSG00000119638.14	NEK9	75127344	-606836	-0.0808792	0.023774	0.000831963	0.116263	1	1672	1
rs7152643	14	75348938	C	T	ENSG00000170348.9	TMED10	75176612	-172326	0.0492628	0.0144236	0.000794498	0.112676	1	1690	1
rs11624883	14	75501782	C	T	ENSG00000170345.10	FOS	75278826	-222956	0.611968	0.185728	0.0011953	0.148048	1	1690	1
rs74871011	14	75078804	C	G	ENSG00000140044.13	JDP2	75427716	348912	0.21498	0.0630322	0.000807673	0.113956	1	1849	1
rs34599562	14	76305468	G	A	ENSG00000259319.2	JDP2-AS1	75427741	-877727	0.170095	0.0538261	0.00186391	0.195819	1	1848	1
rs10143016	14	75293115	T	C	ENSG00000156127.8	BATF	75522455	229340	-0.294962	0.0966355	0.00263146	0.239807	1	1991	1
rs7143462	14	76556890	A	G	ENSG00000119686.10	FLVCR2	75578620	-978270	0.227219	0.0703092	0.00147476	0.169229	1	2033	1
rs11625594	14	74923130	G	A	ENSG00000119685.20	TTLL5	75633625	710495	-0.0634474	0.0217301	0.00397199	0.299712	1	2111	1
rs202199176	14	76401820	CTG	C	ENSG00000133935.7	ERG28	75660876	-740944	0.187868	0.0598858	0.00200768	0.204838	1	2096	1
rs7143217	14	76079947	G	T	ENSG00000119650.13	IFT43	75902136	-177811	0.0759495	0.0201189	0.000220038	0.0437574	0.51533	2342	1
rs1642851	14	76519067	C	T	ENSG00000089916.18	GPATCH2L	76151916	-367151	0.105475	0.029523	0.000458587	0.0761271	1	2687	1
rs10134248	14	76482519	T	C	ENSG00000071246.11	VASH1	76761468	278949	-0.0997074	0.0314961	0.00183022	0.193627	1	2957	1
rs12889907	14	76348856	G	T	ENSG00000013523.11	ANGEL1	76826246	477390	-0.12958	0.0381493	0.000847312	0.117694	1	3051	1
rs12587840	14	77136134	T	C	ENSG00000273729.1	ENSG00000273729	77028086	-108048	0.104804	0.02987	0.000574813	0.0896674	1	3212	1
rs10129747	14	76966855	A	G	ENSG00000119669.5	IRF2BPL	77028708	61853	-0.10217	0.0338143	0.00289948	0.25309	1	3214	1
rs2860216	14	76539665	C	T	ENSG00000289347.1	ENSG00000289347	77038743	499078	-0.142734	0.0429297	0.00108134	0.138866	1	3203	1
rs12433306	14	77902197	G	A	ENSG00000246548.3	LINC02288	77041064	-861133	0.185264	0.0508072	0.000352134	0.0624744	1	3203	1
rs7156045	14	76999535	T	C	ENSG00000198894.8	CIPC	77098126	98591	-0.229613	0.0725704	0.00184039	0.194285	1	3363	1
rs4899634	14	77039266	A	T	ENSG00000009830.13	POMT2	77320883	281617	-0.116254	0.0365708	0.00175355	0.188653	1	3315	1
rs10709892	14	77556343	CA	C	ENSG00000100580.8	TMED8	77377094	-179249	0.0987576	0.0256844	0.000169495	0.0356778	0.548486	3236	1
rs28527479	14	77543924	T	A	ENSG00000100591.8	AHSA1	77457870	-86054	0.148387	0.0415149	0.00045589	0.0757822	1	3164	1
rs2267760	14	77681350	C	T	ENSG00000151445.16	VIPAS39	77457952	-223398	-0.129555	0.036446	0.000488723	0.0797583	1	3191	1
rs12885136	14	77156242	T	G	ENSG00000100596.8	SPTLC2	77616637	460395	0.100056	0.0307315	0.00136186	0.160878	1	2894	1
rs1124299	14	78416578	A	G	ENSG00000100601.10	ALKBH1	77708023	-708555	0.120647	0.0422692	0.00484414	0.331366	1	2872	1
rs55748376	14	77938082	G	A	ENSG00000119705.10	SLIRP	77708071	-230011	0.0647838	0.0220759	0.00379607	0.292902	1	2872	1
rs10129422	14	78241449	G	A	ENSG00000100603.14	SNW1	77761207	-480242	0.0720224	0.0197474	0.000351143	0.0623443	0.997598	2841	1
rs17108041	14	78670957	T	C	ENSG00000021645.20	NRXN3	78170373	-500584	0.0788643	0.0222227	0.000499034	0.0809792	1	2531	1
rs61981687	14	80586986	G	A	ENSG00000100629.17	CEP128	80959517	372531	0.0893052	0.025428	0.000567955	0.088885	1	2028	1
rs73344240	14	81920731	C	T	ENSG00000284959.3	ENSG00000284959	81170429	-750302	0.171514	0.0445403	0.000165893	0.0350656	0.338421	2040	1
rs17116370	14	82128733	A	C	ENSG00000273783.2	GTF2A1-AS1	81221218	-907515	0.206817	0.0693128	0.00326108	0.269996	1	2089	1
rs35446669	14	81241244	T	G	ENSG00000140022.14	STON2	81436465	195221	-0.139334	0.0444552	0.00202625	0.20599	1	2046	1
rs11334215	14	81775067	AT	A	ENSG00000071537.14	SEL1L	81533853	-241214	0.0964745	0.0280698	0.000737734	0.107142	1	2014	1
rs1289326	14	85733472	A	G	ENSG00000185070.12	FLRT2	85530144	-203328	-0.0597484	0.0187926	0.00175078	0.188471	1	2429	1
rs4904339	14	86852795	T	A	ENSG00000258733.7	LINC02328	85911438	-941357	-0.0766104	0.0193904	0.000113445	0.0259264	0.287015	2530	1
rs11622162	14	87445205	A	G	ENSG00000054983.17	GALC	87993665	548460	0.0929843	0.0311691	0.00326718	0.270219	1	1913	1
rs10133267	14	88102061	A	G	ENSG00000140030.6	GPR65	88005135	-96926	-0.216384	0.0620885	0.000624235	0.0951152	1	1919	1
rs7160546	14	88249847	A	C	ENSG00000258826.6	LINC01147	88036319	-213528	-0.172236	0.0598189	0.00449216	0.319089	1	1898	1
rs994768	14	88130752	T	A	ENSG00000258538.5	ENSG00000258538	88175391	44639	0.31057	0.110231	0.00540776	0.349722	1	1920	1
rs72696081	14	88113204	G	A	ENSG00000042317.17	SPATA7	88384924	271720	-0.257454	0.0799919	0.00154035	0.173981	1	2089	1
rs74076764	14	89115631	C	A	ENSG00000258789.1	ENSG00000258789	88551597	-564034	0.505308	0.16981	0.00334394	0.273779	1	2218	1
rs12889595	14	89303279	T	A	ENSG00000070778.13	PTPN21	88555007	-748272	-0.186943	0.0569399	0.00124343	0.151771	1	2217	1
rs61977334	14	88036317	T	G	ENSG00000100722.20	ZC3H14	88562970	526653	-0.140796	0.0378501	0.000269633	0.0510802	0.598586	2220	1
rs61985281	14	88886386	C	T	ENSG00000165533.19	TTC8	88824153	-62233	0.149777	0.0382289	0.000128692	0.0286403	0.293031	2277	1
rs74076764	14	89115631	C	A	ENSG00000258920.1	FOXN3-AS1	89417354	301723	-0.489974	0.157917	0.00224197	0.218549	1	2134	1
rs1286926	14	90069315	T	A	ENSG00000258792.4	ENSG00000258792	89642671	-426644	-0.150824	0.0418255	0.000407147	0.0696634	0.985704	2421	1
rs7150111	14	90464024	C	T	ENSG00000140025.16	EFCAB11	89954777	-509247	-0.0822679	0.0253438	0.00140644	0.164164	1	2711	1
rs112126529	14	88970026	A	C	ENSG00000042088.14	TDP1	89954939	984913	-0.192432	0.0525278	0.000331108	0.0596589	0.897303	2710	1
rs12896321	14	90852799	G	C	ENSG00000152315.5	KCNK13	90061994	-790805	-0.120023	0.0354081	0.000867747	0.119631	1	2641	1
rs35652310	14	90447307	T	C	ENSG00000100764.14	PSMC1	90256527	-190780	0.0531494	0.0162458	0.00129232	0.155632	1	2602	1
rs443097	14	89543170	A	G	ENSG00000275198.1	LINC02960	90383365	840195	-0.0982068	0.0325717	0.00295816	0.255911	1	2544	1
rs113871236	14	91102932	T	C	ENSG00000133943.21	DGLUCY	91060333	-42599	0.175465	0.0485447	0.000394946	0.0680542	0.936417	2371	1
rs34618723	14	90829722	C	T	ENSG00000100784.12	RPS6KA5	91060641	230919	0.0353771	0.00926128	0.000186228	0.0384506	0.438194	2353	1
rs11160050	14	92187131	A	G	ENSG00000258875.6	ENSG00000258875	91242759	-944372	-0.175645	0.0552652	0.00175727	0.188892	1	2278	1
rs723303	14	92057795	A	G	ENSG00000119714.11	GPR68	91253925	-803870	-0.252794	0.0785722	0.00154619	0.17443	1	2311	1
rs56256044	14	92385405	G	T	ENSG00000015133.20	CCDC88C	91417844	-967561	0.143854	0.0424916	0.000880382	0.120802	1	2596	1
rs16999141	14	92083242	G	A	ENSG00000100796.18	PPP4R3A	91510554	-572688	0.0839878	0.0225693	0.00026817	0.050881	0.714136	2663	1
rs2498851	14	91866204	C	A	ENSG00000165929.13	TC2N	91867536	1332	0.17518	0.0443936	0.000115583	0.0263073	0.303288	2624	1
rs7492293	14	92273678	C	G	ENSG00000100815.12	TRIP11	92040896	-232782	0.0734509	0.0217532	0.000907508	0.123275	1	2772	1
rs144760654	14	92715148	G	A	ENSG00000066427.25	ATXN3	92106621	-608527	-0.243859	0.0752664	0.00143527	0.166314	1	2787	1
rs35937758	14	92114776	GT	G	ENSG00000183648.11	NDUFB1	92121917	7141	-0.112343	0.0303806	0.000292178	0.0542467	0.809332	2770	1
rs4904947	14	92505818	C	T	ENSG00000165934.13	CPSF2	92121969	-383849	0.0871422	0.0244496	0.00047264	0.0778408	1	2767	1
rs11300260	14	92464584	TC	T	ENSG00000140090.18	SLC24A4	92322581	-142003	-0.0546871	0.0137465	0.000102147	0.0238286	0.281007	2751	1
rs12434555	14	92544779	A	G	ENSG00000100600.15	LGMN	92748679	203900	-0.069165	0.0215189	0.0015625	0.175543	1	2441	1
rs17732466	14	91913280	G	A	ENSG00000066455.13	GOLGA5	92794305	881025	-0.0657394	0.0216235	0.0027341	0.244794	1	2567	1
rs11336952	14	93667461	CA	C	ENSG00000100605.17	ITPK1	93116320	-551141	0.0900985	0.0307924	0.00389736	0.296851	1	2916	1
rs714682	14	93990629	T	A	ENSG00000165943.5	MOAP1	93184923	-805706	-0.104946	0.0319473	0.00123591	0.151155	1	2938	1
rs941477	14	94105007	A	T	ENSG00000153485.6	TMEM251	93184951	-920056	-0.113016	0.0301519	0.000242936	0.0472453	0.711803	2930	1
rs8015378	14	92363929	C	T	ENSG00000170270.5	GON7	93207065	843136	-0.201697	0.0625184	0.00150175	0.171183	1	2897	1
rs17129181	14	93800145	T	C	ENSG00000012963.15	UBR7	93207241	-592904	0.154945	0.0408465	0.000205586	0.0414692	0.593732	2888	1
rs72631623	14	92893868	T	C	ENSG00000011114.15	BTBD7	93333092	439224	-0.0921693	0.0232062	0.000104738	0.0243288	0.29557	2822	1
rs56239333	14	92560248	G	T	ENSG00000133958.14	UNC79	93333219	772971	-0.0566798	0.0172565	0.00123767	0.151295	1	2820	1
rs58969033	14	92874628	G	C	ENSG00000278396.1	ENSG00000278396	93334528	459900	-0.362079	0.1381	0.00952926	0.448044	1	2807	1
rs743204	14	93899342	T	C	ENSG00000100628.12	ASB2	93976739	77397	-0.132215	0.0411126	0.00155343	0.174947	1	3146	1
rs11844312	14	93678689	T	C	ENSG00000089723.10	OTUB2	94026340	347651	0.156738	0.0420166	0.000259397	0.0496227	0.863274	3328	1
rs1956712	14	94470411	T	G	ENSG00000089737.18	DDX24	94081202	-389209	-0.109231	0.0296655	0.000309454	0.0566827	0.978803	3163	1
rs61978462	14	94876554	T	C	ENSG00000165949.13	IFI27	94104836	-771718	-1.21737	0.315127	0.000158365	0.0337776	0.513102	3240	1
rs28634268	14	94716336	T	C	ENSG00000119698.12	PPP4R4	94146128	-570208	-0.0775267	0.0270553	0.00468327	0.325815	1	3228	1
rs75632357	14	93834635	T	C	ENSG00000197249.14	SERPINA1	94390693	556058	0.130932	0.0343051	0.000188469	0.0388173	0.670573	3558	1
rs4644796	14	95335182	G	A	ENSG00000170054.16	SERPINA9	94479689	-855493	-0.104329	0.0300971	0.000666145	0.099635	1	3734	1
rs61977099	14	94723004	T	C	ENSG00000196136.18	SERPINA3	94612384	-110620	-0.145153	0.0421829	0.000727368	0.106089	1	3937	1
rs2181067	14	95562219	T	G	ENSG00000235706.9	DICER1-AS1	95157645	-404574	-0.274501	0.0782941	0.000580173	0.0902585	1	3951	1
rs117886030	14	95007207	G	A	ENSG00000100697.17	DICER1	95158010	150803	-0.140781	0.0397187	0.000506805	0.0818544	1	3950	1
rs941570	14	95310313	T	C	ENSG00000165959.12	CLMN	95319908	9595	-0.0896607	0.0256809	0.000610765	0.0936295	1	3978	1
rs60573630	14	94893903	G	A	ENSG00000176438.13	SYNE3	95516650	622747	-0.0979984	0.027664	0.000510385	0.0822776	1	3838	1
rs11160305	14	96056532	T	C	ENSG00000247092.9	SNHG10	95534889	-521643	-0.215474	0.0587717	0.000327718	0.0592086	1	3747	1
rs2369420	14	96074871	C	T	ENSG00000100721.11	TCL1A	95714196	-360675	0.26746	0.0798685	0.000997425	0.131553	1	3596	1
rs28637204	14	96613875	G	A	ENSG00000227051.7	C14orf132	96039362	-574513	-0.21554	0.0542434	0.000104009	0.024191	0.345829	3325	1
rs72710124	14	95225522	G	T	ENSG00000168398.7	BDKRB2	96204679	979157	-0.0932124	0.0311754	0.00319968	0.267205	1	3409	1
rs12888512	14	96793247	C	G	ENSG00000258793.1	ENSG00000258793	96268624	-524623	-0.213343	0.0653929	0.00133205	0.158616	1	3351	1
rs74745624	14	97147651	A	G	ENSG00000066739.12	ATG2B	96363341	-784310	0.159773	0.0535679	0.00327314	0.270452	1	3225	1
rs12433275	14	96208685	C	T	ENSG00000140057.9	AK7	96392128	183443	0.0928579	0.0326655	0.00501517	0.337112	1	3119	1
rs965950	14	96568468	G	A	ENSG00000260806.1	PAPOLA-DT	96502321	-66147	0.208829	0.062963	0.00111137	0.141333	1	2928	1
rs61982586	14	96188708	G	A	ENSG00000100749.9	VRK1	96797304	608596	0.0899945	0.0266895	0.000922038	0.124569	1	2697	1
rs56843045	14	97786483	G	A	ENSG00000246223.10	LINC01550	97978124	191641	-0.161847	0.0420637	0.000167826	0.0353925	0.449269	2677	1
rs10133330	14	98422030	T	G	ENSG00000127152.18	BCL11B	99272197	850167	0.0541289	0.0140016	0.000156702	0.0334933	0.424037	2706	1
rs2664304	14	99284930	C	T	ENSG00000289137.2	ENSG00000289137	99287369	2439	-0.170967	0.0534326	0.00163842	0.180767	1	2709	1
rs12895031	14	99380061	C	T	ENSG00000183576.13	SETD3	99480889	100828	-0.0643077	0.0235566	0.00699415	0.394154	1	2603	1
rs72713958	14	100430786	C	T	ENSG00000090061.17	CCNK	99481169	-949617	-0.174448	0.0485118	0.000422002	0.0715736	1	2610	1
rs10553149	14	99142558	TTTTG	T	ENSG00000205476.9	CCDC85C	99604207	461649	-0.0758551	0.0241272	0.00196373	0.202045	1	2478	1
rs8018858	14	99100131	C	T	ENSG00000182218.10	HHIPL1	99645129	544998	0.0705758	0.0211523	0.00103941	0.13531	1	2391	1
rs7161699	14	98711806	A	T	ENSG00000036530.9	CYP46A1	99684298	972492	0.0731712	0.0210789	0.000654951	0.098435	1	2361	1
rs75798395	14	99128093	C	T	ENSG00000066629.19	EML1	99737693	609600	0.168747	0.0544992	0.00228832	0.22119	1	2398	1
rs10137107	14	99014887	A	G	ENSG00000196405.13	EVL	99971449	956562	-0.112553	0.033085	0.000832151	0.11628	1	2493	1
rs57612702	14	100119418	C	T	ENSG00000168350.8	DEGS2	100159645	40227	0.293927	0.0855279	0.000738561	0.107223	1	2360	1
rs61992667	14	101039125	G	A	ENSG00000100811.15	YY1	100238298	-800827	0.141677	0.0397277	0.000469209	0.0774453	1	2500	1
rs7159168	14	99572000	A	G	ENSG00000197119.13	SLC25A29	100306547	734547	-0.158768	0.0418272	0.000203713	0.0411796	0.506635	2487	1
rs12436786	14	101109697	C	T	ENSG00000140107.12	SLC25A47	100323339	-786358	0.2221	0.0648603	0.000770656	0.110391	1	2497	1
rs74081862	14	101216910	A	G	ENSG00000176473.14	WDR25	100376418	-840492	0.154238	0.0395215	0.000136374	0.0300129	0.335071	2457	1
rs10130354	14	100683174	T	C	ENSG00000140105.18	WARS1	100376805	-306369	0.16704	0.0544808	0.00251965	0.233966	1	2459	1
rs7142209	14	100527708	C	T	ENSG00000183092.18	BEGAIN	100587417	59709	-0.0308798	0.010539	0.0038493	0.295122	1	2647	1
rs35511920	14	101279951	T	C	ENSG00000214548.18	MEG3	100779410	-500541	0.0855246	0.0242197	0.000531057	0.0846426	1	2577	1
rs79321471	14	101032544	G	A	ENSG00000259004.2	LINC02285	101120840	88296	-0.323492	0.0840536	0.000167221	0.0352922	0.443971	2655	1
rs945019	14	101355818	G	A	ENSG00000258460.4	ENSG00000258460	101335525	-20293	-0.23781	0.0619904	0.000175182	0.0366167	0.465633	2658	1
rs12147419	14	100757711	G	T	ENSG00000258498.10	DIO3OS	101620355	862644	-0.185437	0.053334	0.000642304	0.0970698	1	2726	1
rs61991707	14	101078091	C	T	ENSG00000259088.1	ENSG00000259088	101810321	732230	0.334997	0.089652	0.000253521	0.0487906	0.634056	2501	1
rs6575836	14	101212918	G	A	ENSG00000271780.2	ENSG00000271780	101948309	735391	0.241709	0.0705056	0.000760276	0.109365	1	2388	1
rs11848822	14	102065083	T	C	ENSG00000272444.1	ENSG00000272444	101952416	-112667	0.593932	0.162281	0.00033537	0.0602445	0.801869	2391	1
rs41438744	14	102087077	G	C	ENSG00000197102.14	DYNC1H1	101964573	-122504	-0.146947	0.0380252	0.000157549	0.0336363	0.380323	2414	1
rs11624822	14	101286382	T	C	ENSG00000140153.18	WDR20	102139503	853121	0.0847555	0.0271868	0.00213818	0.212641	1	2192	1
rs61993969	14	101681404	G	A	ENSG00000080824.19	HSP90AA1	102139699	458295	0.262848	0.0722637	0.000363832	0.0640117	0.797884	2193	1
rs35589765	14	103112865	AGT	A	ENSG00000100865.15	CINP	102362916	-749949	-0.0837111	0.0273116	0.00252764	0.234426	1	2074	1
rs61992528	14	102179594	C	A	ENSG00000156381.9	ANKRD9	102509799	330205	0.148261	0.0582318	0.0117725	0.486019	1	2000	1
rs1212692	14	102060638	C	T	ENSG00000089902.10	RCOR1	102592649	532011	0.136465	0.0477655	0.00480483	0.32998	1	1899	1
rs2295829	14	102922666	G	C	ENSG00000131323.17	TRAF3	102777449	-145217	0.0982742	0.0269749	0.000356268	0.0630453	0.63772	1790	1
rs141050487	14	102342796	G	A	ENSG00000198752.11	CDC42BPB	103057549	714753	0.110407	0.0337831	0.0013073	0.156755	1	1531	1
rs10135205	14	103316504	A	G	ENSG00000289207.1	ENSG00000289207	103057835	-258669	0.156524	0.0421179	0.000273127	0.0515298	0.419249	1535	1
rs4906374	14	103803663	A	T	ENSG00000288610.1	ENSG00000288610	103118351	-685312	0.20576	0.0594296	0.000675859	0.100647	1	1533	1
rs4900573	14	103412612	C	T	ENSG00000185215.11	TNFAIP2	103121476	-291136	0.119674	0.0464082	0.0107534	0.469698	1	1536	1
rs1190193	14	103224071	T	C	ENSG00000278071.1	ENSG00000278071	103208100	-15971	0.384861	0.122053	0.00190573	0.198485	1	1679	1
rs1190221	14	103053619	A	G	ENSG00000100664.11	EIF5	103333544	279925	-0.0744118	0.0233491	0.00170813	0.185474	1	1759	1
rs79691953	14	104161875	A	T	ENSG00000075413.19	MARK3	103385377	-776498	-0.12719	0.0399404	0.00172166	0.186442	1	1769	1
rs77448485	14	102939515	G	C	ENSG00000166170.12	BAG5	103562657	623142	-0.108995	0.0319336	0.000800645	0.113292	1	1901	1
rs73356608	14	103091242	G	A	ENSG00000246451.2	KLC1-AS1	103684015	592773	0.291787	0.0913437	0.00166698	0.182628	1	2066	1
rs1190230	14	102926397	T	C	ENSG00000126215.14	XRCC3	103715504	789107	0.135706	0.0364832	0.000269788	0.051104	0.568173	2106	1
rs28384212	14	104156783	C	T	ENSG00000100711.14	ZFYVE21	103715730	-441053	0.0817629	0.0223317	0.000333698	0.060017	0.701432	2102	1
rs11160738	14	103250905	T	C	ENSG00000088808.18	PPP1R13B	103847575	596670	0.172963	0.0519227	0.00105846	0.136967	1	2167	1
rs28715110	14	104474679	G	A	ENSG00000287346.1	ENSG00000287346	103873148	-601531	0.189761	0.057985	0.00128803	0.155295	1	2165	1
rs4900602	14	103898101	C	T	ENSG00000156411.10	ATP5MJ	103928269	30168	-0.107496	0.0328988	0.00131011	0.156949	1	2171	1
rs12884743	14	104585919	G	A	ENSG00000066735.16	KIF26A	104136454	-449465	-0.0710209	0.0217125	0.00129498	0.155815	1	2189	1
rs60377306	14	104349028	C	T	ENSG00000185100.11	ADSS1	104724229	375201	-0.250172	0.0731627	0.000783738	0.111643	1	1945	1
rs78867080	14	104005921	C	T	ENSG00000184990.13	SIVA1	104753147	747226	-0.138262	0.0426203	0.00141593	0.164882	1	1937	1
rs116929684	14	105496500	C	A	ENSG00000142208.18	AKT1	104795751	-700749	-0.190556	0.0605646	0.00194882	0.201098	1	1894	1
rs7160033	14	104159333	G	A	ENSG00000179627.10	ZBTB42	104800596	641263	-0.156989	0.0411755	0.000191306	0.0392725	0.365203	1909	1
rs74090275	14	104197417	G	A	ENSG00000258701.1	LINC00638	104821201	623784	0.31115	0.0859065	0.000384521	0.066685	0.750969	1953	1
rs8013773	14	104170247	G	A	ENSG00000099814.17	CEP170B	104865268	695021	-0.135473	0.0363241	0.000260196	0.0497371	0.502698	1932	1
rs34499888	14	104944816	G	A	ENSG00000166428.14	PLD4	104924713	-20103	-0.188041	0.0507497	0.000284388	0.0531204	0.574747	2021	1
rs34753498	14	105094775	G	A	ENSG00000140104.14	CLBA1	104985775	-109000	-0.268946	0.0840779	0.00164324	0.181082	1	2003	1
rs77252667	14	105586341	C	T	ENSG00000170779.11	CDCA4	105021083	-565258	-0.246098	0.064801	0.000202247	0.0409582	0.431595	2134	1
rs1770997	14	104075113	C	T	ENSG00000183484.12	GPR132	105065445	990332	-0.133786	0.041165	0.00138829	0.162831	1	2179	1
rs8003959	14	104310828	T	C	ENSG00000257556.4	LINC02298	105092737	781909	0.109673	0.0280946	0.000135829	0.0299197	0.284289	2093	1
rs6576032	14	104361560	T	C	ENSG00000184916.9	JAG2	105168824	807264	-0.093848	0.0255481	0.000319394	0.0580568	0.624415	1955	1
rs2498794	14	104778914	A	G	ENSG00000184887.14	BTBD6	105248533	469619	0.125717	0.0414154	0.00277463	0.246773	1	2004	1
rs10137619	14	105943223	C	T	ENSG00000179364.15	PACS2	105300563	-642660	0.114505	0.0321661	0.000480013	0.0787117	0.941305	1961	1
rs10149167	14	104666426	A	G	ENSG00000185024.18	BRF1	105315589	649163	0.0916065	0.0269759	0.000849615	0.117911	1	1976	1
rs117496743	14	105319963	C	T	ENSG00000251602.7	MTA1-DT	105419739	99776	-0.441927	0.131908	0.000992299	0.131088	1	1829	1
rs9671696	14	105466207	G	A	ENSG00000182809.11	CRIP2	105472962	6755	-0.0799682	0.0269956	0.00348612	0.280007	1	1846	1
rs2841267	14	104918718	C	T	ENSG00000213145.10	CRIP1	105486317	567599	-0.161726	0.0481826	0.000971473	0.129157	1	1836	1
rs11623778	14	105796649	A	G	ENSG00000211890.4	IGHA2	105588395	-208254	0.39328	0.123647	0.00174327	0.187959	1	1770	1
rs148393876	14	105648457	C	A	ENSG00000211891.6	IGHE	105601728	-46729	0.407929	0.134859	0.00286912	0.251639	1	1753	1
rs77939574	14	106323591	G	A	ENSG00000211892.4	IGHG4	105626066	-697525	0.631492	0.199865	0.00186687	0.19602	1	1618	1
rs56252641	14	106150621	G	A	ENSG00000211895.5	IGHA1	105708665	-441956	-0.590231	0.172635	0.000784922	0.111739	1	1621	1
rs45490496	14	104806341	A	T	ENSG00000211897.9	IGHG3	105771405	965064	-0.327847	0.0886142	0.000290215	0.0539617	0.435032	1499	1
rs10149229	14	105142998	A	G	ENSG00000211898.8	IGHD	105845677	702679	0.3158	0.105417	0.00314263	0.264639	1	1591	1
rs2753519	14	105880483	A	G	ENSG00000211899.10	IGHM	105856218	-24265	0.421343	0.130225	0.00145646	0.167859	1	1547	1
rs2582526	14	104919146	G	A	ENSG00000242472.1	IGHJ5	105863862	944716	-0.484507	0.16917	0.00470395	0.326542	1	1507	1
rs12435645	14	105571289	T	G	ENSG00000240041.1	IGHJ4	105864260	292971	-0.855507	0.27444	0.00213981	0.212736	1	1513	1
rs11624918	14	106664672	T	C	ENSG00000242887.1	IGHJ3	105864635	-800037	0.741491	0.217659	0.00081877	0.114991	1	1505	1
rs56009885	14	106501509	T	A	ENSG00000226777.9	FAM30A	105879976	-621533	-0.171044	0.0503566	0.000847324	0.117695	1	1486	1
rs78952990	14	106287630	C	T	ENSG00000211933.2	IGHV6-1	105940253	-347377	0.636993	0.194923	0.00130817	0.156822	1	1538	1
rs72693984	14	106116294	A	G	ENSG00000211937.3	IGHV2-5	106038365	-77929	0.422567	0.117953	0.000442781	0.0741594	0.601739	1359	1
rs12892354	14	105581613	G	A	ENSG00000211938.2	IGHV3-7	106062683	481070	-0.487503	0.140228	0.00064322	0.0971652	0.83683	1301	1
rs56357961	14	106536162	A	G	ENSG00000211943.2	IGHV3-15	106154163	-381999	0.360347	0.119352	0.00292027	0.254058	1	1303	1
rs75724454	14	105446353	G	C	ENSG00000211945.2	IGHV1-18	106185394	739041	-0.695691	0.195988	0.000497534	0.0808077	0.631371	1269	1
rs1950943	14	105863225	T	G	ENSG00000211950.2	IGHV1-24	106277043	413818	-0.627503	0.174021	0.000407321	0.0696862	0.503042	1235	1
rs12586377	14	105938555	C	T	ENSG00000211951.2	IGHV2-26	106301862	363307	-0.47328	0.141225	0.000989042	0.130787	1	1219	1
rs4983616	14	105425849	G	C	ENSG00000211952.3	IGHV4-28	106324760	898911	-0.514582	0.151618	0.000855268	0.118453	1	1224	1
rs74093524	14	106367988	G	C	ENSG00000211962.2	IGHV1-46	106511856	143868	-0.536581	0.181042	0.00346914	0.279197	1	1084	1
rs1285579962	14	106593876	AG	A	ENSG00000211967.3	IGHV3-53	106593347	-529	0.336417	0.105808	0.00174984	0.188404	1	1113	1
rs12586377	14	105938555	C	T	ENSG00000211968.3	IGHV1-58	106622855	684300	-0.49946	0.133519	0.000249723	0.048236	0.277192	1110	1
rs1950943	14	105863225	T	G	ENSG00000225698.4	IGHV3-72	106791233	928008	-0.532397	0.182913	0.00408418	0.303851	1	1068	1
rs1950943	14	105863225	T	G	ENSG00000211976.2	IGHV3-73	106803233	940008	-0.413698	0.146948	0.00544279	0.350796	1	1064	1
rs2638669	15	22619768	G	A	ENSG00000278263.2	ENSG00000278263	21742799	-876969	-0.388788	0.144017	0.00763557	0.409408	1	171	1
rs824189	15	23739955	T	C	ENSG00000170113.16	NIPA1	22773063	-966892	-0.12502	0.0355674	0.000562139	0.0882004	0.819036	1457	1
rs80172595	15	23473329	G	A	ENSG00000182636.8	NDN	23687305	213976	-0.310589	0.106632	0.00405852	0.302856	1	3109	1
rs9920702	15	25544345	A	G	ENSG00000224078.15	SNHG14	24978583	-565762	0.0468656	0.0118076	0.000105804	0.0245312	0.349048	3299	1
rs2049888	15	25160400	C	T	ENSG00000114062.22	UBE3A	25439051	278651	-0.0835246	0.0243715	0.000763113	0.109655	1	3069	1
rs28509173	15	26317006	T	G	ENSG00000206190.13	ATP10A	25865184	-451822	-0.048838	0.0128651	0.000203441	0.0411371	0.637382	3133	1
rs2169637	15	27599035	A	C	ENSG00000128731.18	HERC2	28322179	723144	-0.0765586	0.0250465	0.00259558	0.238051	1	1736	1
rs11071060	15	29170273	A	C	ENSG00000188626.7	GOLGA8M	28738384	-431889	0.0530973	0.0159697	0.00108115	0.138851	1	1770	1
rs763003038	15	28687966	G	T	ENSG00000034053.15	APBA2	28884483	196517	-0.182469	0.0608608	0.00311911	0.263607	1	1755	1
rs3812919	15	29122681	C	T	ENSG00000185115.6	NSMCE3	29269822	147141	0.176552	0.0541361	0.00133746	0.159041	1	1679	1
rs16954910	15	29994728	G	T	ENSG00000259523.1	ENSG00000259523	29822631	-172097	0.225963	0.0714516	0.00184956	0.194884	1	1711	1
rs12906280	15	29973684	G	A	ENSG00000104067.17	TJP1	29968915	-4769	-0.0879903	0.0282065	0.00212461	0.211791	1	1684	1
rs11638964	15	31424288	T	A	ENSG00000270055.1	ENSG00000270055	30487963	-936325	0.142152	0.0395186	0.000420364	0.0713678	0.711256	1692	1
rs11070920	15	31307722	C	T	ENSG00000198690.10	FAN1	30890559	-417163	-0.0702495	0.0252419	0.0059872	0.367012	1	1488	1
rs28469347	15	31234632	T	C	ENSG00000166912.17	MTMR10	30991628	-243004	0.0925078	0.027768	0.00105745	0.136881	1	1479	1
rs62003659	15	32150409	C	T	ENSG00000259448.3	LINC02352	31215622	-934787	0.15726	0.0459001	0.000765766	0.109921	1	1587	1
rs8032385	15	31187038	A	T	ENSG00000259772.8	LINC03034	31230886	43848	0.135429	0.0437517	0.0022951	0.221598	1	1611	1
rs61687897	15	31108159	AT	A	ENSG00000169926.11	KLF13	31326835	218676	-0.117418	0.0370654	0.0018175	0.192822	1	1582	1
rs143193952	15	32896640	T	TAA	ENSG00000261064.1	LINC02256	32536047	-360593	0.280294	0.0973829	0.00450617	0.31959	1	2366	1
rs4991474	15	32615466	C	G	ENSG00000198826.11	ARHGAP11A	32615144	-322	-0.21836	0.0616635	0.000512718	0.0825578	1	2528	1
rs4780181	15	33811071	C	G	ENSG00000198838.14	RYR3	33310962	-500109	-0.0192387	0.0056722	0.000861661	0.119066	1	3183	1
rs11632740	15	34715154	A	C	ENSG00000169857.9	AVEN	34075155	-639999	0.143754	0.0393371	0.000342086	0.0611323	1	3231	1
rs12906420	15	35025442	C	T	ENSG00000134153.10	EMC7	34101862	-923580	-0.0577214	0.0189436	0.00267588	0.242008	1	3187	1
rs17817384	15	33604973	A	G	ENSG00000182405.6	PGBD4	34102083	497110	-0.099717	0.0309618	0.00152948	0.173174	1	3184	1
rs16958780	15	34110067	T	C	ENSG00000134152.11	KATNBL1	34210096	100029	0.106829	0.0267145	9.43206e-05	0.0223551	0.29013	3076	1
rs7166525	15	35082626	A	G	ENSG00000128463.13	EMC4	34225013	-857613	0.0496309	0.0160433	0.00230858	0.222389	1	3065	1
rs35494205	15	35294557	G	GT	ENSG00000140199.13	SLC12A6	34338060	-956497	0.133865	0.0389231	0.000732003	0.106541	1	2843	1
rs28420588	15	34572349	G	A	ENSG00000176454.15	LPCAT4	34367196	-205153	-0.131846	0.0402854	0.00128713	0.155227	1	2787	1
rs59973500	15	34571505	C	T	ENSG00000215252.12	GOLGA8B	34588503	16998	-0.11573	0.0316015	0.000332633	0.0598655	0.82493	2480	1
rs530700	15	33980720	G	A	ENSG00000021776.11	AQR	34969742	989022	-0.142019	0.0464436	0.0025857	0.237523	1	2262	1
rs7181482	15	35665897	A	G	ENSG00000248079.4	DPH6-DT	35546154	-119743	-0.282284	0.0740029	0.000190018	0.0390659	0.483027	2542	1
rs16959674	15	34745810	G	A	ENSG00000134146.12	DPH6	35546193	800383	-0.158575	0.04418	0.000432191	0.0728177	1	2538	1
rs7172734	15	38088580	A	G	ENSG00000134138.22	MEIS2	37101299	-987281	-0.13877	0.0397367	0.000608824	0.0934212	1	2713	1
rs144348169	15	38229828	AGTT	A	ENSG00000236914.4	LINC01852	38072990	-156838	-0.218992	0.0684745	0.00164657	0.181298	1	2623	1
rs200112071	15	39036947	C	T	ENSG00000166068.13	SPRED1	38252836	-784111	-0.164875	0.0485417	0.000847591	0.117718	1	2551	1
rs1498414	15	37676824	G	T	ENSG00000171262.11	FAM98B	38454127	777303	-0.115005	0.0379841	0.00284344	0.25029	1	2612	1
rs28408787	15	38654335	G	A	ENSG00000172575.14	RASGRP1	38565575	-88760	0.0474763	0.0153866	0.00236822	0.225688	1	2530	1
rs72725007	15	39408190	T	C	ENSG00000137801.11	THBS1	39581079	172889	0.445973	0.126375	0.000535228	0.0851098	1	2411	1
rs34549786	15	39899076	C	T	ENSG00000261136.1	ENSG00000261136	39782571	-116505	0.181235	0.0572372	0.0018262	0.193373	1	2046	1
rs566792	15	39934294	T	C	ENSG00000166073.11	GPR176	39920266	-14028	0.212234	0.0679752	0.00210607	0.210735	1	1918	1
rs275190	15	39127337	A	T	ENSG00000104081.14	BMF	40108892	981555	0.123258	0.0334975	0.000312261	0.0570641	0.563631	1805	1
rs2917953	15	40839718	T	C	ENSG00000156970.13	BUB1B	40161023	-678695	0.118301	0.0414804	0.0048776	0.332496	1	1809	1
rs4924431	15	40186692	G	A	ENSG00000137843.12	PAK6	40217428	30736	-0.155114	0.0535539	0.00426506	0.310608	1	1795	1
rs2008102	15	40909184	A	T	ENSG00000137841.12	PLCB2	40307935	-601249	-0.323914	0.0958331	0.000897017	0.122375	1	1732	1
rs7165106	15	39875843	G	C	ENSG00000259330.3	INAFM2	40323692	447849	0.172016	0.0452319	0.000198351	0.0403678	0.344734	1738	1
rs34366630	15	40403092	G	GA	ENSG00000140320.12	BAHD1	40439721	36629	-0.129953	0.036545	0.000486566	0.079499	0.763909	1570	1
rs72727050	15	39709934	C	G	ENSG00000169105.8	CHST14	40470984	761050	-0.18922	0.0577729	0.00127671	0.154395	1	1557	1
rs12593245	15	41556032	A	C	ENSG00000166133.18	RPUSD2	40569299	-986733	0.0795068	0.024702	0.00153962	0.173925	1	1553	1
rs2412615	15	41510559	T	A	ENSG00000137812.21	KNL1	40594020	-916539	-0.0932615	0.0267619	0.00062473	0.0951709	0.970205	1553	1
rs34099104	15	40257676	C	A	ENSG00000051180.17	RAD51	40694774	437098	0.275182	0.0803613	0.000770596	0.110385	1	1580	1
rs76860259	15	40076636	G	T	ENSG00000245849.8	RAD51-AS1	40695107	618471	0.176958	0.0552494	0.00162121	0.179635	1	1578	1
rs1132639	15	41305239	T	A	ENSG00000137824.16	RMDN3	40755851	-549388	0.0689382	0.0198801	0.000663179	0.0993104	0.98681	1488	1
rs12443160	15	40363940	T	C	ENSG00000137880.6	GCHFR	40764068	400128	0.150589	0.0411886	0.000340048	0.0608734	0.503952	1482	1
rs11070243	15	39995033	G	C	ENSG00000188277.10	C15orf62	40769980	774947	-0.228122	0.0646536	0.00053636	0.0852354	0.785231	1464	1
rs603787	15	40439126	C	T	ENSG00000104129.10	DNAJC17	40807478	368352	-0.0753987	0.0228959	0.00120278	0.148598	1	1441	1
rs1453184	15	40437201	A	G	ENSG00000166145.15	SPINT1	40844018	406817	-0.166783	0.0558571	0.00324028	0.269037	1	1452	1
rs7175589	15	39979947	C	T	ENSG00000261183.7	SPINT1-AS1	40844442	864495	-0.197598	0.0540706	0.000342053	0.0611283	0.497002	1453	1
rs1994864	15	39913196	G	C	ENSG00000104142.11	VPS18	40894450	981254	-0.109401	0.0318344	0.000738702	0.107235	1	1502	1
rs4244575	15	40304360	C	G	ENSG00000128917.8	DLL4	40929340	624980	-0.147015	0.0479876	0.00253925	0.235042	1	1515	1
rs34071118	15	40258459	T	G	ENSG00000128965.13	CHAC1	40952962	694503	-0.277756	0.107452	0.0105688	0.466619	1	1512	1
rs896798	15	40437776	G	A	ENSG00000128908.19	INO80	41116280	678504	0.0725956	0.0274019	0.00881752	0.434482	1	1721	1
rs77928347	15	41926436	C	T	ENSG00000187446.12	CHP1	41230839	-695597	0.12743	0.0383867	0.00110042	0.140403	1	1811	1
rs16972499	15	42033560	T	C	ENSG00000247556.6	OIP5-AS1	41283990	-749570	0.132294	0.037781	0.000589253	0.091272	1	1722	1
rs1668582	15	41992153	T	C	ENSG00000104147.9	OIP5	41332591	-659562	0.377882	0.147638	0.0113423	0.479386	1	1727	1
rs2297379	15	41527085	G	A	ENSG00000137815.15	RTF1	41408408	-118677	0.0738638	0.0216562	0.000807384	0.113928	1	1698	1
rs72739609	15	41272747	C	G	ENSG00000137825.11	ITPKA	41493393	220646	0.21769	0.0566481	0.000170893	0.0359084	0.280947	1644	1
rs34008066	15	41554840	TC	T	ENSG00000092445.12	TYRO3	41557675	2835	0.0907485	0.0269508	0.000936932	0.125846	1	1702	1
rs76495904	15	40979859	G	A	ENSG00000174197.19	MGA	41621134	641275	-0.0879893	0.0310841	0.00519837	0.34307	1	1685	1
rs3784289	15	40774677	C	T	ENSG00000137802.14	MAPKBP1	41774434	999757	-0.0883473	0.0250833	0.000548231	0.0866172	0.907323	1655	1
rs12593245	15	41556032	A	C	ENSG00000168970.22	JMJD7-PLA2G4B	41828095	272063	0.0417767	0.0150751	0.00619898	0.373155	1	1650	1
rs2665212	15	42040170	T	C	ENSG00000174171.7	ENSG00000174171	41892777	-147393	-0.105092	0.0370449	0.00510287	0.339953	1	1655	1
rs1113333	15	41902019	T	C	ENSG00000137877.10	SPTBN5	41894053	-7966	-0.0692497	0.022145	0.00207338	0.208832	1	1657	1
rs72724166	15	41794713	A	G	ENSG00000103966.11	EHD4	41972557	177844	-0.124243	0.0373358	0.00107086	0.138032	1	1582	1
rs1648826	15	41855008	T	C	ENSG00000166887.16	VPS39	42208307	353299	0.125077	0.0434403	0.00449215	0.319089	1	1596	1
rs2598464	15	42004894	G	A	ENSG00000214013.10	GANC	42273201	268307	-0.0980138	0.0325096	0.00295979	0.256001	1	1527	1
rs76735970	15	42263843	G	T	ENSG00000103978.17	TMEM87A	42273534	9691	0.173753	0.0457268	0.000200713	0.040722	0.303277	1511	1
rs748404	15	43267033	T	C	ENSG00000258461.5	ENSG00000258461	42348103	-918930	-0.0625543	0.0181339	0.000706223	0.10388	1	1586	1
rs57687809	15	42063704	G	C	ENSG00000092529.25	CAPN3	42359498	295794	-0.117138	0.038896	0.00299103	0.257518	1	1604	1
rs8027283	15	42449438	G	C	ENSG00000103994.18	ZNF106	42491141	41703	-0.107703	0.029475	0.000342579	0.0611987	0.555664	1622	1
rs45497801	15	43427622	A	C	ENSG00000092531.10	SNAP23	42491233	-936389	-0.156771	0.0472	0.00109383	0.139835	1	1620	1
rs2595937	15	42493354	C	A	ENSG00000180979.10	LRRC57	42548802	55448	0.166364	0.051677	0.00153624	0.173687	1	1654	1
rs8027921	15	42099622	G	C	ENSG00000137814.12	HAUS2	42548828	449206	-0.134261	0.0445844	0.00299258	0.257598	1	1659	1
rs72726102	15	42040739	C	A	ENSG00000159433.12	STARD9	42575606	534867	0.0769167	0.0279763	0.00660951	0.384362	1	1608	1
rs636596	15	42131385	G	C	ENSG00000140326.13	CDAN1	42737128	605743	0.0866412	0.0328234	0.00906277	0.43938	1	1565	1
rs12050604	15	43065208	A	C	ENSG00000128881.18	TTBK2	42920809	-144399	0.0526517	0.0189017	0.0059433	0.365715	1	1520	1
rs2899041	15	42137292	T	C	ENSG00000159459.12	UBR1	43106113	968821	0.0882375	0.0315303	0.00572016	0.359253	1	1214	1
rs28377539	15	43787475	G	A	ENSG00000137842.7	TMEM62	43123279	-664196	-0.0986445	0.0415489	0.0186902	0.56833	1	1237	1
rs144834880	15	42544360	TCAGACCAGC	T	ENSG00000166946.14	CCNDBP1	43185118	640758	-0.0894378	0.033278	0.00790387	0.41507	1	1162	1
rs7177477	15	44336809	G	A	ENSG00000140265.14	ZSCAN29	43371043	-965766	-0.113021	0.0419628	0.00777395	0.412429	1	1024	1
rs11632120	15	43123175	C	G	ENSG00000067369.14	TP53BP1	43510728	387553	0.0697569	0.0223084	0.0020745	0.208907	1	961	1
rs9652444	15	43251498	A	G	ENSG00000166963.13	MAP1A	43510958	259460	0.0979288	0.0293628	0.00104443	0.135747	1	961	1
chr15:43606155:CAAA:C	15	43606155	CAAA	C	ENSG00000168781.23	PPIP5K1	43590208	-15947	0.206297	0.068546	0.00300924	0.258378	1	897	1
rs11853250	15	42810395	C	T	ENSG00000166762.19	CATSPER2	43668118	857723	0.0814814	0.0244268	0.00104229	0.135565	0.92451	887	1
rs75726580	15	43597918	T	C	ENSG00000167004.14	PDIA3	43746394	148476	-0.149263	0.0511194	0.00397066	0.299655	1	956	1
rs12902836	15	44744670	T	C	ENSG00000140264.21	SERF2	43777087	-967583	0.061691	0.0204509	0.00294473	0.255248	1	1002	1
rs397754427	15	44777151	G	GT	ENSG00000128886.12	ELL3	43777315	-999836	-0.0795809	0.0292029	0.00709279	0.396535	1	1005	1
rs12902836	15	44744670	T	C	ENSG00000242028.8	HYPK	43796142	-948528	-0.0441145	0.0152607	0.0043394	0.313433	1	1011	1
rs7048	15	43327875	A	C	ENSG00000140259.7	MFAP1	43824690	496815	-0.140075	0.0451509	0.00224446	0.218685	1	1059	1
rs201837142	15	44639824	GATTA	G	ENSG00000092470.12	WDR76	43826980	-812844	0.206522	0.0789779	0.00971683	0.451469	1	1058	1
rs2556568	15	44559903	G	A	ENSG00000166734.20	GOLM2	44288719	-271184	0.0784478	0.0283779	0.0063248	0.376666	1	1250	1
rs111542689	15	45234744	C	T	ENSG00000137770.14	CTDSPL2	44427622	-807122	0.141153	0.0456639	0.00232653	0.223413	1	1174	1
rs111477569	15	45102385	G	A	ENSG00000179523.7	EIF3J-DT	44537046	-565339	0.236922	0.0796833	0.00336924	0.274906	1	1173	1
rs12439145	15	44807694	T	A	ENSG00000104131.13	EIF3J	44537125	-270569	0.0842937	0.0330391	0.0116022	0.483452	1	1170	1
rs2470666	15	45123289	C	T	ENSG00000104133.16	SPG11	44663688	-459601	0.129448	0.0372183	0.000639665	0.0967939	0.798302	1248	1
rs950027	15	45508837	T	C	ENSG00000229474.8	PATL2	44711323	-797514	-0.0972351	0.0333393	0.00401171	0.301236	1	1310	1
rs11444715	15	45060743	A	AG	ENSG00000166710.23	B2M	44711358	-349385	-0.241736	0.0748344	0.00148175	0.169763	1	1309	1
rs593126	15	45643579	G	A	ENSG00000137857.18	DUOX1	45129933	-513646	-0.0809241	0.0219481	0.000303908	0.0559221	0.415442	1367	1
rs12917227	15	45929025	G	A	ENSG00000138606.20	SHF	45201175	-727850	0.111034	0.0402062	0.00637662	0.378114	1	1274	1
rs150875325	15	44542321	CAAATT	C	ENSG00000275672.1	ENSG00000275672	45378700	836379	0.257892	0.0807055	0.00166108	0.182246	1	1392	1
rs17235822	15	44710051	A	G	ENSG00000171766.17	GATM	45402327	692276	-0.241408	0.0697644	0.000680397	0.101134	0.957999	1408	1
chr15:44823931:CA:C	15	44823931	CA	C	ENSG00000104154.7	SLC30A4	45522755	698824	-0.202928	0.0593698	0.000787435	0.111976	1	1505	1
rs62025132	15	45143836	T	C	ENSG00000104164.12	BLOC1S6	45587214	443378	-0.0895795	0.0281294	0.00172136	0.186421	1	1656	1
rs11631849	15	45736888	A	G	ENSG00000137767.14	SQOR	45631148	-105740	-0.063876	0.0213663	0.00320333	0.267372	1	1789	1
rs16959430	15	47414712	A	G	ENSG00000074803.21	SLC12A1	48178438	763726	-0.0580041	0.0193164	0.00307362	0.261478	1	1515	1
rs16959430	15	47414712	A	G	ENSG00000128951.14	DUT	48331011	916299	-0.113661	0.0373276	0.00269329	0.242837	1	1428	1
rs59872748	15	47726447	G	C	ENSG00000166147.15	FBN1	48645721	919274	0.127897	0.0403981	0.00182906	0.193557	1	1350	1
rs628868	15	49736590	G	A	ENSG00000103995.14	CEP152	48811146	-925444	0.0639705	0.0219815	0.00408986	0.304061	1	1355	1
rs12439227	15	47931217	C	T	ENSG00000255302.5	EID1	48878134	946917	-0.0845575	0.0319447	0.00887508	0.435657	1	1301	1
rs11636875	15	48961280	A	G	ENSG00000185634.12	SHC4	48963919	2639	-0.067348	0.0200616	0.000969703	0.128983	1	1266	1
rs9744715	15	49396465	C	T	ENSG00000138593.9	SECISBP2L	49046447	-350018	0.0894344	0.0287485	0.00218391	0.215285	1	1370	1
rs28459077	15	49915320	C	T	ENSG00000156958.15	GALK2	49155656	-759664	-0.0963883	0.0281067	0.000757276	0.109065	1	1502	1
rs151029773	15	49321224	TAAATGAGAACAGCAA	T	ENSG00000166200.15	COPS2	49155661	-165563	0.152641	0.0474552	0.00155034	0.174728	1	1507	1
rs7179819	15	50281479	A	G	ENSG00000140285.12	FGF7	49423237	-858242	-0.0675717	0.0206737	0.00130574	0.156634	1	1613	1
rs35617836	15	48921765	T	C	ENSG00000166262.16	FAM227B	49620929	699164	0.112717	0.0296796	0.000202212	0.0409533	0.35286	1745	1
rs59514998	15	50281418	A	G	ENSG00000104047.15	DTWD1	49621037	-660381	-0.095739	0.0254656	0.000233009	0.0457512	0.40427	1735	1
rs2413974	15	49889112	A	T	ENSG00000140284.11	SLC27A2	50182196	293084	0.124981	0.043177	0.00428827	0.311505	1	1716	1
rs111511606	15	50054524	C	T	ENSG00000104043.15	ATP8B4	50182817	128293	-0.189331	0.058516	0.00145629	0.167847	1	1713	1
rs8182064	15	50190107	C	A	ENSG00000140287.11	HDC	50265965	75858	-0.172277	0.0595037	0.00428054	0.311211	1	1807	1
rs3759809	15	51195155	T	G	ENSG00000285410.1	GABPB1-IT1	50354861	-840294	0.109701	0.034673	0.0018412	0.194343	1	1845	1
rs6493370	15	49419775	A	T	ENSG00000104064.18	GABPB1	50355408	935633	-0.0900094	0.0249821	0.000411636	0.0702431	0.759881	1846	1
rs7161822	15	50206855	A	G	ENSG00000138592.14	USP8	50424380	217525	-0.0467054	0.0158409	0.00363824	0.286518	1	1897	1
rs77053014	15	50037201	T	C	ENSG00000092439.16	TRPM7	50686797	649596	-0.150985	0.0477066	0.00183525	0.19395	1	1786	1
rs10519295	15	51240450	T	C	ENSG00000081014.11	AP4E1	50908672	-331778	-0.104883	0.0412605	0.0119057	0.487962	1	1722	1
rs6493457	15	50789157	T	C	ENSG00000183578.8	TNFAIP8L3	51105276	316119	-0.134581	0.0386868	0.000638252	0.0966433	1	1584	1
rs12906219	15	50714713	A	G	ENSG00000104093.14	DMXL2	51622833	908120	0.100878	0.0266675	0.000213792	0.0427767	0.316198	1479	1
rs12593308	15	51390797	C	T	ENSG00000128872.10	TMOD2	51751597	360800	0.055202	0.0152655	0.000392663	0.0677515	0.617266	1572	1
rs113791279	15	52022925	T	A	ENSG00000138594.14	TMOD3	51829628	-193297	0.0922867	0.033137	0.0059528	0.365987	1	1564	1
rs4776016	15	52206163	G	A	ENSG00000069956.14	MAPK6	51952106	-254057	0.100349	0.0286561	0.000588747	0.0912183	0.964368	1638	1
rs12439124	15	51372044	C	G	ENSG00000166477.13	LEO1	51971778	599734	-0.216999	0.0796319	0.0070945	0.39658	1	1590	1
rs4776008	15	52165030	G	A	ENSG00000137875.4	BCL2L10	52112775	-52255	-0.264718	0.0775983	0.000805615	0.113757	1	1701	1
rs8032394	15	52575835	G	A	ENSG00000259577.2	CERNA1	52179999	-395836	0.0934601	0.0289352	0.00148323	0.169875	1	1739	1
rs1484386957	15	52233085	C	G	ENSG00000069966.19	GNB5	52191392	-41693	0.15427	0.0425356	0.000377851	0.0658052	0.649147	1718	1
rs12148553	15	52300069	A	G	ENSG00000197535.16	MYO5A	52529132	229063	0.0540357	0.0186596	0.00427212	0.310865	1	1859	1
rs1947042	15	52861558	A	G	ENSG00000128989.11	ARPP19	52569883	-291675	-0.0993512	0.0276944	0.00043512	0.0731865	0.830209	1908	1
rs1863513	15	52680882	G	T	ENSG00000047346.13	FAM214A	52709817	28935	0.0912866	0.0316573	0.00443418	0.316952	1	2006	1
rs60739576	15	52670786	CCA	C	ENSG00000169856.9	ONECUT1	52791078	120292	0.131512	0.0381318	0.000707917	0.104067	1	2014	1
rs34828731	15	53716692	GA	G	ENSG00000166415.15	WDR72	53762878	46186	-0.133972	0.0369761	0.000382804	0.0664534	0.953947	2492	1
rs8040774	15	54578906	G	T	ENSG00000069974.17	RAB27A	55319113	740207	0.0826836	0.0266506	0.00224359	0.218635	1	2957	1
rs146820993	15	55138197	C	G	ENSG00000225973.4	PIGBOS1	55319161	180964	0.156683	0.0547771	0.00475582	0.328299	1	2958	1
rs12903444	15	55565718	A	C	ENSG00000261652.3	PIERCE2	55408495	-157223	-0.19959	0.0570425	0.000594693	0.091895	1	2799	1
rs4283169	15	55794556	T	C	ENSG00000151575.15	TEX9	56243971	449415	-0.035464	0.0134455	0.00911464	0.440378	1	2130	1
rs12903464	15	56042971	C	T	ENSG00000181827.16	RFX7	56245082	202111	0.0772238	0.0261373	0.00357018	0.283666	1	2129	1
rs2713903	15	56318316	C	G	ENSG00000138587.6	MNS1	56465137	146821	-0.222627	0.0867786	0.0111572	0.476499	1	2160	1
rs74016130	15	57157038	G	T	ENSG00000137871.21	ZNF280D	56734086	-422952	0.10307	0.0325614	0.00183197	0.193733	1	2183	1
rs4411458	15	57352779	C	T	ENSG00000285331.2	ENSG00000285331	56918499	-434280	-0.078768	0.0232712	0.00088243	0.120996	1	2101	1
rs71950892	15	57680485	TCA	T	ENSG00000140262.18	TCF12	56918623	-761862	-0.087658	0.0274231	0.00165548	0.181874	1	2100	1
rs3832977	15	58183893	G	GA	ENSG00000247982.7	LINC00926	57300365	-883528	-0.093746	0.0302815	0.00229199	0.221413	1	1888	1
rs930473	15	57892371	T	G	ENSG00000128849.11	CGNL1	57375967	-516404	-0.109837	0.0347048	0.00183513	0.193941	1	1978	1
rs2932203	15	57573693	A	G	ENSG00000276772.1	ENSG00000276772	57553955	-19738	-0.181717	0.04775	0.000196427	0.040067	0.439996	2240	1
rs664167	15	57740632	G	C	ENSG00000263155.6	MYZAP	57591904	-148728	0.215176	0.0556463	0.000156146	0.0334013	0.364132	2332	1
rs1808478	15	57717561	C	T	ENSG00000137878.17	GCOM1	57591908	-125653	0.0546354	0.0154525	0.000522713	0.0837004	1	2334	1
rs74018068	15	58277697	A	C	ENSG00000255529.9	POLR2M	57706695	-571002	0.155419	0.051838	0.00311872	0.26359	1	2305	1
rs5812922	15	58149248	AAT	A	ENSG00000103569.10	AQP9	58138169	-11079	-0.127987	0.0334585	0.000182548	0.0378387	0.445234	2439	1
rs58617007	15	59401804	C	T	ENSG00000259250.1	ENSG00000259250	58587507	-814297	0.381748	0.105267	0.000378371	0.0658707	0.933062	2466	1
rs11858606	15	58016452	T	C	ENSG00000137845.15	ADAM10	58749791	733339	-0.11803	0.0357076	0.00115412	0.144827	1	2363	1
rs77020191	15	59351250	C	G	ENSG00000245975.2	MINDY2-DT	58770974	-580276	0.269445	0.0797476	0.000900875	0.122738	1	2401	1
rs141878770	15	59000475	G	A	ENSG00000128923.11	MINDY2	58771192	-229283	-0.327989	0.0936982	0.000591533	0.0915227	1	2406	1
rs7177289	15	58387985	C	T	ENSG00000259353.1	ENSG00000259353	58865063	477078	0.336273	0.100409	0.000996441	0.13146	1	2475	1
rs74248028	15	58380169	G	A	ENSG00000157450.16	RNF111	58865175	485006	-0.163246	0.0465666	0.000580928	0.0903361	1	2470	1
rs74018068	15	58277697	A	C	ENSG00000137776.17	SLTM	58933679	655982	-0.158988	0.0522113	0.00269225	0.242786	1	2413	1
rs4775219	15	59867291	T	C	ENSG00000288745.1	ENSG00000288745	59070036	-797255	-0.445923	0.136699	0.00133381	0.158759	1	2453	1
rs2007037	15	60053231	T	G	ENSG00000157456.8	CCNB2	59105126	-948105	0.231119	0.0602852	0.000176821	0.0368905	0.445588	2520	1
rs11071493	15	59861979	T	A	ENSG00000157483.9	MYO1E	59372871	-489108	0.0919754	0.0283502	0.00141494	0.164813	1	2273	1
rs4775216	15	59855751	G	C	ENSG00000140307.11	GTF2A2	59657541	-198210	0.173726	0.0513659	0.000890465	0.121778	1	2103	1
rs4775229	15	60001515	A	C	ENSG00000259238.1	ENSG00000259238	59688517	-312998	0.379278	0.114351	0.00111096	0.141301	1	2124	1
rs79798352	15	60130970	C	T	ENSG00000140299.14	BNIP2	59689339	-441631	-0.118125	0.0391961	0.00297108	0.256552	1	2123	1
rs726955	15	61203783	G	A	ENSG00000182718.18	ANXA2	60402883	-800900	-0.160409	0.0507111	0.00184518	0.194594	1	2719	1
rs10431796	15	60556571	G	A	ENSG00000128915.12	ICE2	60479160	-77411	0.0704409	0.017734	0.000104601	0.0243035	0.288909	2762	1
rs35439153	15	61209598	G	C	ENSG00000069667.16	RORA	61229302	19704	-0.12669	0.0324718	0.000136951	0.0301133	0.380997	2782	1
rs376609	15	62326156	G	T	ENSG00000129003.19	VPS13C	62060473	-265683	-0.0815066	0.0220567	0.000294904	0.05463	0.81718	2771	1
rs4775546	15	62829285	T	C	ENSG00000171914.17	TLN2	62390526	-438759	-0.156774	0.0439878	0.000472856	0.0778688	1	2587	1
rs8031441	15	62952478	G	A	ENSG00000259370.2	ENSG00000259370	62884034	-68444	0.129146	0.0358641	0.000414542	0.0706099	0.952618	2298	1
rs7173285	15	63381212	C	T	ENSG00000103642.12	LACTB	63121833	-259379	0.114808	0.0346035	0.00110715	0.140974	1	2359	1
rs12595433	15	62998446	G	A	ENSG00000166128.13	RAB8B	63189560	191114	-0.0949621	0.0264964	0.000440505	0.0738766	0.978362	2221	1
rs77978434	15	62836316	C	G	ENSG00000138613.14	APH1B	63276018	439702	-0.159565	0.0438235	0.000358973	0.0634011	0.800511	2230	1
rs4984241	15	63331264	A	G	ENSG00000074410.14	CA12	63381846	50582	0.120855	0.0357963	0.000908645	0.123382	1	2199	1
rs371166784	15	63981655	GT	G	ENSG00000276651.1	ENSG00000276651	63503083	-478572	0.20907	0.0651143	0.0015797	0.176759	1	2079	1
rs28459128	15	63492456	T	G	ENSG00000197361.8	FBXL22	63597353	104897	0.0771461	0.0216139	0.00046412	0.0768076	0.948662	2044	1
rs80078478	15	62604125	A	G	ENSG00000259248.7	USP3-AS1	63601589	997464	0.110176	0.0359242	0.00251292	0.233596	1	2048	1
rs35703701	15	63244076	T	A	ENSG00000103657.14	HERC1	63833948	589872	0.107642	0.0365538	0.00367947	0.288201	1	2050	1
rs62011264	15	63448820	C	T	ENSG00000166797.11	CIAO2A	64093857	645037	0.0784591	0.02241	0.000590307	0.091386	1	1744	1
rs11632113	15	64748246	T	G	ENSG00000028528.15	SNX1	64094123	-654123	-0.0874861	0.0314729	0.00604623	0.368815	1	1747	1
rs2253557	15	64156166	C	T	ENSG00000157734.14	SNX22	64151715	-4451	-0.185546	0.0611637	0.00279136	0.247627	1	1684	1
rs1867272	15	63889271	T	C	ENSG00000166794.6	PPIB	64163134	273863	-0.0653557	0.022114	0.00356085	0.283279	1	1640	1
rs35755513	15	64355987	C	T	ENSG00000169118.18	CSNK1G1	64356173	186	0.147061	0.0422498	0.000633761	0.0961638	1	1689	1
rs1106711	15	63464153	T	G	ENSG00000166803.14	PCLAF	64387687	923534	0.0951708	0.0348821	0.00702618	0.394922	1	1672	1
rs11629484	15	64727059	G	A	ENSG00000180357.10	ZNF609	64460578	-266481	-0.0943482	0.0333317	0.00519999	0.343121	1	1715	1
rs72752941	15	63889405	G	C	ENSG00000180304.14	OAZ2	64703281	813876	-0.0900342	0.0255628	0.000548385	0.0866375	0.891125	1625	1
rs117727533	15	64731409	G	A	ENSG00000166831.9	RBPMS2	64775589	44180	0.255191	0.0781405	0.00131744	0.157507	1	1702	1
rs12904586	15	64128304	A	T	ENSG00000140451.13	PIF1	64825668	697364	-0.231404	0.0751706	0.00242282	0.228652	1	1647	1
rs17777742	15	63982160	A	C	ENSG00000241839.10	PLEKHO2	64841883	859723	-0.0997195	0.0362913	0.00664031	0.385124	1	1680	1
rs936867	15	64903063	A	G	ENSG00000166839.18	ANKDD1A	64911902	8839	-0.0728635	0.0273301	0.00840656	0.425984	1	1651	1
rs4993807	15	65657379	T	C	ENSG00000103707.10	MTFMT	65029639	-627740	0.0977845	0.0381668	0.0112639	0.478186	1	1699	1
rs72742853	15	65980351	C	T	ENSG00000186198.4	SLC51B	65045387	-934964	0.423851	0.135029	0.0019956	0.204059	1	1666	1
rs117102248	15	64779219	T	C	ENSG00000103710.11	RASL12	65076690	297471	0.271512	0.0808523	0.000966229	0.12865	1	1679	1
rs2414869	15	65030528	T	C	ENSG00000246922.10	UBAP1L	65115200	84672	-0.106742	0.0400004	0.00834749	0.424642	1	1767	1
rs7168215	15	65969392	A	G	ENSG00000090470.15	PDCD7	65133808	-835584	-0.258238	0.0951407	0.00731889	0.401962	1	1781	1
rs112826174	15	64478550	T	C	ENSG00000166855.9	CLPX	65185342	706792	-0.11539	0.0308433	0.000249314	0.0481717	0.453503	1819	1
rs4776283	15	66156118	T	C	ENSG00000138615.6	CILP	65211473	-944645	0.177769	0.0584559	0.00272642	0.244426	1	1862	1
rs74769139	15	66014675	C	T	ENSG00000138617.16	PARP16	65300618	-714057	0.119282	0.0426868	0.00579086	0.361297	1	1923	1
rs112590305	15	65917215	G	C	ENSG00000074603.19	DPP8	65517704	-399511	-0.20825	0.0636028	0.00128102	0.154744	1	2032	1
rs111310111	15	65639570	A	ACTGAGGC	ENSG00000074696.13	HACD3	65530418	-109152	0.0927819	0.0240825	0.000164702	0.0348632	0.337146	2047	1
rs58507315	15	66569994	T	C	ENSG00000138614.16	INTS14	65611289	-958705	-0.0809502	0.0251856	0.00156249	0.175542	1	2090	1
rs11071868	15	66183864	G	A	ENSG00000074621.14	SLC24A1	65611366	-572498	-0.12533	0.0340301	0.000308527	0.0565594	0.646365	2095	1
rs72744788	15	64803036	C	T	ENSG00000103769.10	RAB11A	65726054	923018	0.1374	0.0385192	0.000467808	0.0772682	1	2280	1
rs1719271	15	64891602	A	G	ENSG00000174485.16	DENND4A	65792293	900691	0.112797	0.0314022	0.00042805	0.0723053	0.985371	2302	1
rs568339146	15	66565086	CA	C	ENSG00000075131.10	TIPIN	66386746	-178340	0.223493	0.0608921	0.000322956	0.0585595	0.831935	2576	1
rs12593854	15	66959933	G	A	ENSG00000169032.11	MAP2K1	66386837	-573096	-0.172961	0.0514823	0.000961333	0.128181	1	2566	1
rs2035183	15	66105206	C	G	ENSG00000261351.2	ENSG00000261351	66492109	386903	0.142574	0.0416059	0.000764117	0.109749	1	2533	1
rs2469082	15	66729974	G	C	ENSG00000174446.13	SNAPC5	66497780	-232194	0.102272	0.026903	0.000199441	0.0405398	0.500397	2509	1
rs2439378	15	66654488	C	T	ENSG00000174442.12	ZWILCH	66504959	-149529	-0.144904	0.0395011	0.00032528	0.0588852	0.811573	2495	1
rs4776304	15	66592637	T	C	ENSG00000174444.15	RPL4	66524532	-68105	0.0671025	0.0199715	0.000960384	0.128089	1	2544	1
rs28611418	15	66638826	G	A	ENSG00000259471.1	LINC01169	66582190	-56636	0.238401	0.0747833	0.00170277	0.1851	1	2590	1
rs12905975	15	66990760	C	T	ENSG00000259347.9	ENSG00000259347	67065268	74508	0.164681	0.0437573	0.000229624	0.0452169	0.573142	2496	1
rs266346	15	67037525	A	C	ENSG00000103591.13	AAGAB	67255195	217670	0.0954938	0.0312922	0.00263676	0.240067	1	2130	1
rs17244601	15	67780043	A	C	ENSG00000189227.6	C15orf61	67521131	-258912	-0.143756	0.0407702	0.000540818	0.0857469	1	2067	1
rs734635	15	68487807	T	A	ENSG00000259673.6	IQCH-AS1	67521844	-965963	-0.0713256	0.0260222	0.00677338	0.388544	1	2072	1
rs12438941	15	66733546	G	A	ENSG00000270964.1	MAP2K5-DT	67542604	809058	0.385492	0.120161	0.00159368	0.177761	1	2205	1
rs78816340	15	66794177	G	A	ENSG00000137764.20	MAP2K5	67542703	748526	0.178659	0.0497832	0.000433068	0.0729273	0.955349	2206	1
rs2415008	15	68367715	G	C	ENSG00000260007.3	ENSG00000260007	68229718	-137997	-0.112292	0.0305129	0.000311661	0.0569808	0.492736	1581	1
rs5813482	15	68325411	TG	T	ENSG00000169018.6	FEM1B	68277745	-47666	0.170733	0.0529547	0.00151203	0.171918	1	1558	1
rs2415029	15	68870156	G	A	ENSG00000137809.17	ITGA11	68432163	-437993	0.195468	0.0533836	0.000333361	0.0599681	0.532377	1597	1
rs62008105	15	69123143	G	A	ENSG00000103647.13	CORO2B	68578993	-544150	-0.0946443	0.0331386	0.00481867	0.33048	1	1548	1
rs11632508	15	69676932	T	C	ENSG00000258484.4	SPESP1	68818221	-858711	0.256958	0.0802337	0.00162269	0.179731	1	1695	1
rs625961	15	68571032	A	G	ENSG00000140350.15	ANP32A	68820897	249865	-0.0787557	0.0323471	0.0159255	0.540042	1	1696	1
rs9920211	15	69675706	A	G	ENSG00000212766.9	EWSAT1	69072926	-602780	0.0861655	0.0236737	0.000360734	0.0636223	0.677098	1877	1
rs11636109	15	70016321	T	C	ENSG00000137807.16	KIF23	69414246	-602075	-0.133337	0.0421159	0.00182875	0.193536	1	2176	1
rs72749673	15	70090180	C	A	ENSG00000137818.12	RPLP1	69452814	-637366	-0.0753671	0.0248135	0.00275867	0.245998	1	2173	1
rs1394418	15	69484001	C	T	ENSG00000245750.11	DRAIC	69462921	-21080	0.170246	0.0529669	0.00156221	0.17552	1	2195	1
rs75346295	15	69482139	G	A	ENSG00000140332.18	TLE3	70098176	616037	0.12247	0.0341179	0.000431744	0.0727643	0.875145	2027	1
rs9920104	15	69990542	G	A	ENSG00000137831.15	UACA	70763558	773016	0.118938	0.0320858	0.000282712	0.0528803	0.710456	2513	1
rs28852490	15	69937692	C	T	ENSG00000137821.12	LRRC49	70853239	915547	0.0779032	0.023147	0.000942043	0.126339	1	2380	1
rs2937282	15	70107927	A	G	ENSG00000166173.11	LARP6	70854157	746230	0.0998101	0.025854	0.00015991	0.0340334	0.380905	2382	1
rs4776538	15	71122357	G	A	ENSG00000129028.9	THAP10	70892433	-229924	-0.389958	0.104386	0.000254368	0.0489086	0.600564	2361	1
rs62024438	15	71526477	C	T	ENSG00000187720.15	THSD4	71096952	-429525	0.128366	0.0337767	0.000200241	0.0406574	0.410694	2051	1
rs5813668	15	71816589	TA	T	ENSG00000166192.15	SENP8	72114258	297669	-0.132734	0.036077	0.000312737	0.0571275	0.515703	1649	1
rs4316710	15	71509681	G	C	ENSG00000066933.16	MYO9A	72118577	608896	-0.0711715	0.0225131	0.00185635	0.195343	1	1650	1
rs72737257	15	71554913	C	T	ENSG00000067225.21	PKM	72231819	676906	-0.0838525	0.0253569	0.00114851	0.144385	1	1526	1
rs950667	15	71629296	C	T	ENSG00000137817.17	PARP6	72272999	643703	0.123509	0.0486072	0.0119391	0.488419	1	1505	1
rs6494944	15	71548623	C	T	ENSG00000260339.2	HEXA-AS1	72376051	827428	0.094692	0.0268433	0.000537841	0.0854107	0.729312	1356	1
rs7402189	15	71778590	G	A	ENSG00000166233.15	ARIH1	72474330	695740	0.0597391	0.0213516	0.0057309	0.359554	1	1383	1
rs9972455	15	73396345	A	G	ENSG00000261423.3	TMEM202-AS1	72475168	-921177	0.0803541	0.0237347	0.000880223	0.120789	1	1385	1
rs8034525	15	72856034	C	T	ENSG00000215186.7	GOLGA6B	72654697	-201337	-0.0508646	0.0153246	0.00110221	0.140558	1	1094	1
rs4777534	15	72757881	C	T	ENSG00000140463.14	BBS4	72686179	-71702	-0.104111	0.0321181	0.00142781	0.165769	1	1043	1
rs141365158	15	73648230	CA	C	ENSG00000260898.6	ADPGK-AS1	72782835	-865395	0.0533737	0.0161006	0.00111762	0.141827	1	1065	1
rs72741458	15	73420994	C	T	ENSG00000159322.18	ADPGK	72785846	-635148	0.107851	0.0433581	0.013819	0.515171	1	1068	1
rs4886425	15	73832202	A	G	ENSG00000067141.17	NEO1	73051710	-780492	0.121051	0.0372125	0.0013747	0.161835	1	1345	1
rs351160	15	74253698	T	G	ENSG00000281183.1	NPTN-IT1	73569294	-684404	-0.200051	0.0561674	0.000476783	0.0783335	0.751409	1576	1
rs79226602	15	72851618	C	T	ENSG00000156642.17	NPTN	73634134	782516	-0.145068	0.04909	0.00356359	0.283406	1	1587	1
rs12913399	15	73953704	C	G	ENSG00000129038.16	LOXL1	73925989	-27715	-0.276139	0.0735911	0.000239276	0.0466843	0.363699	1520	1
rs57783027	15	73938465	C	G	ENSG00000261801.8	LOXL1-AS1	73928248	-10217	0.0950057	0.0293173	0.00143216	0.166091	1	1526	1
rs8039957	15	74372510	A	G	ENSG00000067221.14	STOML1	73994622	-377888	0.122953	0.0379059	0.00141777	0.165024	1	1528	1
rs80290446	15	73424006	C	T	ENSG00000140464.20	PML	73994673	570667	0.234827	0.0650732	0.000403318	0.069149	0.615464	1526	1
rs4646903	15	74719300	A	G	ENSG00000159289.6	GOLGA6A	74082550	-636750	0.0932954	0.0267579	0.000620836	0.0947365	0.97223	1566	1
rs1484213	15	74291062	C	T	ENSG00000129009.13	ISLR	74173710	-117352	-0.179965	0.0531067	0.000870581	0.11989	1	1610	1
rs3803463	15	74375168	G	A	ENSG00000140459.18	CYP11A1	74367646	-7522	0.299443	0.0797611	0.000237605	0.0464332	0.37494	1578	1
rs11854442	15	74405990	C	T	ENSG00000138623.10	SEMA7A	74433958	27968	0.209706	0.0725935	0.00436506	0.314366	1	1437	1
rs16869	15	74030090	T	C	ENSG00000138629.16	UBL7	74461182	431092	0.0702798	0.0202207	0.000645154	0.0973673	0.941925	1460	1
rs4073149	15	74606078	G	A	ENSG00000247240.10	UBL7-DT	74461248	-144830	0.156339	0.0533795	0.00386371	0.295616	1	1463	1
rs58341256	15	75301834	C	T	ENSG00000179361.18	ARID3B	74541206	-760628	-0.109328	0.0343008	0.00170589	0.185319	1	1461	1
rs12915175	15	73756720	A	G	ENSG00000179335.20	CLK3	74598500	841780	0.0710684	0.0207484	0.000768141	0.11014	1	1390	1
rs12148120	15	74273410	G	A	ENSG00000179151.13	EDC3	74696292	422882	-0.176148	0.0616639	0.0048104	0.330179	1	1452	1
rs2472297	15	74735539	C	T	ENSG00000140465.15	CYP1A1	74725536	-10003	0.46903	0.160446	0.00392975	0.298078	1	1378	1
rs2472297	15	74735539	C	T	ENSG00000140505.7	CYP1A2	74748845	13306	0.342487	0.106856	0.0016094	0.178831	1	1380	1
rs62004865	15	73915354	T	A	ENSG00000140497.16	SCAMP2	74873365	958011	-0.0882353	0.028855	0.00258561	0.237518	1	1265	1
rs76845171	15	74951659	G	A	ENSG00000178761.15	FAM219B	74906883	-44776	0.164875	0.0576589	0.00476871	0.328757	1	1249	1
rs2655132	15	75793874	C	T	ENSG00000178741.12	COX5A	74938083	-855791	0.0692211	0.0193999	0.000466037	0.0770465	0.568565	1220	1
rs56338926	15	74966994	C	A	ENSG00000178718.7	RPP25	74956772	-10222	-0.126246	0.0474386	0.00852277	0.428407	1	1164	1
rs148745262	15	74203214	TTG	T	ENSG00000167173.19	C15orf39	75195643	992429	0.104986	0.0334923	0.00202377	0.205838	1	1231	1
rs2734633	15	74415128	A	C	ENSG00000140365.16	COMMD4	75336020	920892	-0.088305	0.0326782	0.00757728	0.408084	1	1192	1
rs116940092	15	75543302	T	G	ENSG00000140398.14	NEIL1	75346955	-196347	-0.133683	0.0483326	0.0062971	0.37593	1	1194	1
rs77170582	15	75646605	C	T	ENSG00000275645.1	ENSG00000275645	75347161	-299444	-0.371189	0.110068	0.000920641	0.124448	1	1192	1
rs2959835	15	76105017	A	G	ENSG00000260274.2	ENSG00000260274	75368057	-736960	0.13615	0.0396839	0.000753372	0.108689	0.895005	1188	1
rs4073214	15	75656330	G	A	ENSG00000169375.17	SIN3A	75455842	-200488	0.0717349	0.0237896	0.00295543	0.255773	1	1184	1
rs35254471	15	75697543	C	T	ENSG00000169410.11	PTPN9	75579315	-118228	-0.111162	0.0374616	0.00343169	0.277625	1	1172	1
rs3765066	15	74848513	G	A	ENSG00000182950.3	ODF3L1	75724041	875528	0.172516	0.0590903	0.00397513	0.299841	1	1196	1
rs60514164	15	75788859	C	T	ENSG00000140367.12	UBE2Q2	75843307	54448	-0.250203	0.0801822	0.00211832	0.21147	1	1192	1
rs71401694	15	75392834	A	C	ENSG00000140374.17	ETFA	76311730	918896	-0.100636	0.0351738	0.00474539	0.327939	1	1161	1
rs8032	15	77046442	G	C	ENSG00000140386.13	SCAPER	76905444	-140998	-0.090555	0.0253714	0.000464302	0.0768303	0.683917	1473	1
rs57476561	15	77791394	CA	C	ENSG00000117906.14	RCN2	76931738	-859656	-0.210529	0.067745	0.00220676	0.216558	1	1531	1
rs75163607	15	77068260	C	T	ENSG00000140368.14	PSTPIP1	76993359	-74901	-0.192155	0.0640392	0.00309531	0.262474	1	1656	1
rs12913937	15	77023790	G	A	ENSG00000140391.15	TSPAN3	77083984	60194	-0.14136	0.037084	0.000191872	0.039366	0.327909	1709	1
rs11853287	15	77107029	A	G	ENSG00000140382.15	HMG20A	77420412	313383	0.0744012	0.0252237	0.00362435	0.285952	1	1902	1
rs148490292	15	77301070	C	T	ENSG00000259420.5	ENSG00000259420	77568970	267900	0.199157	0.0532634	0.000251226	0.0484631	0.483108	1923	1
rs2017959	15	78083638	A	G	ENSG00000167202.12	TBC1D2B	78077724	-5914	0.120629	0.0333898	0.000397448	0.0683801	0.884322	2225	1
rs62009273	15	78116848	A	G	ENSG00000166411.14	IDH3A	78131498	14650	0.0949141	0.0253124	0.000241611	0.0470436	0.537342	2224	1
rs11072709	15	77978667	G	A	ENSG00000140403.13	DNAJA4	78264086	285419	0.0751245	0.0221072	0.000842887	0.117264	1	2342	1
rs3971703	15	78800139	G	C	ENSG00000140395.9	WDR61	78299703	-500436	0.0624113	0.0171393	0.000358539	0.0633422	0.856909	2390	1
rs28475146	15	78417634	T	G	ENSG00000136381.13	IREB2	78437431	19797	-0.0777114	0.0235682	0.00118608	0.147301	1	2554	1
rs11631671	15	79001184	C	T	ENSG00000188266.14	HYKK	78507564	-493620	0.117344	0.0350689	0.00100642	0.132348	1	2612	1
rs55673204	15	77932289	C	T	ENSG00000136378.15	ADAMTS7	78811464	879175	0.175851	0.0518619	0.000864634	0.119354	1	2748	1
rs3852638	15	79988461	C	T	ENSG00000166557.14	TMED3	79311112	-677349	-0.193269	0.0589821	0.00127035	0.153898	1	2694	1
rs8030928	15	79575734	T	C	ENSG00000286813.1	ENSG00000286813	79896695	320961	-0.270849	0.075919	0.000466886	0.0771554	1	3046	1
rs35735822	15	79877868	GA	G	ENSG00000278600.1	ENSG00000278600	79922455	44587	0.133523	0.0394907	0.000893506	0.122059	1	2993	1
rs12102032	15	79941057	A	C	ENSG00000259642.2	ST20-AS1	79922771	-18286	-0.145871	0.0370223	0.000118257	0.0268031	0.354415	2997	1
rs8041700	15	79887395	A	G	ENSG00000259332.3	ST20-MTHFS	79923754	36359	0.15774	0.0399472	0.000114415	0.026104	0.342786	2996	1
rs7180132	15	80281618	G	C	ENSG00000140379.9	BCL2A1	79971196	-310422	-0.314935	0.0924498	0.000819078	0.115017	1	2970	1
rs1437221	15	80194060	A	G	ENSG00000103876.14	FAH	80152490	-41570	-0.113265	0.0318911	0.000494093	0.0804009	1	2900	1
rs4595758	15	79522493	G	C	ENSG00000172379.22	ARNT2	80404350	881857	0.184926	0.050151	0.000303544	0.0558744	0.84355	2779	1
rs1482936	15	81521371	A	G	ENSG00000136379.12	ABHD17C	80679684	-841687	0.146449	0.0400898	0.000343822	0.0613637	0.940355	2735	1
rs60142512	15	81375849	T	C	ENSG00000117899.11	MESD	80989828	-386021	0.163491	0.0458871	0.000474755	0.0781006	1	2520	1
rs11639159	15	80327472	T	C	ENSG00000140406.4	TLNRD1	81000923	673451	0.170186	0.0590168	0.00443298	0.316905	1	2528	1
rs1020398	15	80427045	T	C	ENSG00000172349.18	IL16	81159575	732530	0.0872223	0.0248074	0.000560242	0.0879857	1	2496	1
rs2683235	15	81106450	A	G	ENSG00000172345.14	STARD5	81324183	217733	-0.178468	0.0500967	0.000475493	0.0781934	1	2365	1
rs113434979	15	82257315	T	C	ENSG00000140598.16	EFL1	82262773	5458	-0.171213	0.0458822	0.000258261	0.0494624	0.436462	1690	1
rs698500	15	82569019	T	C	ENSG00000197978.10	GOLGA6L9	82429816	-139203	-0.0466107	0.0121565	0.000176519	0.0368445	0.276606	1567	1
rs11259906	15	83281134	G	A	ENSG00000182774.13	RPS17	82540459	-740675	-0.128702	0.0371258	0.000665655	0.0995839	1	1604	1
rs1340944798	15	82420349	A	T	ENSG00000250988.7	SNHG21	82750564	330215	-0.290454	0.0993418	0.00392377	0.297848	1	1765	1
rs12591198	15	83343793	C	G	ENSG00000064726.10	BTBD1	83067252	-276541	-0.145387	0.0392772	0.000288271	0.0536825	0.476223	1652	1
rs878932439	15	82403499	G	C	ENSG00000166503.9	HDGFL3	83207823	804324	0.0363282	0.0106008	0.000763632	0.109699	1	1630	1
rs75666428	15	84012650	A	G	ENSG00000156218.13	ADAMTSL3	83654088	-358562	-0.173585	0.0531677	0.00132155	0.157832	1	1595	1
chr15:84235287:A:T	15	84235287	A	T	ENSG00000176371.14	ZSCAN2	84600986	365699	-0.209971	0.0736154	0.00487308	0.332342	1	1767	1
rs8039472	15	84818413	A	G	ENSG00000275120.3	ENSG00000275120	84633988	-184425	-0.10505	0.0295267	0.000483389	0.0791245	0.859466	1778	1
rs59053726	15	83692288	AT	A	ENSG00000177082.13	WDR73	84654343	962055	0.0766276	0.0228588	0.000985803	0.130477	1	1802	1
rs11855218	15	85396891	G	A	ENSG00000140612.14	SEC11A	84716460	-680431	0.0773812	0.029387	0.00922953	0.442564	1	1769	1
rs11631171	15	85025304	T	G	ENSG00000166716.10	ZNF592	84748592	-276712	-0.155412	0.0402702	0.000160689	0.0341642	0.289562	1802	1
rs28600121	15	84050746	G	A	ENSG00000136383.7	ALPK3	84817356	766610	-0.112205	0.0348307	0.00152548	0.172894	1	1875	1
rs338502	15	85637756	C	T	ENSG00000156222.12	SLC28A1	84884654	-753102	-0.149099	0.0394244	0.000214513	0.0428845	0.408003	1902	1
rs11856458	15	86010724	A	G	ENSG00000170776.22	AKAP13	85380571	-630153	-0.0923369	0.0285507	0.00146301	0.168349	1	2222	1
chr15:85207748:CAGCGCTACTGA:C	15	85207748	CAGCGCTACTGA	C	ENSG00000183655.13	KLHL25	85794925	587177	-0.247293	0.0813153	0.00272567	0.244384	1	2517	1
rs9550	15	89200437	C	G	ENSG00000140538.17	NTRK3	88256791	-943646	0.0144301	0.0045142	0.00165499	0.181838	1	2186	1
rs76898489	15	88837060	C	T	ENSG00000259494.2	MRPL46	88467390	-369670	0.0940253	0.0311369	0.00291546	0.253831	1	2209	1
rs879714	15	89357121	T	C	ENSG00000181026.15	AEN	88621337	-735784	0.130566	0.0496061	0.009259	0.44303	1	2003	1
rs62023311	15	88579869	C	T	ENSG00000172183.16	ISG20	88635670	55801	0.352141	0.12545	0.00557774	0.355065	1	2036	1
rs1878327	15	88907315	C	T	ENSG00000140511.12	HAPLN3	88895597	-11718	-0.170494	0.0456314	0.000253804	0.0488303	0.508116	2002	1
rs2350479	15	89604356	G	A	ENSG00000140525.20	FANCI	89243945	-360411	0.0656032	0.0223849	0.00384172	0.294814	1	2082	1
rs61436010	15	88344432	T	C	ENSG00000140521.17	POLG	89334861	990429	0.195051	0.0625493	0.00213244	0.212291	1	2130	1
rs12594264	15	89467621	T	C	ENSG00000140519.14	RHCG	89496589	28968	-0.258894	0.0781141	0.00112029	0.142052	1	2168	1
rs61234931	15	88900142	T	G	ENSG00000166813.17	KIF7	89663086	762944	0.0609618	0.0229788	0.00872594	0.432672	1	2184	1
rs6496654	15	90334359	T	C	ENSG00000166819.12	PLIN1	89679427	-654932	-0.187223	0.0513059	0.000348673	0.0620188	0.745115	2137	1
rs7176004	15	89719384	C	T	ENSG00000166821.9	PEX11A	89690783	-28601	0.11096	0.0321738	0.000708198	0.104096	1	2133	1
rs55846505	15	90092435	C	T	ENSG00000166823.6	MESP1	89751249	-341186	-0.487938	0.156472	0.0021324	0.212288	1	2087	1
rs151311792	15	90347806	CCTTT	C	ENSG00000250021.7	ARPIN-AP3S2	89912882	-434924	0.121037	0.0317373	0.000190573	0.039154	0.395821	2077	1
rs74599937	15	90160885	G	A	ENSG00000242498.8	ARPIN	89912952	-247933	0.166563	0.0534151	0.00213304	0.212331	1	2072	1
rs11639374	15	90847852	G	C	ENSG00000140548.10	ZNF710	90001324	-846528	-0.130902	0.0450146	0.00411748	0.30513	1	2162	1
rs28662807	15	90033662	G	A	ENSG00000259291.2	ZNF710-AS1	90082207	48545	-0.169538	0.0557381	0.00272111	0.244155	1	2190	1
rs7175820	15	91043350	G	A	ENSG00000183208.13	GDPGP1	90233808	-809542	-0.174898	0.052529	0.00106426	0.137465	1	2329	1
rs1550637	15	90956116	G	A	ENSG00000182768.9	NGRN	90265659	-690457	0.0910391	0.0252425	0.000406334	0.0695556	0.956103	2353	1
rs11631310	15	90058683	G	A	ENSG00000140575.13	IQGAP1	90388242	329559	-0.129838	0.0384833	0.000915802	0.124015	1	2467	1
rs16944209	15	90344728	C	A	ENSG00000140577.17	CRTC3	90529923	185195	0.10251	0.0303569	0.000906689	0.123201	1	2440	1
rs28773870	15	90121486	G	A	ENSG00000259736.1	CRTC3-AS1	90717141	595655	-0.234138	0.0642693	0.000356397	0.0630631	0.939107	2635	1
rs4401028	15	91668882	T	C	ENSG00000197299.13	BLM	90717346	-951536	0.0833387	0.0240656	0.000674169	0.100471	1	2633	1
rs2174695	15	90023896	A	G	ENSG00000140564.13	FURIN	90868588	844692	-0.192953	0.0674694	0.00476325	0.328563	1	2712	1
rs7402111	15	91664536	A	C	ENSG00000140553.18	UNC45A	90930180	-734356	0.102796	0.0281226	0.00034102	0.0610007	0.922459	2705	1
rs12911824	15	90506441	A	G	ENSG00000184508.12	HDDC3	90935196	428755	-0.116868	0.0375012	0.00214599	0.213088	1	2706	1
rs56079832	15	90837801	A	C	ENSG00000166965.13	RCCD1	90954881	117080	0.161786	0.0453091	0.000461776	0.07651	1	2758	1
rs148247603	15	90359831	A	AT	ENSG00000198901.14	PRC1	90995629	635798	0.105567	0.0314487	0.000970568	0.129071	1	2820	1
rs72127195	15	91971804	GCAGCAGTGGCTCCGTATT	G	ENSG00000184056.15	VPS33B	91022603	-949201	0.111186	0.0292098	0.000195795	0.0399673	0.572309	2923	1
rs11074013	15	91604918	C	T	ENSG00000185518.12	SV2B	91099950	-504968	-0.0469596	0.0132982	0.000530907	0.0846249	1	2938	1
rs4380036	15	91535874	G	A	ENSG00000176463.14	SLCO3A1	91853708	317834	0.103358	0.0281903	0.000327532	0.0591832	1	3348	1
rs11631071	15	92518009	G	A	ENSG00000185442.13	FAM174B	92809884	291875	-0.225951	0.0683398	0.00115087	0.14458	1	4101	1
rs55966910	15	93527692	A	G	ENSG00000272888.8	CHASERR	92819540	-708152	-0.160397	0.0480239	0.00102762	0.134252	1	4102	1
rs7175744	15	93104447	C	G	ENSG00000173575.24	CHD2	92886203	-218244	0.0743944	0.020333	0.000336721	0.0604293	1	4141	1
rs871167	15	92090903	A	G	ENSG00000289017.1	ENSG00000289017	92908004	817101	-0.29548	0.0734141	8.53197e-05	0.020565	0.354333	4153	1
rs7168430	15	93806223	A	G	ENSG00000140563.16	MCTP2	94231538	425315	-0.0822905	0.0208235	0.000113065	0.02586	0.44186	3908	1
rs7342614	15	94036796	G	A	ENSG00000289464.1	ENSG00000289464	95018114	981318	-0.509496	0.178402	0.00482063	0.330555	1	3143	1
rs8029545	15	96065730	G	A	ENSG00000259134.7	LINC00924	95326528	-739202	-0.155823	0.0502278	0.00224482	0.218707	1	3046	1
rs1834210	15	95549503	T	C	ENSG00000185551.15	NR2F2	96325938	776435	-0.186509	0.0502786	0.000280015	0.0524829	0.786561	2809	1
rs4984464	15	95929398	A	G	ENSG00000247809.11	NR2F2-AS1	96327361	397963	-0.0862187	0.0251294	0.000753091	0.10866	1	2808	1
rs118133028	15	95965358	T	C	ENSG00000259275.5	ENSG00000259275	96354237	388879	0.135326	0.0369856	0.000336614	0.060414	0.925352	2749	1
rs72752830	15	98822212	A	G	ENSG00000140450.9	ARRDC4	97960703	-861509	0.221353	0.0564605	0.000127427	0.0284212	0.443319	3479	1
rs8026157	15	98953158	A	G	ENSG00000259478.2	ENSG00000259478	97991142	-962016	0.142216	0.0378155	0.00023194	0.0455795	0.773984	3337	1
rs117683336	15	99079767	C	T	ENSG00000140443.15	IGF1R	98648539	-431228	-0.109158	0.0337864	0.00147915	0.169558	1	3524	1
rs4965495	15	99446943	G	T	ENSG00000182253.15	SYNM	99098217	-348726	-0.20927	0.0611636	0.000778151	0.111113	1	3647	1
rs1627542	15	99093975	C	T	ENSG00000168904.15	LRRC28	99251362	157387	0.10281	0.0312449	0.00121345	0.149424	1	3705	1
rs28672825	15	99740311	G	A	ENSG00000068305.19	MEF2A	99565417	-174894	0.108823	0.0358491	0.00277398	0.24674	1	3478	1
rs1842522	15	100082350	C	T	ENSG00000259363.6	ENSG00000259363	99805793	-276557	-0.0468121	0.0127247	0.000313111	0.0571795	1	3645	1
rs74738001	15	99373156	T	C	ENSG00000140470.15	ADAMTS17	100342005	968849	-0.180024	0.0552761	0.00135729	0.160548	1	3563	1
rs2925199	15	101071854	A	G	ENSG00000189419.8	SPATA41	100350725	-721129	-0.13898	0.0408107	0.000822134	0.11531	1	3562	1
rs11636217	15	100798386	T	C	ENSG00000183475.13	ASB7	100602589	-195797	-0.197962	0.0544431	0.000365429	0.0642128	1	3830	1
rs55823250	15	100527888	T	TTTCTC	ENSG00000184254.17	ALDH1A3	100877714	349826	-0.193997	0.0510397	0.000199896	0.0406053	0.69044	3454	1
rs76152825	15	100235234	G	A	ENSG00000154237.13	LRRK1	100919327	684093	0.0669568	0.0231769	0.00436277	0.314276	1	3339	1
rs6598412	15	101011509	G	A	ENSG00000259583.4	ALDH1A3-AS1	100919391	-92118	0.0484462	0.0149239	0.00140579	0.164119	1	3342	1
rs8040002	15	101155421	G	A	ENSG00000131873.7	CHSY1	101252048	96627	0.107141	0.0289123	0.000283924	0.0530542	0.775682	2732	1
rs11856843	15	101436039	T	C	ENSG00000131871.15	SELENOS	101277500	-158539	0.0873144	0.023232	0.000234016	0.0459053	0.602356	2574	1
rs36010356	15	101441445	C	G	ENSG00000140479.18	PCSK6	101525202	83757	0.103719	0.0307207	0.000908639	0.123381	1	2260	1
rs12910524	15	101262360	T	C	ENSG00000282793.1	ENSG00000282793	101528349	265989	-0.313926	0.0982081	0.00165531	0.181864	1	2241	1
rs2924843	15	101077957	A	G	ENSG00000185418.16	TARS3	101724473	646516	-0.177432	0.0478814	0.000283994	0.0530652	0.530502	1868	1
rs214242	16	301517	A	G	ENSG00000161980.6	POLR3K	53608	-247909	-0.152262	0.0524459	0.00417791	0.307377	1	1508	1
rs2909027	16	151839	C	A	ENSG00000103152.12	MPG	77007	-74832	0.0714309	0.0221424	0.00150287	0.171258	1	1588	1
rs12448832	16	1126214	A	T	ENSG00000103148.17	NPRL3	138677	-987537	0.123147	0.032552	0.000213574	0.0427445	0.363502	1702	1
rs9930590	16	44080	T	C	ENSG00000188536.13	HBA2	172876	128796	-0.448896	0.124135	0.000392586	0.0677418	0.683884	1742	1
rs500727	16	1039488	A	G	ENSG00000007392.17	LUC7L	229463	-810025	-0.128853	0.0400209	0.00153453	0.17355	1	1877	1
rs72769436	16	967111	A	C	ENSG00000167930.17	FAM234A	234521	-732590	0.140911	0.0378606	0.000267654	0.0508072	0.502923	1879	1
rs2266928	16	530124	C	A	ENSG00000076344.16	RGS11	275980	-254144	-0.106978	0.0309354	0.000685692	0.10169	1	1947	1
rs8050046	16	542974	T	C	ENSG00000103126.15	AXIN1	352723	-190251	-0.109038	0.0314216	0.000657515	0.0987129	1	2123	1
rs62032626	16	126158	C	T	ENSG00000090565.17	RAB11FIP3	425649	299491	-0.107491	0.0332164	0.00145366	0.167652	1	2207	1
rs61910714	16	1210969	G	A	ENSG00000277142.1	LINC00235	527407	-683562	0.221027	0.0611684	0.00039649	0.0682529	0.994398	2508	1
rs34997977	16	627020	G	T	ENSG00000103326.12	CAPN15	527712	-99308	-0.0951166	0.0282314	0.000930615	0.125321	1	2507	1
rs117754170	16	743995	G	A	ENSG00000257108.2	NHLRC4	567005	-176990	0.246566	0.075613	0.00133903	0.159161	1	2547	1
rs1054334	16	521904	T	C	ENSG00000228201.1	ENSG00000228201	649200	127296	0.528916	0.146656	0.000406445	0.0695703	1	2636	1
rs181459328	16	385528	G	T	ENSG00000140983.15	RHOT2	668100	282572	0.0935317	0.0243931	0.000176422	0.0368279	0.468754	2657	1
rs2729595	16	977688	G	A	ENSG00000103269.14	RHBDL1	675671	-302017	-0.24361	0.0637478	0.00018514	0.0382748	0.494693	2672	1
rs7500290	16	1073374	G	C	ENSG00000260394.2	STUB1-DT	679777	-393597	0.171932	0.0516629	0.00107001	0.137959	1	2675	1
rs683352	16	831081	G	C	ENSG00000103266.11	STUB1	680224	-150857	-0.116179	0.033371	0.000632213	0.0959968	1	2676	1
rs742460	16	1355536	C	T	ENSG00000127580.17	WDR24	690444	-665092	0.0913365	0.0257364	0.000498842	0.0809549	1	2684	1
rs58515728	16	1706050	G	C	ENSG00000103254.10	ANTKMT	720581	-985469	-0.178253	0.0569451	0.00205244	0.207554	1	2711	1
rs3751895	16	1436925	C	G	ENSG00000103245.14	CIAO3	741329	-695596	0.0714957	0.0186053	0.000170949	0.0359175	0.467203	2733	1
rs34844528	16	342703	G	A	ENSG00000127586.17	CHTF18	788046	445343	-0.274103	0.069008	0.000104621	0.0243068	0.291056	2782	1
rs419012	16	391717	G	C	ENSG00000007376.8	RPUSD1	788397	396680	0.237661	0.0626898	0.000207342	0.0417498	0.576824	2782	1
rs117287715	16	1137948	A	G	ENSG00000196557.13	CACNA1H	1153106	15158	0.424965	0.111359	0.000188832	0.0388759	0.643541	3408	1
rs9934455	16	1529482	C	T	ENSG00000172236.18	TPSAB1	1240379	-289103	0.375177	0.115141	0.00135009	0.159997	1	3411	1
rs144104118	16	2249018	CTATT	C	ENSG00000103275.21	UBE2I	1308880	-940138	-0.0559951	0.0152144	0.000311362	0.0569442	1	3351	1
rs11860798	16	1090020	G	A	ENSG00000007516.14	BAIAP3	1333638	243618	0.348572	0.0971765	0.000435762	0.073269	1	3313	1
rs12929915	16	1832724	T	C	ENSG00000007520.4	TSR3	1351878	-480846	0.136711	0.0425907	0.0015846	0.177111	1	3301	1
rs142054940	16	1253109	T	C	ENSG00000059145.19	UNKL	1414751	161642	0.130509	0.0386401	0.000904433	0.12303	1	3216	1
rs9922189	16	1457777	T	C	ENSG00000174109.5	C16orf91	1420756	-37021	0.0931538	0.0265989	0.000588048	0.0911347	1	3220	1
rs55662859	16	2002805	G	A	ENSG00000103249.19	CLCN7	1475077	-527728	-0.189099	0.0508263	0.000268988	0.0509878	0.855383	3180	1
rs26855	16	2210934	G	A	ENSG00000131634.14	TMEM204	1528688	-682246	-0.120176	0.0353534	0.000839741	0.11698	1	3174	1
rs2432298	16	1067854	T	C	ENSG00000007545.16	CRAMP1	1612337	544483	0.066119	0.0218231	0.00282517	0.249364	1	3116	1
rs34047198	16	1404142	AC	A	ENSG00000138834.15	MAPK8IP3	1706166	302024	-0.118198	0.0299859	0.000117481	0.0266592	0.36619	3117	1
rs2009868	16	1400993	C	T	ENSG00000103024.8	NME3	1771561	370568	0.101433	0.026504	0.000181286	0.0376347	0.546939	3017	1
rs11540963	16	1788780	A	G	ENSG00000095906.17	NUBP2	1782932	-5848	-0.105101	0.0287548	0.000341275	0.061027	1	3038	1
rs28472736	16	2027897	T	C	ENSG00000162032.16	SPSB3	1793700	-234197	0.140021	0.0403595	0.000659411	0.0989128	1	3050	1
rs28541981	16	827334	C	T	ENSG00000099769.6	IGFALS	1794971	967637	0.187324	0.0548369	0.000792867	0.112511	1	3052	1
rs62040694	16	2384809	G	T	ENSG00000260541.1	ENSG00000260541	1843547	-541262	-0.689603	0.224574	0.00248256	0.23192	1	2959	1
rs62040715	16	2465243	C	A	ENSG00000127554.13	GFER	1984193	-481050	-0.134647	0.036297	0.00027994	0.052472	0.834781	2982	1
rs138923541	16	1413505	C	T	ENSG00000127561.16	SYNGR3	1989660	576155	0.111742	0.0336111	0.00108238	0.138948	1	2954	1
rs2235636	16	1776376	A	G	ENSG00000167962.15	ZNF598	2009821	233445	-0.12213	0.0426496	0.00471039	0.32676	1	2841	1
rs761068	16	1401518	G	A	ENSG00000183971.10	NPW	2009926	608408	-0.306607	0.0969851	0.00185611	0.195325	1	2838	1
rs2285878	16	2760862	C	G	ENSG00000103197.18	TSC2	2047967	-712895	0.256887	0.0661397	0.000146347	0.0317178	0.419576	2867	1
rs344364	16	1923515	G	A	ENSG00000008710.20	PKD1	2135898	212383	-0.0890179	0.0228547	0.000140414	0.0307258	0.382349	2723	1
rs9936785	16	2105425	T	C	ENSG00000167964.13	RAB26	2140803	35378	0.274712	0.0824086	0.00105005	0.136237	1	2700	1
rs28709874	16	2059251	G	C	ENSG00000131653.14	TRAF7	2155698	96447	0.0824013	0.0247035	0.00104272	0.135601	1	2722	1
rs2227269	16	3013263	C	T	ENSG00000167965.18	MLST8	2204248	-809015	0.0866859	0.0246008	0.000545258	0.0862622	1	2741	1
rs148282923	16	1319331	TGCGGTGTGGGATGGTC	T	ENSG00000184207.9	PGP	2214840	895509	0.25507	0.0672602	0.0002064	0.0415965	0.560375	2715	1
rs258282	16	2156590	A	G	ENSG00000167967.16	E4F1	2223580	66990	0.159919	0.0416397	0.000172379	0.0361499	0.45939	2665	1
rs9935754	16	2886190	T	A	ENSG00000260778.5	MIR3677HG	2268155	-618035	0.171133	0.0584206	0.00385774	0.295426	1	2680	1
rs7298	16	2253370	C	A	ENSG00000205937.12	RNPS1	2268397	15027	-0.0528964	0.0149761	0.000529431	0.084461	1	2672	1
rs224189	16	3153806	G	C	ENSG00000167972.14	ABCA3	2340746	-813060	-0.0819899	0.0278664	0.00370791	0.289379	1	2545	1
rs62032308	16	2920715	A	G	ENSG00000162063.13	CCNF	2429394	-491321	-0.149556	0.0446939	0.00100597	0.132305	1	2589	1
rs6600158	16	1622601	T	G	ENSG00000162065.14	TBC1D24	2475051	852450	0.112494	0.0320049	0.000562356	0.0882259	1	2476	1
rs58270655	16	3438386	C	T	ENSG00000260293.2	ENSG00000260293	2476558	-961828	-0.264043	0.0741784	0.000480401	0.078757	1	2463	1
rs75999965	16	2394961	A	C	ENSG00000185883.12	ATP6V0C	2513952	118991	-0.215846	0.0751532	0.00459111	0.32262	1	2431	1
rs142662897	16	3421312	T	TA	ENSG00000162066.16	AMDHD2	2520357	-900955	-0.184527	0.0585697	0.00192236	0.199487	1	2402	1
rs2238402	16	3230157	A	G	ENSG00000140992.19	PDPK1	2537979	-692178	0.0863082	0.0288461	0.00317901	0.266241	1	2401	1
rs113078617	16	2673373	C	G	ENSG00000260565.9	ERVK13-1	2682398	9025	-0.083494	0.0230298	0.000379691	0.0660489	0.964036	2539	1
rs78518780	16	3400399	G	T	ENSG00000167977.9	KCTD5	2682523	-717876	0.284416	0.081584	0.000621884	0.0948517	1	2536	1
rs579134	16	3215428	G	C	ENSG00000167978.18	SRRM2	2752626	-462802	0.0824125	0.0257195	0.00161388	0.179142	1	2473	1
rs25852	16	2209864	C	G	ENSG00000103363.16	ELOB	2777289	567425	0.0516713	0.0154183	0.000988883	0.130771	1	2402	1
rs12599113	16	2787999	C	T	ENSG00000276791.1	ENSG00000276791	2777319	-10680	0.117143	0.0342315	0.000776496	0.110954	1	2472	1
rs1635404	16	3697041	G	T	ENSG00000007038.11	PRSS21	2817180	-879861	-0.171461	0.0471675	0.000366727	0.0643763	0.873911	2383	1
rs118099810	16	2356182	C	T	ENSG00000005001.10	PRSS22	2858170	501988	0.194579	0.0599751	0.0014146	0.164787	1	2196	1
rs1222792940	16	2638553	AAC	A	ENSG00000059122.17	FLYWCH1	2911931	273378	-0.308795	0.0897436	0.000727855	0.106143	1	2077	1
rs1350213626	16	2689288	AAG	A	ENSG00000162073.14	PAQR4	2969270	279982	-0.360136	0.0972725	0.00028745	0.0535609	0.601633	2093	1
rs34213102	16	2774211	C	G	ENSG00000127564.17	PKMYT1	2980479	206268	0.198926	0.0589965	0.000922293	0.124593	1	2027	1
rs11862646	16	3694718	T	C	ENSG00000213937.4	CLDN9	3012923	-681795	-0.251611	0.0847128	0.0034021	0.276397	1	2140	1
rs59541166	16	3722905	T	C	ENSG00000006327.14	TNFRSF12A	3018445	-704460	0.282417	0.0742599	0.000198267	0.0403539	0.421317	2125	1
rs11649441	16	2917948	C	G	ENSG00000131652.14	THOC6	3024027	106079	0.170915	0.04852	0.000547445	0.0865183	1	2107	1
rs2078282	16	2158888	G	A	ENSG00000162069.16	BICDL2	3036944	878056	0.123685	0.0324009	0.000188025	0.0387456	0.388459	2066	1
rs80116508	16	3600969	G	A	ENSG00000008516.18	MMP25	3046062	-554907	0.138262	0.0402529	0.000743135	0.107694	1	2081	1
rs67335251	16	4021721	C	T	ENSG00000261971.9	MMP25-AS1	3059370	-962351	-0.184879	0.0641262	0.0044414	0.317228	1	2099	1
rs161424	16	2290602	G	C	ENSG00000008517.19	IL32	3065297	774695	0.350901	0.0931975	0.000228248	0.045002	0.480461	2105	1
rs7196822	16	3205852	A	G	ENSG00000262370.7	ENSG00000262370	3087112	-118740	0.28637	0.0775285	0.000296609	0.0548649	0.631778	2130	1
rs2717674	16	3005459	G	C	ENSG00000122386.11	ZNF205	3112560	107101	-0.17755	0.0515694	0.00072262	0.10562	1	2169	1
rs139633483	16	3817481	ACCTAACTCCC	A	ENSG00000085644.14	ZNF213	3129777	-687704	0.12232	0.0364267	0.000966704	0.128693	1	2188	1
rs111497883	16	3064357	G	A	ENSG00000261889.1	ENSG00000261889	3157483	93126	0.365935	0.107669	0.000841444	0.11713	1	2168	1
rs3214191	16	2771987	TC	T	ENSG00000010539.12	ZNF200	3236221	464234	0.112646	0.0320773	0.000568693	0.0889715	1	2288	1
rs4786356	16	2936157	T	C	ENSG00000103313.14	MEFV	3256633	320476	-0.0462177	0.0151913	0.00271535	0.24392	1	2328	1
rs67868257	16	3911769	T	C	ENSG00000162086.16	ZNF75A	3305406	-606363	0.090264	0.0297555	0.00279205	0.247663	1	2283	1
rs35130869	16	3899937	T	G	ENSG00000140993.11	TIGD7	3305729	-594208	-0.22206	0.0611029	0.00036797	0.0645391	0.840811	2285	1
rs118185739	16	3533916	A	G	ENSG00000103343.13	ZNF174	3401215	-132701	-0.293403	0.0941874	0.00215489	0.213611	1	2309	1
rs7196822	16	3205852	A	G	ENSG00000122390.19	NAA60	3443649	237797	0.120987	0.0323786	0.000253511	0.0487893	0.588398	2321	1
rs4786446	16	3935318	T	C	ENSG00000103351.13	CLUAP1	3500976	-434342	-0.148573	0.0446811	0.00108002	0.13876	1	2312	1
rs7201584	16	2587282	T	C	ENSG00000167984.18	NLRC3	3577403	990121	0.161948	0.0436518	0.000279513	0.0524154	0.655738	2346	1
rs112759100	16	4312298	C	T	ENSG00000188827.12	SLX4	3611606	-700692	0.121598	0.0364782	0.0010504	0.136266	1	2361	1
rs1883026	16	3128598	A	C	ENSG00000213918.11	DNASE1	3611728	483130	-0.089762	0.0241985	0.00028012	0.0524982	0.661922	2363	1
rs145911924	16	3489105	A	G	ENSG00000005339.15	CREBBP	3880713	391608	-0.103088	0.0345732	0.00328236	0.270881	1	2373	1
rs56095010	16	3899934	T	G	ENSG00000263105.1	ENSG00000263105	4183515	283581	-0.418888	0.121764	0.000729613	0.106303	1	2704	1
rs11647273	16	4599107	A	G	ENSG00000185739.13	SRL	4242080	-357027	0.150552	0.043284	0.000639315	0.0967569	1	2726	1
rs12933077	16	3987988	G	C	ENSG00000262468.8	LINC01569	4253847	265859	-0.138965	0.0486887	0.00484562	0.331411	1	2764	1
rs62039298	16	4204757	A	T	ENSG00000090447.12	TFAP4	4273075	68318	0.0464229	0.0130135	0.000467406	0.0772197	1	2790	1
rs841222	16	4688250	T	C	ENSG00000126603.9	GLIS2	4314761	-373489	-0.124564	0.0354706	0.000568597	0.0889595	1	2819	1
rs534580011	16	3385840	C	G	ENSG00000262686.1	GLIS2-AS1	4328340	942500	-0.489771	0.161154	0.00274307	0.245221	1	2783	1
rs2908644	16	4984088	A	G	ENSG00000217930.8	PAM16	4355607	-628481	0.114305	0.0302136	0.000213468	0.0427281	0.589599	2762	1
rs113651823	16	4934475	A	G	ENSG00000168140.5	VASN	4371848	-562627	0.322173	0.0923392	0.000615724	0.0941663	1	2754	1
rs9302797	16	5198223	G	A	ENSG00000089486.17	CDIP1	4538828	-659395	-0.106666	0.0306737	0.000641124	0.0969459	1	2904	1
rs9936342	16	4048073	C	G	ENSG00000153443.13	UBALD1	4615027	566954	-0.167072	0.0571314	0.00391696	0.297572	1	2980	1
rs153032	16	4174262	G	A	ENSG00000102858.13	MGRN1	4616493	442231	-0.149554	0.0468014	0.00166093	0.182239	1	2983	1
rs34115721	16	4550175	C	G	ENSG00000166246.14	DNAAF8	4734344	184169	0.128744	0.037436	0.00073245	0.106582	1	3005	1
rs11646889	16	5528987	T	C	ENSG00000103199.14	ZNF500	4767624	-761363	-0.138719	0.0370354	0.000245319	0.0476042	0.749203	3054	1
rs12447497	16	3894628	G	A	ENSG00000067836.13	ROGDI	4802880	908252	-0.0906305	0.028113	0.00151374	0.172051	1	3094	1
rs7205744	16	4912257	C	T	ENSG00000118900.15	UBN1	4846665	-65592	0.121149	0.0339239	0.000460969	0.0764086	1	3177	1
rs12709119	16	4895220	A	G	ENSG00000140632.17	GLYR1	4847288	-47932	0.112769	0.0320505	0.000555377	0.0874285	1	3177	1
rs57599212	16	4950030	C	A	ENSG00000103184.12	SEC14L5	4958330	8300	0.0884248	0.0257934	0.000760364	0.109373	1	3299	1
rs1436386	16	5867379	G	C	ENSG00000033011.14	ALG1	5033702	-833677	-0.0903025	0.0264752	0.000807149	0.113908	1	3302	1
rs2908667	16	5024544	T	C	ENSG00000153446.16	C16orf89	5066110	41566	0.229833	0.0610525	0.000228772	0.0450833	0.768673	3360	1
rs11645230	16	7866465	T	C	ENSG00000067365.15	METTL22	8621683	755218	0.103895	0.0256489	7.71682e-05	0.0189707	0.359218	4655	1
rs737695	16	8781688	G	C	ENSG00000183044.12	ABAT	8674596	-107092	-0.0975149	0.025315	0.000165085	0.0349314	0.765994	4640	1
rs2437704	16	8856416	T	C	ENSG00000140650.13	PMM2	8788823	-67593	0.100167	0.0260757	0.000171834	0.0360597	0.754181	4389	1
rs34544562	16	7939000	AT	A	ENSG00000184857.8	TMEM186	8797642	858642	-0.109755	0.0306683	0.000448717	0.0748978	1	4416	1
rs11860218	16	8536656	A	C	ENSG00000153048.11	CARHSP1	8869012	332356	0.137077	0.0361629	0.000207733	0.0418109	0.862509	4152	1
rs151315423	16	9493135	CAG	C	ENSG00000261481.1	CARHSP1-DT	8869251	-623884	0.509596	0.141499	0.000413922	0.0705261	1	4157	1
rs12708725	16	8874210	C	G	ENSG00000187555.17	USP7	8975328	101118	-0.0841939	0.0275685	0.00261766	0.239119	1	4066	1
rs1640998	16	8735858	T	C	ENSG00000261617.2	LINC02177	9355588	619730	0.0978843	0.0298531	0.00126138	0.153194	1	4165	1
rs8054026	16	9548162	T	G	ENSG00000283003.4	ENSG00000283003	9541970	-6192	-0.289429	0.0835303	0.000669545	0.0999938	1	3804	1
rs28848795	16	10414565	C	T	ENSG00000166669.14	ATF7IP2	10326434	-88131	-0.134694	0.0434515	0.00226254	0.219704	1	3517	1
rs9934711	16	10150763	G	C	ENSG00000289023.1	ENSG00000289023	10392338	241575	0.304148	0.0871015	0.000609604	0.0935106	1	3595	1
rs4028816	16	10780089	AAATG	A	ENSG00000213853.10	EMP2	10580632	-199457	-0.105488	0.0348786	0.00287271	0.25182	1	3722	1
rs7187276	16	10433093	T	C	ENSG00000103274.11	NUBP1	10743786	310693	0.135643	0.0384543	0.000538227	0.0854515	1	3673	1
rs887864	16	11065028	G	A	ENSG00000166676.17	TVP23A	10818794	-246234	-0.0656553	0.019849	0.00114529	0.144115	1	3655	1
rs12931121	16	10756919	C	T	ENSG00000179583.21	CIITA	10866222	109303	-0.0686545	0.0190332	0.000405592	0.0694569	1	3699	1
rs35651303	16	10629772	CT	C	ENSG00000182108.11	DEXI	10942468	312696	-0.137091	0.0413476	0.00111554	0.14167	1	3731	1
rs7206280	16	11551664	C	A	ENSG00000175643.10	RMI2	11249619	-302045	-0.162102	0.042359	0.000181434	0.0376587	0.594921	3279	1
rs10744976	16	11571469	A	T	ENSG00000185338.7	SOCS1	11256204	-315265	-0.197706	0.0549256	0.0004167	0.0708916	1	3259	1
rs9652603	16	11450151	A	G	ENSG00000188897.10	ENSG00000188897	11527247	77096	-0.0494076	0.0138857	0.00048279	0.0790523	1	3193	1
rs6498109	16	10829637	C	T	ENSG00000184602.6	SNN	11668455	838818	0.172708	0.0497146	0.000648832	0.0977693	1	3290	1
rs933570	16	11666330	T	C	ENSG00000262420.3	ENSG00000262420	11741910	75580	-0.0742539	0.0200423	0.000284816	0.0531803	0.908277	3189	1
rs35506767	16	12215624	C	T	ENSG00000122299.12	ZC3H7A	11797258	-418366	0.204961	0.051289	9.5322e-05	0.0225478	0.304554	3195	1
rs7191435	16	12269178	C	T	ENSG00000277369.2	ENSG00000277369	11797456	-471722	-0.250892	0.0719875	0.000623954	0.0950849	1	3197	1
rs55670507	16	12701098	A	G	ENSG00000171490.13	RSL1D1	11851580	-849518	0.0677411	0.0193762	0.00060067	0.0925429	1	3231	1
rs4538033	16	11411981	C	G	ENSG00000103342.13	GSPT1	11916082	504101	0.118265	0.0341873	0.00068278	0.101382	1	3220	1
rs755215	16	12682040	T	C	ENSG00000048462.11	TNFRSF17	11965210	-716830	-0.605657	0.163575	0.000287145	0.0535144	0.926617	3227	1
rs28446620	16	12624963	C	T	ENSG00000048471.14	SNX29	11976734	-648229	0.129947	0.0372596	0.000618738	0.0944959	1	3215	1
rs2009447	16	12952535	G	C	ENSG00000103381.12	CPPED1	12803887	-148648	0.105269	0.0327941	0.00158402	0.177069	1	3160	1
rs246176	16	14286858	G	A	ENSG00000175595.16	ERCC4	13920138	-366720	-0.0585801	0.0197221	0.00340097	0.276343	1	2562	1
rs231134	16	13848835	A	C	ENSG00000186260.17	MRTFB	14071319	222484	0.262616	0.0716101	0.000326513	0.0590478	0.74151	2271	1
rs8045554	16	14356649	G	C	ENSG00000262454.4	MIR193BHG	14301389	-55260	0.0758221	0.028574	0.00871178	0.432381	1	2046	1
rs74876442	16	14792274	G	A	ENSG00000140694.18	PARN	14632728	-159546	-0.0718002	0.022296	0.00153113	0.173292	1	1640	1
rs79212922	16	13718681	G	A	ENSG00000103429.11	BFAR	14632931	914250	0.11901	0.034371	0.000675244	0.100581	1	1642	1
rs78127107	16	15186010	C	T	ENSG00000183426.17	NPIPA1	14922802	-263208	-0.0611898	0.0179418	0.000808171	0.114	1	1502	1
rs62029761	16	15912385	G	A	ENSG00000270580.5	PKD1P6-NPIPP1	15131601	-780784	0.129767	0.0425346	0.00264369	0.240438	1	1635	1
rs11130	16	15724453	G	A	ENSG00000166780.11	BMERB1	15434475	-289978	-0.118376	0.0328456	0.000410083	0.0700458	0.606922	1480	1
rs222913	16	15409693	T	C	ENSG00000072864.16	NDE1	15643267	233574	0.0774187	0.0275239	0.0054831	0.352128	1	1468	1
rs215035	16	15916212	G	A	ENSG00000280206.1	ENSG00000280206	15701237	-214975	-0.177768	0.0594051	0.00317452	0.266044	1	1486	1
rs903881	16	16112185	C	T	ENSG00000133392.18	MYH11	15857028	-255157	-0.239879	0.07784	0.00239752	0.227323	1	1616	1
rs212083	16	16134086	G	A	ENSG00000133393.13	CEP20	15888625	-245461	0.118913	0.0367281	0.00144611	0.16713	1	1652	1
rs45624535	16	16114316	T	C	ENSG00000103222.20	ABCC1	15949138	-165178	-0.0847114	0.0317105	0.00827906	0.423198	1	1732	1
rs7199598	16	15911711	C	T	ENSG00000091262.17	ABCC6	16223522	311811	0.0968504	0.030465	0.0017524	0.188576	1	1972	1
rs7188862	16	17356951	C	T	ENSG00000103489.12	XYLT1	17470960	114009	-0.0486951	0.0154598	0.00192712	0.199776	1	1930	1
rs7192499	16	19239572	A	G	ENSG00000185164.15	NOMO2	18562211	-677361	-0.109797	0.0347997	0.00189415	0.197764	1	1684	1
rs151698	16	17973439	C	G	ENSG00000134419.15	RPS15A	18790383	816944	0.206258	0.0621021	0.00109437	0.13988	1	1595	1
rs7185167	16	19354768	C	T	ENSG00000260342.2	ENSG00000260342	18801519	-553249	-0.171417	0.059925	0.00475377	0.328223	1	1599	1
rs12929103	16	19385335	T	G	ENSG00000170540.15	ARL6IP1	18801572	-583763	-0.116028	0.0350517	0.00113583	0.143306	1	1604	1
rs9934555	16	18933753	A	G	ENSG00000205730.7	ITPRIPL2	19113932	180179	-0.123162	0.0332413	0.00028456	0.0531453	0.486028	1708	1
rs7187415	16	19819945	G	A	ENSG00000006007.12	GDE1	19522123	-297822	-0.212318	0.0571822	0.000276464	0.0519766	0.597439	2161	1
rs4420537	16	20245717	T	C	ENSG00000103540.17	CCP110	19523811	-721906	0.117773	0.0409113	0.00449959	0.319368	1	2161	1
rs73541299	16	20345155	A	G	ENSG00000174628.17	IQCK	19716456	-628699	-0.180261	0.0503518	0.000446715	0.0746421	1	2360	1
rs231930	16	20662794	T	C	ENSG00000167191.12	GPRC5B	19886167	-776627	0.225595	0.0644958	0.000597063	0.0921475	1	2401	1
rs75370437	16	20658874	A	T	ENSG00000066813.14	ACSM2B	20576427	-82447	-0.155359	0.0447269	0.000649962	0.0978868	1	1893	1
rs565600217	16	20609712	A	AT	ENSG00000260201.2	ENSG00000260201	20580999	-28713	-0.269963	0.0878802	0.00247294	0.231387	1	1879	1
rs117513824	16	20734735	C	T	ENSG00000005189.20	REXO5	20806429	71694	0.188297	0.0575057	0.00128028	0.154683	1	1782	1
rs34774667	16	19970414	T	C	ENSG00000102897.10	LYRM1	20899868	929454	-0.134693	0.0456144	0.00358883	0.284464	1	1713	1
rs77892153	16	20926877	C	T	ENSG00000196678.14	ERI2	20900349	-26528	-0.122019	0.0461987	0.009023	0.438588	1	1709	1
rs10852241	16	20403580	G	A	ENSG00000188215.10	DCUN1D3	20900358	496778	-0.122785	0.0358345	0.000764942	0.109831	1	1714	1
rs1320377827	16	21402194	AGT	A	ENSG00000011638.11	LDAF1	21158377	-243817	-0.486236	0.130652	0.000267898	0.0508424	0.390328	1457	1
rs757002	16	20484951	A	G	ENSG00000289978.1	ENSG00000289978	21233604	748653	-0.327671	0.0878516	0.000259943	0.0496991	0.333766	1284	1
rs74324880	16	22215512	A	G	ENSG00000175311.7	ANKS4B	21233699	-981813	-0.135933	0.0497852	0.00698471	0.393902	1	1284	1
rs8045800	16	20425371	T	A	ENSG00000103316.12	CRYM	21303083	877712	-0.152052	0.0468245	0.00140088	0.163743	1	1303	1
rs76560357	16	20914631	G	T	ENSG00000169246.17	NPIPB3	21448567	533936	0.0858649	0.0263856	0.00136898	0.161404	1	1166	1
rs9928409	16	21214618	C	G	ENSG00000197006.15	METTL9	21597218	382600	-0.101715	0.0341315	0.00329896	0.271693	1	1003	1
rs1066018	16	21334801	G	T	ENSG00000140749.9	IGSF6	21652608	317807	-0.138016	0.0413842	0.00104495	0.135792	0.992703	950	1
rs749674	16	22134009	G	C	ENSG00000155719.18	OTOA	21663968	-470041	0.127784	0.0423167	0.00291575	0.253844	1	917	1
rs11861178	16	20988416	A	G	ENSG00000185864.18	NPIPB4	21880827	892411	0.0396221	0.0157	0.0125188	0.497168	1	1137	1
rs150656813	16	22372184	T	TTTG	ENSG00000274460.2	ENSG00000274460	21953014	-419170	0.234069	0.0791661	0.00354673	0.282624	1	1204	1
rs9931953	16	21208941	G	T	ENSG00000140740.11	UQCRC2	21953288	744347	-0.0975846	0.0266993	0.000341436	0.0610477	0.410747	1203	1
rs72768939	16	22270683	C	T	ENSG00000183921.8	SDR42E2	22162492	-108191	0.0790402	0.0275872	0.00468861	0.325994	1	1122	1
rs72532659	16	23206159	A	AG	ENSG00000103319.12	EEF2K	22206278	-999881	-0.124151	0.0373316	0.00107848	0.138627	1	1080	1
rs72768994	16	22763667	G	T	ENSG00000058600.16	POLR3E	22297375	-466292	0.105708	0.0316373	0.00102303	0.133843	1	1083	1
rs150128420	16	22102357	AAAG	A	ENSG00000286808.1	ENSG00000286808	22342938	240581	0.156341	0.0448475	0.000622129	0.0948786	0.678743	1091	1
rs185150	16	23360789	G	T	ENSG00000243716.12	NPIPB5	22479121	-881668	-0.0320743	0.0113541	0.00528886	0.345958	1	1180	1
rs35030877	16	23383707	G	A	ENSG00000122254.7	HS3ST2	22814162	-569545	0.305592	0.101372	0.00296311	0.256167	1	1361	1
rs208610	16	22881644	T	C	ENSG00000168447.11	SCNN1B	23278231	396587	0.0668968	0.02025	0.00116148	0.145365	1	1821	1
rs7203093	16	23279930	A	G	ENSG00000260136.6	ENSG00000260136	23452758	172828	0.226293	0.0659845	0.000756986	0.109037	1	2086	1
rs9930099	16	22718845	C	T	ENSG00000168434.13	COG7	23453189	734344	-0.104882	0.0351249	0.00323924	0.268992	1	2087	1
rs9652580	16	24297504	C	T	ENSG00000103353.16	UBFD1	23557721	-739783	0.0839078	0.0233429	0.000424153	0.0718411	0.969613	2286	1
rs63982	16	23352760	A	C	ENSG00000004779.10	NDUFAB1	23596316	243556	-0.0438589	0.0142977	0.00250759	0.233284	1	2348	1
rs35632	16	23692851	G	C	ENSG00000083093.11	PALB2	23641321	-51530	-0.0974942	0.0312456	0.00211951	0.211537	1	2431	1
rs11641223	16	24008995	C	T	ENSG00000166851.15	PLK1	23677656	-331339	0.159847	0.0494304	0.00146475	0.168482	1	2481	1
rs17832757	16	24756460	T	A	ENSG00000166501.14	PRKCB	23835983	-920477	0.17774	0.0504838	0.000550987	0.0869217	1	2403	1
rs8055981	16	24500540	C	T	ENSG00000122257.20	RBBP6	24537693	37153	0.150156	0.0461576	0.00137406	0.161785	1	2629	1
rs4787990	16	24320792	T	G	ENSG00000158865.13	SLC5A11	24845841	525049	0.434963	0.132917	0.00128867	0.155349	1	2763	1
rs4324132	16	25906644	T	C	ENSG00000262155.2	LINC02175	25066937	-839707	0.11258	0.0327948	0.000748217	0.108202	1	2924	1
rs8055066	16	24308475	G	A	ENSG00000275494.2	ENSG00000275494	25107144	798669	-0.172891	0.0493736	0.000589027	0.0912499	1	2950	1
rs45591839	16	24559523	G	A	ENSG00000260448.7	LCMT1-AS1	25111555	552032	0.238107	0.0616769	0.000159893	0.0340307	0.470244	2941	1
rs4076669	16	25731445	A	G	ENSG00000205629.12	LCMT1	25111731	-619714	-0.0801302	0.0258812	0.0022901	0.221298	1	2936	1
rs148419741	16	25702986	C	A	ENSG00000155592.16	ZKSCAN2	25257845	-445141	0.261865	0.06931	0.000217495	0.0433529	0.639217	2939	1
rs13329966	16	26688539	T	G	ENSG00000155666.12	KDM8	27203508	514969	-0.412714	0.118462	0.000626768	0.0953817	1	2914	1
rs72786538	16	27078697	C	T	ENSG00000245888.7	NSMCE1-DT	27268205	189508	0.16449	0.0413334	0.000101624	0.0237323	0.291356	2867	1
rs34262704	16	27943678	T	C	ENSG00000169189.17	NSMCE1	27268772	-674906	0.0851269	0.0255751	0.00106803	0.137789	1	2865	1
rs12927172	16	27313700	A	G	ENSG00000077238.14	IL4R	27313668	-32	0.133105	0.0349709	0.000196011	0.0400009	0.55275	2820	1
rs4788000	16	27879728	T	A	ENSG00000103522.17	IL21R	27402174	-477554	0.144422	0.0364901	0.000110485	0.0254043	0.306485	2774	1
rs11643196	16	27025802	G	A	ENSG00000077235.18	GTF3C1	27549913	524111	-0.0951906	0.0274444	0.000661385	0.0991132	1	2497	1
rs79244918	16	26567449	A	G	ENSG00000047578.14	KATNIP	27550133	982684	-0.163962	0.0557583	0.00372688	0.290109	1	2502	1
rs35483154	16	28501211	C	T	ENSG00000169180.12	XPO6	28211965	-289246	-0.120042	0.0369059	0.00137616	0.161935	1	1414	1
rs35798460	16	28280334	GTA	G	ENSG00000205609.13	EIF3CL	28403841	123507	0.0448858	0.0154995	0.00427106	0.310825	1	1393	1
rs150427750	16	27714231	TTTC	T	ENSG00000184730.12	APOBR	28494643	780412	-0.259437	0.070724	0.000325333	0.0588927	0.423584	1302	1
rs1644617	16	27838659	T	C	ENSG00000188603.22	CLN3	28495575	656916	0.039068	0.0121004	0.00148967	0.170338	1	1304	1
rs12102381	16	29025292	A	G	ENSG00000176476.9	SGF29	28553915	-471377	-0.225793	0.0767222	0.00369933	0.28906	1	1257	1
rs7498329	16	28999450	A	C	ENSG00000275441.2	ENSG00000275441	28554198	-445252	-0.258561	0.0824946	0.002026	0.205974	1	1254	1
rs205433	16	28074855	T	C	ENSG00000197165.11	SULT1A2	28597050	522195	0.131955	0.0410785	0.00157222	0.176232	1	1263	1
rs77595156	16	28477622	T	C	ENSG00000184110.15	EIF3C	28688558	210936	-0.230178	0.0814045	0.00524673	0.344628	1	1324	1
rs35725751	16	28834263	C	T	ENSG00000168488.19	ATXN2L	28822999	-11264	0.085918	0.0266482	0.00151193	0.17191	1	1253	1
chr16:29507605:A:G	16	29507605	A	G	ENSG00000178952.11	TUFM	28846348	-661257	-0.111354	0.0413406	0.00776912	0.412323	1	1168	1
rs58023621	16	29255235	AG	A	ENSG00000178188.15	SH2B1	28846600	-408635	0.0951408	0.0284157	0.000999356	0.131724	1	1173	1
rs2003857	16	29855229	G	A	ENSG00000196296.14	ATP2A1	28878405	-976824	0.219685	0.0791948	0.00614928	0.37171	1	1149	1
rs2864224	16	29182920	G	A	ENSG00000177455.15	CD19	28931965	-250955	0.378646	0.121456	0.00213789	0.212624	1	1100	1
rs62035496	16	29253808	T	C	ENSG00000177548.13	RABEP2	28936526	-317282	0.0979714	0.0359184	0.00704147	0.395273	1	1069	1
chr16:29496706:TTTTTG:T	16	29496706	TTTTTG	T	ENSG00000176953.13	NFATC2IP	28950807	-545899	0.235732	0.0709529	0.00109034	0.139539	1	1059	1
rs28502521	16	28490211	G	A	ENSG00000260853.2	NFATC2IP-AS1	28966883	476672	0.121802	0.0450157	0.00750115	0.406342	1	1046	1
rs4788139	16	29242749	A	G	ENSG00000169682.18	SPNS1	28974221	-268528	0.0674948	0.018608	0.000377369	0.0657401	0.392086	1039	1
rs144204405	16	29724080	G	C	ENSG00000260367.2	ENSG00000260367	28978824	-745256	-0.164493	0.0603779	0.00710756	0.3969	1	1023	1
rs58941901	16	29658982	C	T	ENSG00000284685.2	ENSG00000284685	29139379	-519603	0.090289	0.032651	0.00630848	0.376235	1	877	1
rs2003857	16	29855229	G	A	ENSG00000289080.1	ENSG00000289080	29147838	-707391	-0.261944	0.096121	0.00709185	0.396506	1	886	1
rs1321503823	16	28754289	C	G	ENSG00000198106.8	ENSG00000198106	29291220	536931	0.0926853	0.0308913	0.00309742	0.26257	1	851	1
rs257884	16	29304054	T	C	ENSG00000254206.6	NPIPB11	29406711	102657	0.0467738	0.016297	0.0046187	0.323566	1	844	1
rs11649499	16	29897112	C	G	ENSG00000197471.12	SPN	29662979	-234133	0.125143	0.0351318	0.000476079	0.0782615	0.444182	933	1
rs8046842	16	30457059	C	T	ENSG00000174992.8	ZG16	29778256	-678803	0.118959	0.0354112	0.000962195	0.128266	0.884257	919	1
rs12448482	16	28826752	A	G	ENSG00000079616.14	KIF22	29790727	963975	-0.0678333	0.0225467	0.00301922	0.258848	1	924	1
rs117635034	16	29838242	T	A	ENSG00000103495.15	MAZ	29806106	-32136	-0.131468	0.0443479	0.0034626	0.278886	1	925	1
rs257885	16	29301015	T	C	ENSG00000280789.2	PAGR1	29816152	515137	-0.12528	0.0353774	0.000512554	0.082538	0.468474	914	1
rs36225031	16	29829557	TGTCCAAA	T	ENSG00000013364.19	MVP	29820394	-9163	-0.11865	0.0322386	0.000311382	0.0569473	0.285849	918	1
rs8060136	16	30482412	A	G	ENSG00000238045.9	MVP-DT	29821252	-661160	-0.145356	0.0411002	0.000520984	0.0835111	0.479305	920	1
rs35695082	16	30781068	T	C	ENSG00000174938.15	SEZ6L2	29899550	-881518	-0.124403	0.0444324	0.00569793	0.358593	1	937	1
rs150458589	16	30681814	G	A	ENSG00000174939.11	ASPHD1	29900375	-781439	-0.19742	0.0679221	0.00413541	0.305839	1	936	1
rs34958455	16	29817580	TCTC	T	ENSG00000174943.11	KCTD13	29926236	108656	0.108403	0.042627	0.01187	0.48745	1	951	1
rs6565169	16	29681371	G	T	ENSG00000247735.2	KCTD13-DT	29926836	245465	-0.100908	0.0317804	0.00177486	0.190063	1	951	1
rs35478648	16	30043292	T	G	ENSG00000149932.17	TMEM219	29940885	-102407	-0.105689	0.0344996	0.00254006	0.235092	1	949	1
rs153219	16	29203977	G	C	ENSG00000149930.18	TAOK2	29973868	769891	-0.0936764	0.0293292	0.00166929	0.182794	1	904	1
rs78048980	16	29312955	G	C	ENSG00000169592.15	INO80E	29995715	682760	-0.130241	0.0472193	0.00644043	0.379878	1	905	1
rs4788139	16	29242749	A	G	ENSG00000149925.22	ALDOA	30064164	821415	-0.066104	0.0235005	0.00548147	0.352077	1	863	1
rs8044405	16	30497247	G	A	ENSG00000149923.14	PPP4C	30075978	-421269	-0.103754	0.0314021	0.00115953	0.145261	0.989075	853	1
rs7202657	16	29196834	T	C	ENSG00000149922.12	TBX6	30091924	895090	0.135258	0.0371438	0.000358454	0.0633302	0.302535	844	1
rs62057183	16	30733505	C	T	ENSG00000090238.12	YPEL3	30096915	-636590	0.157195	0.0595568	0.00906824	0.439479	1	847	1
rs252497	16	29148243	T	C	ENSG00000102882.12	MAPK3	30123506	975263	-0.0854052	0.033269	0.0111062	0.475624	1	839	1
rs76359228	16	30542578	A	G	ENSG00000102879.17	CORO1A	30182827	-359751	0.0995966	0.0321229	0.00225804	0.219455	1	804	1
rs3862476	16	29676039	C	T	ENSG00000260219.4	CD2BP2-DT	30354665	678626	-0.278345	0.09199	0.00286041	0.251182	1	707	1
rs11645653	16	31301534	T	C	ENSG00000169221.14	TBC1D10B	30370494	-931040	-0.0967055	0.0368752	0.00951184	0.447722	1	714	1
rs13332545	16	31366069	T	C	ENSG00000180209.12	MYL11	30370934	-995135	-0.316844	0.111145	0.00489577	0.333073	1	713	1
rs36084237	16	30122991	C	G	ENSG00000180096.13	SEPTIN1	30395991	273000	0.18875	0.0590295	0.00164979	0.181511	1	728	1
rs148022700	16	29892900	T	TAC	ENSG00000179965.12	ZNF771	30407414	514514	0.117757	0.0462034	0.0116878	0.484718	1	747	1
rs28385574	16	31147326	C	T	ENSG00000179918.19	SEPHS2	30445874	-701452	0.155618	0.0515928	0.00294729	0.255373	1	756	1
rs76712312	16	29964755	C	T	ENSG00000005844.19	ITGAL	30472658	507903	-0.288619	0.0809858	0.000473206	0.0779086	0.362949	767	1
rs66939573	16	31153255	C	G	ENSG00000169957.10	ZNF768	30526821	-626434	-0.169842	0.0604217	0.00551306	0.35309	1	793	1
rs116932656	16	31442620	C	T	ENSG00000169955.8	ZNF747	30535347	-907273	-0.229868	0.0676542	0.000844343	0.117409	0.678852	804	1
rs117391625	16	30493611	C	T	ENSG00000169951.10	ZNF764	30558374	64763	0.179353	0.0661369	0.00737039	0.403174	1	848	1
rs569045394	16	31169647	C	A	ENSG00000229809.9	ZNF688	30572734	-596913	-0.262952	0.082662	0.0017411	0.187816	1	868	1
rs71389462	16	30315642	T	C	ENSG00000197162.10	ZNF785	30585769	270127	0.154938	0.0528084	0.00380339	0.293205	1	887	1
rs72798106	16	29647252	C	T	ENSG00000156853.13	ZNF689	30624012	976760	0.10586	0.0322598	0.00125044	0.15233	1	930	1
rs12932680	16	29678524	G	A	ENSG00000156858.12	PRR14	30650717	972193	-0.141544	0.0554054	0.0114949	0.48189	1	943	1
rs145456050	16	30540670	G	A	ENSG00000156860.16	FBRS	30658431	117761	0.0749799	0.0271334	0.00634371	0.377191	1	949	1
rs4243233	16	30520539	G	A	ENSG00000080603.17	SRCAP	30698209	177670	0.0422076	0.0164271	0.0110365	0.474494	1	925	1
rs200917121	16	29739392	TAATAATAATAATA	T	ENSG00000261840.5	ENSG00000261840	30699058	959666	0.329834	0.102834	0.00159736	0.178048	1	917	1
rs9922318	16	31623883	T	A	ENSG00000282034.2	ENSG00000282034	30704067	-919816	-0.0182117	0.00719128	0.012221	0.492793	1	923	1
rs56656810	16	30777438	C	A	ENSG00000103549.22	RNF40	30761745	-15693	0.092944	0.0276513	0.000955915	0.127668	0.875618	916	1
rs11645653	16	31301534	T	C	ENSG00000196118.12	CFAP119	30762221	-539313	0.0928883	0.0356371	0.00994999	0.45577	1	913	1
rs4889645	16	31312331	G	A	ENSG00000102870.6	ZNF629	30787205	-525126	0.128726	0.0460989	0.00582444	0.362243	1	928	1
rs75832891	16	30160304	C	T	ENSG00000260083.3	MIR762HG	30875222	714918	0.182403	0.0584709	0.00212429	0.211782	1	948	1
rs4427827	16	29902889	C	T	ENSG00000099385.12	BCL7C	30894302	991413	-0.094548	0.0378244	0.0133682	0.509281	1	933	1
rs7188189	16	31331287	T	C	ENSG00000150281.7	CTF1	30896614	-434673	-0.184428	0.0757041	0.0158637	0.539316	1	936	1
rs62055382	16	30165129	A	G	ENSG00000260852.1	FBXL19-AS1	30923269	758140	-0.158726	0.0466995	0.000840894	0.11708	0.785395	934	1
rs2887799	16	30152512	G	A	ENSG00000175938.7	ORAI3	30949068	796556	-0.0853645	0.0290547	0.00375584	0.291261	1	950	1
rs75832891	16	30160304	C	T	ENSG00000099381.19	SETD1A	30957754	797450	-0.100867	0.031726	0.00175099	0.188477	1	948	1
rs8044030	16	30916669	G	A	ENSG00000099365.11	STX1B	31010638	93969	-0.112932	0.0322443	0.000587595	0.091082	0.588182	1001	1
rs111306705	16	31609410	A	G	ENSG00000103496.15	STX4	31032889	-576521	0.150704	0.0562189	0.00806241	0.41849	1	1003	1
rs11150627	16	31518607	G	A	ENSG00000167394.13	ZNF668	31074240	-444367	0.151719	0.0490287	0.00230178	0.221985	1	983	1
rs9939286	16	31150982	T	G	ENSG00000103510.20	KAT8	31114489	-36493	-0.0954468	0.0353331	0.00759722	0.40851	1	957	1
rs35695082	16	30781068	T	C	ENSG00000262766.1	ENSG00000262766	31118078	337010	0.331905	0.0902413	0.000314116	0.0573081	0.300609	957	1
rs9926319	16	30460307	C	A	ENSG00000278133.1	ENSG00000278133	31122235	661928	-0.385404	0.114515	0.000942261	0.126357	0.905513	961	1
rs9929017	16	31826835	T	C	ENSG00000052344.16	PRSS8	31135727	-691108	-0.326837	0.107009	0.00261516	0.238993	1	951	1
rs62057184	16	30734655	C	T	ENSG00000178226.11	PRSS36	31150083	415428	-0.185601	0.0602221	0.00239565	0.227223	1	954	1
rs1288474903	16	32040199	C	CAGGG	ENSG00000089280.19	FUS	31180138	-860061	0.184275	0.0706672	0.00991829	0.455183	1	964	1
rs545591498	16	31955065	A	G	ENSG00000103490.14	PYCARD	31203450	-751615	0.278446	0.0784044	0.000494464	0.0804433	0.475675	962	1
rs4548893	16	31353172	C	T	ENSG00000169896.18	ITGAM	31259967	-93205	0.160903	0.0539246	0.00326073	0.269977	1	966	1
chr16:31104114:CCT:C	16	31104114	CCT	C	ENSG00000140678.17	ITGAX	31355134	251020	0.338389	0.103864	0.00135194	0.160136	1	956	1
rs59559257	16	31158746	G	C	ENSG00000261474.1	ENSG00000261474	31453493	294747	0.265625	0.0973108	0.00699975	0.394287	1	914	1
rs8052245	16	30905109	C	G	ENSG00000140691.18	ARMC5	31458080	552971	-0.0935062	0.0317043	0.00362812	0.286097	1	914	1
rs772406061	16	32056720	C	A	ENSG00000260267.1	ENSG00000260267	31459736	-596984	0.327035	0.113212	0.004366	0.3144	1	911	1
rs1995743	16	31847849	T	C	ENSG00000140682.19	TGFB1I1	31471585	-376264	0.275858	0.0771072	0.000450607	0.0751374	0.411404	913	1
rs1288474903	16	32040199	C	CAGGG	ENSG00000260625.4	RUSF1-DT	31508464	-531735	-0.323976	0.106611	0.00274542	0.245339	1	885	1
rs116932656	16	31442620	C	T	ENSG00000140688.17	RUSF1	31509309	66689	-0.200962	0.0590543	0.000829098	0.115988	0.731265	882	1
rs34395202	16	31849918	T	C	ENSG00000197302.11	KRBOX5	31713229	-136689	-0.0919229	0.0290035	0.00180855	0.192234	1	836	1
rs28767806	16	31630848	G	A	ENSG00000185947.15	ZNF267	31873807	242959	-0.121998	0.0434833	0.00560051	0.355744	1	817	1
rs12925077	16	46964472	G	A	ENSG00000171241.9	SHCBP1	46621379	-343093	0.198202	0.0671708	0.00361254	0.285453	0.960936	266	1
rs2160183	16	46858021	T	G	ENSG00000261512.2	ENSG00000261512	46624451	-233570	0.0650405	0.0313832	0.0397143	0.693302	1	267	1
rs4966424	16	46461260	A	G	ENSG00000091651.9	ORC6	46689643	228383	-0.111244	0.0517577	0.0330071	0.664382	1	267	1
rs76523137	16	46945104	C	T	ENSG00000155330.10	C16orf87	46831180	-113924	0.142575	0.0618976	0.022453	0.600178	1	289	1
rs62023162	16	46444854	C	T	ENSG00000166123.14	GPT2	46884362	439508	-0.332198	0.131176	0.0122215	0.492804	1	301	1
rs34435383	16	46958589	C	A	ENSG00000069345.12	DNAJA2	46973674	15085	-0.0659914	0.0357095	0.0663183	0.767218	1	309	1
rs7206669	16	47091828	G	A	ENSG00000261173.2	DNAJA2-DT	46973789	-118039	0.293335	0.143966	0.043129	0.705416	1	309	1
rs73552024	16	48423473	A	G	ENSG00000129636.13	ITFG1	47464149	-959324	-0.0701554	0.027778	0.0124546	0.496168	1	649	1
rs17614940	16	48029844	A	G	ENSG00000196470.12	SIAH1	48448402	418558	0.173524	0.056604	0.00252331	0.234166	1	1209	1
rs77082041	16	49489118	C	T	ENSG00000102921.8	N4BP1	48620148	-868970	0.163134	0.0525537	0.00223179	0.217943	1	1453	1
rs112248976	16	49388116	C	G	ENSG00000260086.5	ENSG00000260086	48623415	-764701	0.123523	0.0435252	0.00508659	0.339442	1	1465	1
rs1984674	16	48899973	G	T	ENSG00000260052.1	ENSG00000260052	48637143	-262830	0.228483	0.0801941	0.00491929	0.333863	1	1471	1
rs6500309	16	50375523	T	C	ENSG00000102935.12	ZNF423	49857919	-517604	-0.230848	0.0623261	0.00028584	0.0533237	0.641997	2246	1
rs2357792	16	50734311	A	G	ENSG00000205423.12	CNEP1R1	50024410	-709901	-0.0991346	0.0311265	0.00171947	0.186283	1	2317	1
rs62028325	16	50268742	C	A	ENSG00000155393.14	HEATR3	50065967	-202775	0.196384	0.0532447	0.000302506	0.0557257	0.70726	2338	1
rs16947671	16	49598068	A	G	ENSG00000121274.14	TENT4B	50152911	554843	0.0947262	0.0314189	0.00295957	0.25599	1	2357	1
rs77555801	16	49782806	G	A	ENSG00000166164.16	BRD7	50368988	586182	0.121118	0.0372056	0.00136382	0.161025	1	2373	1
rs34009001	16	50287266	C	T	ENSG00000260249.3	ENSG00000260249	50664903	377637	0.0879954	0.0290092	0.00279344	0.247738	1	2353	1
rs11646806	16	51607794	G	T	ENSG00000167208.16	SNX20	50681353	-926441	0.195245	0.051067	0.000183872	0.038058	0.428054	2328	1
rs11641753	16	49851151	C	T	ENSG00000167207.15	NOD2	50693588	842437	-0.146854	0.044541	0.00118703	0.147371	1	2321	1
rs2111434	16	50830436	A	G	ENSG00000083799.18	CYLD	50742050	-88386	0.076632	0.0239978	0.00167294	0.18302	1	2370	1
rs8044089	16	50392221	C	T	ENSG00000261644.3	CYLD-AS1	50742815	350594	0.197637	0.0560504	0.000540764	0.0857417	1	2366	1
rs17258888	16	51754787	A	G	ENSG00000260605.1	ENSG00000260605	51038764	-716023	0.28612	0.0969016	0.00359074	0.284538	1	2249	1
rs12446869	16	50933151	G	A	ENSG00000260620.1	ENSG00000260620	51056399	123248	0.4993	0.144385	0.000685622	0.101684	1	2220	1
rs1948065	16	51774922	G	A	ENSG00000287718.1	ENSG00000287718	51095952	-678970	0.214994	0.0617753	0.000634809	0.0962771	1	2223	1
rs113734107	16	51521789	T	A	ENSG00000261238.1	ENSG00000261238	51149239	-372550	-0.449457	0.124325	0.000394024	0.0679332	0.851881	2162	1
rs7499995	16	51420838	C	G	ENSG00000285367.3	ENSG00000285367	51150770	-270068	0.044122	0.0117085	0.000225521	0.0445846	0.488026	2164	1
rs11076523	16	50248249	G	A	ENSG00000103449.13	SALL1	51152334	904085	-0.12841	0.0355135	0.0003931	0.0678103	0.850669	2164	1
rs7184654	16	51525553	T	C	ENSG00000260850.4	ENSG00000260850	51525173	-380	0.252408	0.0794516	0.00176494	0.189415	1	2162	1
rs11861489	16	51820157	T	C	ENSG00000224578.5	HNRNPA1L3	51553436	-266721	0.113864	0.0375112	0.00277497	0.246781	1	2189	1
rs117576878	16	51704301	T	C	ENSG00000103460.17	TOX3	52547802	843501	0.196677	0.0559635	0.000563403	0.0883497	1	1887	1
rs56117730	16	52625523	G	C	ENSG00000260963.3	ENSG00000260963	52607006	-18517	-0.18881	0.0541249	0.000617022	0.0943086	1	1820	1
rs8051156	16	53521312	T	C	ENSG00000166971.17	AKTIP	53504411	-16901	0.10004	0.030501	0.00125711	0.152844	1	2297	1
rs148949890	16	53815891	C	T	ENSG00000103494.16	RPGRIP1L	53703938	-111953	0.0517686	0.0179496	0.00442715	0.31667	1	2412	1
rs2576530	16	55449279	T	C	ENSG00000245694.12	CRNDE	54929189	-520090	-0.0431858	0.0119968	0.000416336	0.070842	1	3141	1
rs243867	16	55475988	A	G	ENSG00000087245.13	MMP2	55389700	-86288	-0.14876	0.0426283	0.000614251	0.0940072	1	2679	1
rs837528	16	55451925	A	T	ENSG00000087253.13	LPCAT2	55509072	57147	0.22985	0.0605024	0.000201294	0.0408082	0.493572	2452	1
rs368630887	16	55601601	C	T	ENSG00000103546.19	SLC6A2	55655988	54387	0.217922	0.0592272	0.000312465	0.0570904	0.829281	2654	1
rs11076116	16	55834858	A	G	ENSG00000198848.13	CES1	55833337	-1521	0.142061	0.037337	0.000196991	0.0401556	0.495236	2514	1
rs77868656	16	55707333	G	A	ENSG00000246379.8	GNAO1-DT	56191118	483785	0.0849248	0.0283796	0.00317462	0.266048	1	2591	1
rs11860488	16	55846622	G	C	ENSG00000087258.16	GNAO1	56191390	344768	0.14265	0.0433465	0.0012116	0.149289	1	2589	1
rs9922897	16	55931003	T	C	ENSG00000087263.17	OGFOD1	56451521	520518	-0.151298	0.0442675	0.000788045	0.112029	1	2478	1
rs11644728	16	56905634	G	T	ENSG00000167005.14	NUDT21	56452199	-453435	-0.146825	0.0433178	0.000868417	0.119691	1	2475	1
rs34984270	16	56673466	A	G	ENSG00000125148.7	MT2A	56608584	-64882	0.297168	0.0868602	0.000778824	0.111179	1	2452	1
rs12597310	16	55872446	G	C	ENSG00000205364.4	MT1M	56632659	760213	0.394121	0.121021	0.00135806	0.16061	1	2489	1
rs12597310	16	55872446	G	C	ENSG00000198417.7	MT1F	56657731	785285	0.50678	0.133349	0.000200258	0.0406603	0.513863	2566	1
rs4783967	16	57036705	T	G	ENSG00000125144.14	MT1G	56668065	-368640	-0.360296	0.123219	0.00392096	0.29773	1	2567	1
rs4783967	16	57036705	T	G	ENSG00000205358.4	MT1H	56669814	-366891	-0.654669	0.187947	0.000628221	0.0955394	1	2578	1
rs11076165	16	56685557	T	A	ENSG00000187193.9	MT1X	56682470	-3087	0.331401	0.0954334	0.000652016	0.0981087	1	2536	1
rs28649020	16	57518054	A	T	ENSG00000102900.13	NUP93	56730118	-787936	0.0960325	0.0264032	0.000364092	0.0640432	0.930619	2556	1
rs9925905	16	57046954	T	A	ENSG00000051108.15	HERPUD1	56932142	-114812	0.0882852	0.0249105	0.000507423	0.0819309	1	2653	1
rs149137006	16	56940947	G	GAC	ENSG00000140853.17	NLRC5	56989485	48538	0.142591	0.046905	0.00273571	0.244873	1	2690	1
rs675841	16	57386934	A	G	ENSG00000140848.17	CPNE2	57092583	-294351	0.111517	0.0345618	0.00149981	0.171054	1	2677	1
rs73553055	16	57254982	G	A	ENSG00000285979.1	ENSG00000285979	57177349	-77633	0.0718377	0.0194387	0.000294598	0.0545884	0.823106	2794	1
rs2001203	16	57630321	C	T	ENSG00000172775.17	PSME3IP1	57186116	-444205	-0.0563135	0.0176561	0.00169401	0.184493	1	2808	1
rs2062545	16	56670213	G	A	ENSG00000159579.14	RSPRY1	57186137	515924	-0.174369	0.0524661	0.00108632	0.139222	1	2810	1
rs4784841	16	57674385	T	C	ENSG00000102931.8	ARL2BP	57245259	-429126	0.10868	0.0327743	0.0011139	0.141534	1	2855	1
rs78993150	16	56777275	A	G	ENSG00000102962.5	CCL22	57358783	581508	-0.361424	0.118584	0.00266912	0.241684	1	2925	1
rs12445598	16	56680877	C	T	ENSG00000006210.7	CX3CL1	57372477	691600	-0.120498	0.0363925	0.00113253	0.143045	1	2922	1
rs2967137	16	57827819	T	C	ENSG00000005194.15	CIAPIN1	57447420	-380399	-0.0814575	0.0214989	0.000209003	0.042017	0.628473	3007	1
rs4784779	16	57149813	T	C	ENSG00000088682.14	COQ9	57447425	297612	0.114885	0.0305608	0.000233261	0.0457884	0.701883	3009	1
rs11477564	16	57043883	AT	A	ENSG00000125170.11	DOK4	57487327	443444	-0.117645	0.0346213	0.000843329	0.117307	1	3042	1
rs41418849	16	58028177	T	G	ENSG00000135736.6	CCDC102A	57536571	-491606	-0.310467	0.0828196	0.000242501	0.0471805	0.740355	3053	1
rs11076196	16	57598624	A	G	ENSG00000159618.16	ADGRG5	57542643	-55981	0.202604	0.0718654	0.00537929	0.348797	1	3000	1
rs113169022	16	57823761	T	G	ENSG00000205336.14	ADGRG1	57610652	-213109	-0.376578	0.104539	0.000412616	0.0703757	1	2894	1
rs10852554	16	57663620	T	G	ENSG00000182885.17	ADGRG3	57668277	4657	-0.194575	0.0494275	0.000119853	0.0270791	0.338344	2823	1
rs143497627	16	56702309	AC	A	ENSG00000159625.15	DRC7	57694793	992484	0.147894	0.0408084	0.00038156	0.0662967	1	2812	1
rs79081498	16	58462719	C	T	ENSG00000140854.13	KATNB1	57735739	-726980	0.202318	0.0660908	0.0025585	0.236094	1	2790	1
rs73545172	16	57953865	C	A	ENSG00000187185.4	ENSG00000187185	57798186	-155679	-0.231292	0.059134	0.000131951	0.0292226	0.369726	2802	1
rs146956787	16	57150321	C	CA	ENSG00000140859.16	KIFC3	57863053	712732	0.191914	0.0573245	0.00100047	0.131818	1	2826	1
rs13335409	16	57935653	A	C	ENSG00000103005.13	USB1	57999546	63893	-0.0788597	0.0241852	0.00134011	0.159249	1	2794	1
rs9806793	16	57666109	A	G	ENSG00000166188.3	ZNF319	58000672	334563	0.156127	0.0444726	0.000570853	0.089216	1	2797	1
rs1273586	16	57317013	T	A	ENSG00000070761.8	CFAP20	58129381	812368	-0.127251	0.037757	0.000927208	0.12504	1	2676	1
rs78439017	16	57609151	G	A	ENSG00000070770.10	CSNK2A2	58198106	588955	0.147554	0.0401995	0.000322696	0.0585218	0.886767	2748	1
rs55647056	16	58855380	G	T	ENSG00000103021.10	CCDC113	58231157	-624223	-0.185707	0.0518951	0.000449142	0.0749535	1	2738	1
rs7199896	16	58339080	T	A	ENSG00000181938.14	GINS3	58295080	-44000	0.316631	0.105715	0.00314836	0.264856	1	2736	1
rs113292189	16	58068545	G	A	ENSG00000103034.15	NDRG4	58462846	394301	0.164098	0.0484833	0.000882916	0.121044	1	2631	1
rs2967165	16	57771264	A	G	ENSG00000103037.12	SETD6	58515479	744215	-0.144677	0.0427297	0.00087915	0.120689	1	2569	1
rs1058132	16	58512393	C	T	ENSG00000125107.19	CNOT1	58629885	117492	0.0963994	0.0277334	0.000644472	0.0972965	1	2511	1
rs8062650	16	64162735	T	C	ENSG00000140937.14	CDH11	65126112	963377	-0.082716	0.0227849	0.000373176	0.0651946	0.928835	2489	1
rs1069574	16	65841962	C	G	ENSG00000179776.19	CDH5	66366622	524660	-0.207335	0.0591389	0.000580427	0.0902851	1	1909	1
rs7403990	16	66381411	C	T	ENSG00000246898.2	LINC00920	66408516	27105	-0.140641	0.0404553	0.000643304	0.0971757	1	1819	1
rs254353	16	65877807	T	A	ENSG00000166546.15	BEAN1	66427295	549488	0.0570356	0.0159766	0.00046303	0.0766685	0.832065	1797	1
rs61066285	16	66597639	A	G	ENSG00000166548.17	TK2	66552544	-45095	0.127361	0.0355138	0.000436969	0.0734234	0.724057	1657	1
rs2232727	16	66565807	G	A	ENSG00000217555.13	CKLF	66552563	-13244	0.184874	0.0661819	0.0058067	0.361743	1	1663	1
rs547050815	16	67085853	AT	A	ENSG00000289353.1	ENSG00000289353	66567156	-518697	0.164594	0.0609624	0.0076282	0.409242	1	1632	1
rs9929125	16	66267866	A	G	ENSG00000140932.10	CMTM2	66579448	311582	0.253981	0.0857247	0.00348095	0.279766	1	1635	1
rs148759016	16	66015574	CAATGCATTTTAA	C	ENSG00000140931.20	CMTM3	66603874	588300	-0.135656	0.0400926	0.000886098	0.121359	1	1639	1
rs7191006	16	66092953	C	T	ENSG00000183723.13	CMTM4	66696743	603790	-0.0829986	0.0249202	0.00106059	0.137142	1	1592	1
rs144113243	16	66499750	G	A	ENSG00000135720.13	DYNC1LI2	66751609	251859	-0.0656239	0.0253784	0.010543	0.466169	1	1573	1
rs3785092	16	66909009	A	T	ENSG00000159593.15	NAE1	66873256	-35753	-0.111147	0.0413003	0.00782261	0.413409	1	1373	1
rs8062110	16	66904621	G	C	ENSG00000172840.7	PDP2	66878589	-26032	-0.134417	0.0354016	0.000202877	0.0410484	0.279565	1378	1
rs8056210	16	66308509	T	C	ENSG00000166592.12	RRAD	66925536	617027	-0.39676	0.127645	0.00220232	0.216327	1	1289	1
rs1078434	16	66105608	C	G	ENSG00000166595.12	CIAO2B	66934423	828815	0.0377593	0.0154558	0.0155747	0.535964	1	1300	1
rs16969752	16	66106042	A	C	ENSG00000172831.14	CES2	66934444	828402	0.131774	0.0365454	0.000407522	0.0697152	0.529371	1299	1
rs62037251	16	66398387	T	G	ENSG00000172828.13	CES3	66961245	562858	0.363412	0.0977908	0.000273228	0.0515436	0.347546	1272	1
rs7197766	16	66056855	A	G	ENSG00000172824.17	CES4A	66988589	931734	0.294529	0.102608	0.00461403	0.323423	1	1245	1
rs28571100	16	66994105	A	G	ENSG00000067955.15	CBFB	67028984	34879	-0.170805	0.0535742	0.00170108	0.184986	1	1207	1
rs13331838	16	66549744	A	G	ENSG00000125149.12	PHAF1	67109941	560197	-0.104797	0.0356374	0.0037263	0.290085	1	1115	1
rs366171	16	66872547	A	T	ENSG00000237172.4	B3GNT9	67150998	278451	0.14639	0.0465039	0.00193889	0.200523	1	1015	1
rs12148923	16	66265321	G	A	ENSG00000102871.16	TRADD	67159909	894588	0.0990158	0.0373495	0.00877328	0.433667	1	1016	1
rs59684015	16	66246394	G	C	ENSG00000135722.9	FBXL8	67159932	913538	-0.242243	0.0772782	0.00202339	0.205813	1	1016	1
rs11639620	16	67039649	A	G	ENSG00000102878.18	HSF4	67164681	125032	-0.228818	0.0656013	0.000617879	0.0944003	0.622204	1007	1
rs235105	16	66186372	A	G	ENSG00000196123.13	KIAA0895L	67184040	997668	0.101491	0.0402362	0.0125641	0.497889	1	1015	1
rs62037168	16	66235239	C	T	ENSG00000179044.16	EXOC3L1	67190185	954946	0.178991	0.0487555	0.00032193	0.0584079	0.327081	1016	1
rs77248665	16	66792918	G	C	ENSG00000205250.9	E2F4	67192155	399237	-0.151457	0.0570352	0.00866329	0.431393	1	1021	1
rs145225968	16	67677296	C	T	ENSG00000102890.16	ELMO3	67199111	-478185	-0.343097	0.125308	0.00683135	0.389953	1	1028	1
rs201056159	16	68062376	TG	T	ENSG00000168701.19	TMEM208	67227103	-835273	-0.0648166	0.0271209	0.0179333	0.561144	1	1037	1
rs233537	16	66260861	G	A	ENSG00000135723.14	FHOD1	67247481	986620	-0.0899005	0.0292711	0.00247792	0.231663	1	999	1
rs112086775	16	68277014	A	C	ENSG00000196155.13	PLEKHG4	67277510	-999504	-0.0719134	0.0284633	0.0124219	0.495684	1	948	1
rs11860308	16	67001616	T	C	ENSG00000159713.11	TPPP3	67393518	391902	0.267275	0.084968	0.00195337	0.201371	1	874	1
rs142191260	16	66892350	AAAT	A	ENSG00000159714.12	ZDHHC1	67416833	524483	0.202882	0.078635	0.010714	0.469067	1	898	1
rs2031005	16	67071246	C	T	ENSG00000176387.7	HSD11B2	67430652	359406	-0.366303	0.139305	0.00932606	0.444222	1	876	1
rs72790421	16	66592571	T	C	ENSG00000270049.4	ATP6V0D1-DT	67481314	888743	0.13303	0.0522231	0.0117309	0.485388	1	808	1
rs8064086	16	66979140	G	C	ENSG00000039523.20	RIPOR1	67518418	539278	-0.087002	0.0323764	0.00791262	0.41527	1	842	1
rs1131933	16	68355869	C	T	ENSG00000276075.3	ENSG00000276075	67528768	-827101	0.102504	0.0406325	0.0125528	0.497698	1	865	1
rs12599580	16	67916710	C	T	ENSG00000102974.16	CTCF	67562467	-354243	-0.0666519	0.0253301	0.00927797	0.443362	1	834	1
rs2089106	16	66897444	T	C	ENSG00000102977.18	ACD	67660810	763366	-0.1528	0.0439859	0.000649177	0.0978083	0.523886	807	1
rs9940665	16	67255938	C	T	ENSG00000141098.13	GFOD2	67719339	463401	-0.18429	0.073482	0.0130692	0.505007	1	872	1
rs59600980	16	67938354	T	C	ENSG00000289164.1	ENSG00000289164	67769462	-168892	-0.185491	0.0679312	0.00698114	0.393821	1	857	1
rs4360931	16	67438023	C	G	ENSG00000141084.12	RANBP10	67806560	368537	0.136537	0.0552794	0.0144893	0.523766	1	900	1
rs7194513	16	66928508	A	G	ENSG00000102904.15	TSNAXIP1	67806765	878257	0.181411	0.0521243	0.000634634	0.0962577	0.571805	901	1
rs12447310	16	68646377	G	C	ENSG00000168286.3	THAP11	67842320	-804057	-0.122332	0.036345	0.000941218	0.126254	0.885686	941	1
rs1728779	16	68533597	A	G	ENSG00000102901.13	CENPT	67847811	-685786	-0.0862362	0.02749	0.00200836	0.204884	1	952	1
rs74625559	16	68226219	G	A	ENSG00000038358.15	EDC4	67873052	-353167	-0.1841	0.0620131	0.00341731	0.277051	1	998	1
rs8059669	16	68811308	A	C	ENSG00000159792.10	PSKH1	67893254	-918054	-0.0986882	0.0363184	0.00725487	0.400452	1	989	1
rs59120348	16	67520809	GA	G	ENSG00000261884.2	ENSG00000261884	67936017	415208	-0.136011	0.0485404	0.00566101	0.35748	1	976	1
rs111839434	16	68621291	G	A	ENSG00000205220.12	PSMB10	67936864	-684427	0.12486	0.0384118	0.00138568	0.162654	1	977	1
rs255049	16	67979568	T	C	ENSG00000213398.8	LCAT	67944131	-35437	0.0587898	0.0283228	0.0394089	0.692047	1	976	1
rs79390277	16	68908687	A	C	ENSG00000124067.17	SLC12A4	67969601	-939086	0.180274	0.068352	0.0091192	0.440464	1	1000	1
rs59120348	16	67520809	GA	G	ENSG00000141096.6	DPEP3	67980549	459740	-0.359345	0.134307	0.00818131	0.42113	1	1010	1
rs76351345	16	67742813	C	G	ENSG00000167264.18	DUS2	67987746	244933	0.232424	0.0624737	0.000269131	0.0510095	0.27236	1012	1
rs28465467	16	67809635	T	A	ENSG00000167261.14	DPEP2	68000586	190951	0.173567	0.0609544	0.0049436	0.334685	1	1024	1
rs251109	16	69018265	A	C	ENSG00000182810.7	DDX28	68023232	-995033	-0.0809871	0.0260503	0.0021983	0.21609	1	1039	1
rs568532167	16	68613012	GA	G	ENSG00000072736.19	NFATC3	68084751	-528261	0.133529	0.0439	0.00272133	0.244163	1	1081	1
rs112074117	16	67769358	C	T	ENSG00000263276.1	ENSG00000263276	68224713	455355	-0.127353	0.0364751	0.000610415	0.0935893	0.693431	1136	1
rs3826164	16	68246414	G	A	ENSG00000261469.1	ENSG00000261469	68237667	-8747	-0.330588	0.111493	0.00345566	0.278583	1	1142	1
rs760734346	16	69208971	A	AGT	ENSG00000103067.14	ESRP2	68238102	-970869	0.132914	0.0428067	0.00222582	0.2176	1	1140	1
rs12596500	16	68265868	G	A	ENSG00000103066.13	PLA2G15	68245304	-20564	-0.14917	0.0460168	0.0014272	0.165729	1	1144	1
rs4783573	16	68806685	A	G	ENSG00000103064.15	SLC7A6	68264516	-542169	-0.0792626	0.0252052	0.00195911	0.201735	1	1160	1
rs9922615	16	67364466	C	T	ENSG00000103061.13	SLC7A6OS	68310946	946480	-0.146583	0.058761	0.0135551	0.51175	1	1176	1
rs79045992	16	68485089	G	A	ENSG00000103056.12	SMPD3	68448508	-36581	0.173802	0.058101	0.00318538	0.26654	1	1209	1
rs12446774	16	69495886	C	T	ENSG00000184939.16	ZFP90	68530090	-965796	-0.0947641	0.034012	0.00593205	0.36535	1	1336	1
rs60248492	16	69909597	C	G	ENSG00000103044.11	HAS3	69105653	-803944	0.119574	0.0414243	0.00439435	0.31543	1	1516	1
rs184167884	16	69955973	C	T	ENSG00000141076.18	UTP4	69131291	-824682	-0.15405	0.056444	0.00700782	0.394479	1	1533	1
rs11075679	16	68492517	A	G	ENSG00000168807.17	SNTB2	69187147	694630	0.175828	0.0544407	0.00148455	0.169971	1	1479	1
rs8061543	16	69497767	G	C	ENSG00000132612.16	VPS4A	69311350	-186417	0.073905	0.0249025	0.00342729	0.27744	1	1470	1
rs4783719	16	69525412	C	G	ENSG00000258429.2	PDF	69330588	-194824	-0.137158	0.043626	0.00196376	0.202047	1	1455	1
rs12149608	16	68552601	G	C	ENSG00000132603.15	NIP7	69337996	785395	-0.131255	0.0452662	0.00422367	0.309121	1	1445	1
rs246138	16	69444623	G	A	ENSG00000103018.18	CYB5B	69398402	-46221	0.0956596	0.0282722	0.000886245	0.121375	1	1413	1
rs7188592	16	69625961	A	T	ENSG00000102908.23	NFAT5	69565094	-60867	0.100061	0.0329776	0.00278591	0.247337	1	1299	1
rs71151145	16	69984515	TA	T	ENSG00000181019.13	NQO1	69726668	-257847	0.295672	0.106574	0.006143	0.371514	1	1367	1
rs116990888	16	68931916	A	G	ENSG00000141101.13	NOB1	69754926	823010	0.118288	0.0374389	0.00186755	0.196069	1	1303	1
rs28454345	16	69716192	A	C	ENSG00000198373.13	WWP2	69762328	46136	0.0725149	0.023085	0.00198119	0.203162	1	1316	1
rs71401841	16	70855009	T	C	ENSG00000090857.14	PDPR	70114332	-740677	0.172596	0.0568818	0.0027853	0.247306	1	1143	1
rs2168608	16	70648791	G	A	ENSG00000157349.17	DDX19B	70289663	-359128	0.0710566	0.0201953	0.000555367	0.0874277	0.633674	1141	1
rs151186597	16	69878064	T	C	ENSG00000090861.17	AARS1	70289707	411643	0.124274	0.0421403	0.003631	0.286225	1	1140	1
rs11649341	16	70699389	T	C	ENSG00000261777.6	DDX19A-DT	70346806	-352583	0.183081	0.0658813	0.00606005	0.369222	1	1175	1
rs11075764	16	70479481	C	G	ENSG00000168872.17	DDX19A	70346861	-132620	-0.0848724	0.0254756	0.00105724	0.136862	1	1179	1
rs11646575	16	69533878	G	A	ENSG00000157350.13	ST3GAL2	70439237	905359	-0.0823254	0.02689	0.00255569	0.23595	1	1290	1
rs689457	16	69727273	C	T	ENSG00000157353.17	FCSK	70454595	727322	0.180864	0.0569944	0.0017852	0.19074	1	1277	1
rs36155323	16	70661088	A	G	ENSG00000189091.13	SF3B3	70523791	-137297	0.11936	0.035466	0.00094244	0.126373	1	1179	1
rs7500119	16	71401347	T	C	ENSG00000157368.12	IL34	70579895	-821452	-0.153303	0.0601216	0.0116486	0.484151	1	1141	1
rs12149588	16	71131657	C	T	ENSG00000132613.16	MTSS2	70686053	-445604	-0.104918	0.0325759	0.00152902	0.173146	1	1149	1
rs192139454	16	70692673	G	T	ENSG00000260156.1	ENSG00000260156	70747057	54384	-0.338878	0.122023	0.00609208	0.37011	1	1130	1
rs3785422	16	70737376	A	G	ENSG00000214353.8	VAC14-AS1	70755035	17659	-0.0444857	0.0135373	0.00123102	0.150769	1	1123	1
rs4788550	16	71686620	C	T	ENSG00000103043.15	VAC14	70801160	-885460	0.130445	0.0444397	0.00378764	0.29258	1	1151	1
rs10775325	16	71286083	C	T	ENSG00000157423.18	HYDIN	71230722	-55361	-0.0248031	0.0071051	0.000611727	0.0937269	0.841124	1375	1
rs34692271	16	71597074	G	T	ENSG00000167377.19	ZNF23	71463095	-133979	0.0616399	0.0209089	0.00364257	0.286688	1	1466	1
rs17669164	16	72264860	T	C	ENSG00000140835.10	CHST4	71525233	-739627	0.263575	0.0808476	0.0013424	0.159397	1	1513	1
rs72787021	16	71996789	G	C	ENSG00000260015.1	ENSG00000260015	71541825	-454964	0.358938	0.0977571	0.00032131	0.05832	0.480359	1495	1
rs12925078	16	72033364	A	G	ENSG00000260886.2	TAT-AS1	71564952	-468412	0.214089	0.0639438	0.00099967	0.13175	1	1494	1
rs746732	16	71366858	G	T	ENSG00000157429.16	ZNF19	71565089	198231	0.0940524	0.0293364	0.00160486	0.17852	1	1496	1
rs1006985	16	70603092	C	T	ENSG00000198650.11	TAT	71577092	974000	0.185209	0.0625537	0.00350202	0.28071	1	1496	1
rs9930890	16	72085913	A	G	ENSG00000140832.11	MARVELD3	71626161	-459752	-0.124508	0.037888	0.00123085	0.150759	1	1483	1
rs2033251	16	71426469	G	A	ENSG00000040199.18	PHLPP2	71724701	298232	0.123251	0.0363125	0.000854578	0.118389	1	1436	1
rs77575019	16	70980621	G	C	ENSG00000224470.9	ATXN1L	71808439	827818	0.110946	0.0333935	0.00109026	0.139532	1	1367	1
rs917007	16	71022770	G	A	ENSG00000166747.13	AP1G1	71809201	786431	-0.0591494	0.0209449	0.00530234	0.34635	1	1369	1
rs12919469	16	71994713	A	G	ENSG00000182149.21	IST1	71845996	-148717	-0.0459431	0.0151226	0.00275259	0.245694	1	1357	1
rs11643192	16	72180377	C	A	ENSG00000277481.2	PKD1L3	72000402	-179975	0.0514393	0.0176481	0.00403394	0.301982	1	1537	1
rs12444212	16	71403786	T	C	ENSG00000140829.12	DHX38	72093613	689827	0.133164	0.0413286	0.00152232	0.172663	1	1627	1
rs4477712	16	71181537	A	G	ENSG00000140830.9	TXNL4B	72094431	912894	0.163755	0.0491385	0.00105368	0.136545	1	1627	1
rs4788800	16	71381037	G	A	ENSG00000118557.16	PMFBP1	72176878	795841	0.052645	0.0168094	0.00204176	0.206892	1	1743	1
rs55844486	16	72268390	C	T	ENSG00000259768.8	ZFHX3-AS1	72665123	396733	0.108692	0.0326681	0.00107291	0.138187	1	2103	1
rs12924604	16	74567588	G	A	ENSG00000140836.17	ZFHX3	73891871	-675717	0.0768963	0.023056	0.00104422	0.135729	1	2652	1
rs1010631	16	75294692	C	G	ENSG00000103035.11	PSMD7	74296814	-997878	0.0965958	0.0290218	0.00106845	0.137824	1	2605	1
rs74490240	16	74919117	C	A	ENSG00000259972.3	ENSG00000259972	74335346	-583771	0.216924	0.0550458	0.000117934	0.0267421	0.303797	2576	1
rs12922431	16	75123398	G	A	ENSG00000261079.1	ENSG00000261079	74367462	-755936	-0.178714	0.0510359	0.000588934	0.0912382	1	2500	1
rs1808419	16	73377274	C	T	ENSG00000196436.9	NPIPB15	74376306	999032	-0.36514	0.105986	0.000717082	0.105033	1	2473	1
rs200287	16	74154421	A	T	ENSG00000090863.12	GLG1	74607144	452723	0.0661292	0.0242011	0.00694225	0.392794	1	2242	1
rs34537838	16	74975806	G	A	ENSG00000168411.14	RFWD3	74666877	-308929	0.204503	0.0685974	0.0032876	0.271131	1	2264	1
rs9927723	16	73945681	A	T	ENSG00000168404.13	MLKL	74700960	755279	-0.116714	0.0419223	0.0059695	0.366463	1	2231	1
rs12930398	16	74875187	C	T	ENSG00000103091.15	WDR59	75000173	124986	0.152141	0.0542466	0.00561758	0.356227	1	2253	1
rs72804121	16	75282246	G	A	ENSG00000166816.15	LDHD	75116780	-165466	0.112054	0.0341466	0.00125014	0.152307	1	2123	1
rs75508557	16	75558709	G	A	ENSG00000261058.1	ENSG00000261058	75119558	-439151	0.336346	0.0909666	0.000292604	0.0543058	0.614762	2101	1
rs61078946	16	75606619	A	T	ENSG00000184517.12	ZFP1	75148494	-458125	0.174788	0.0564187	0.0022757	0.220457	1	2058	1
rs74899082	16	74601435	A	G	ENSG00000050820.17	BCAR1	75268053	666618	-0.164935	0.0487222	0.000881117	0.120871	1	2211	1
rs730168	16	75116377	C	T	ENSG00000274220.1	ENSG00000274220	75433836	317459	-0.180987	0.049885	0.000376155	0.0655864	0.850486	2261	1
rs78671204	16	75267402	G	C	ENSG00000166822.13	TMEM170A	75465497	198095	0.072452	0.0227426	0.00171469	0.185938	1	2316	1
rs755099	16	75114706	G	A	ENSG00000205084.12	TMEM231	75556289	441583	0.10388	0.0355333	0.00392768	0.298	1	2384	1
rs728872	16	75511827	A	G	ENSG00000034713.8	GABARAPL2	75566375	54548	-0.061622	0.016073	0.000176734	0.0368787	0.433353	2452	1
rs16943706	16	75940283	G	A	ENSG00000166848.7	TERF2IP	75647773	-292510	0.184189	0.0472546	0.000138904	0.0304503	0.354345	2551	1
rs76949764	16	76639093	G	T	ENSG00000065427.15	KARS1	75648643	-990450	0.101164	0.02615	0.000155121	0.0332303	0.39649	2556	1
rs79761571	16	76697703	C	G	ENSG00000103111.15	MON1B	77190835	493132	0.0932922	0.0308454	0.00287215	0.251794	1	3749	1
rs12102281	16	77729978	C	T	ENSG00000205078.6	SYCE1L	77199408	-530570	0.3094	0.0996951	0.00223666	0.218227	1	3799	1
rs2113161	16	78164729	C	A	ENSG00000171724.3	VAT1L	77788564	-376165	-0.141005	0.0436352	0.00147601	0.169328	1	4699	1
rs16948307	16	78684698	A	C	ENSG00000178573.7	MAF	79600737	916039	0.155677	0.0428444	0.000368834	0.0646452	1	4284	1
rs73587546	16	80868527	G	A	ENSG00000168589.15	DYNLRB2	80540734	-327793	-0.2366	0.0794785	0.00333179	0.273212	1	3809	1
rs11644249	16	81673313	G	C	ENSG00000166451.14	CENPN	81006552	-666761	0.14404	0.0383391	0.000235189	0.0460878	0.939346	3994	1
rs12922444	16	81852105	C	G	ENSG00000166454.10	ATMIN	81035842	-816263	0.117113	0.0335793	0.000618655	0.0944875	1	3994	1
rs74031246	16	81706725	G	A	ENSG00000140905.11	GCSH	81096395	-610330	-0.169767	0.0573272	0.00349587	0.280444	1	3935	1
rs12919858	16	80259162	T	A	ENSG00000135697.10	BCO1	81238689	979527	0.178355	0.058351	0.00259615	0.238078	1	3941	1
rs12447311	16	81800708	A	G	ENSG00000261609.8	GAN	81314944	-485764	-0.0751549	0.0224816	0.00101721	0.13333	1	4002	1
rs11644249	16	81673313	G	C	ENSG00000153815.18	CMIP	81444808	-228505	-0.0410566	0.0127179	0.00149168	0.170486	1	4026	1
rs79643359	16	82725970	G	T	ENSG00000261218.6	ENSG00000261218	81738248	-987722	0.13536	0.0368745	0.000322344	0.0584693	1	4341	1
rs4072830	16	81854352	A	C	ENSG00000184860.10	SDR42E1	82011481	157129	0.103098	0.0312135	0.00116368	0.145547	1	4509	1
rs2042429	16	82079866	C	T	ENSG00000086696.11	HSD17B2	82035004	-44862	0.124817	0.0317256	0.000120917	0.0272624	0.546905	4523	1
rs12599264	16	81806517	T	G	ENSG00000261235.1	ENSG00000261235	82139631	333114	-0.20964	0.05388	0.000142601	0.0311031	0.647835	4543	1
rs76097582	16	81671652	A	G	ENSG00000140945.17	CDH13	82626965	955313	0.194796	0.0553428	0.000552747	0.087121	1	4771	1
rs8056329	16	83135027	A	T	ENSG00000230989.8	HSBP1	83719311	584284	0.0686616	0.0175371	0.000130008	0.0288799	0.740265	5694	1
rs8061844	16	83591890	T	A	ENSG00000260228.6	CDH13-AS2	83807834	215944	-0.106124	0.0301428	0.000551041	0.0869262	1	5652	1
rs4782568	16	83946924	C	G	ENSG00000140961.14	OSGIN1	83931311	-15613	-0.202023	0.0498243	7.59512e-05	0.0187252	0.431479	5681	1
rs60550343	16	83720802	G	A	ENSG00000140943.18	MBTPS1	84116942	396140	0.0718471	0.0183686	0.000131913	0.0292164	0.742804	5631	1
rs76361489	16	84394233	A	G	ENSG00000260018.2	MBTPS1-DT	84117030	-277203	-0.458315	0.120904	0.000207595	0.0417885	1	5619	1
rs112469151	16	84624155	T	G	ENSG00000103168.17	TAF1C	84187070	-437085	-0.226485	0.064577	0.000577777	0.0899994	1	5749	1
rs11862917	16	84011850	C	T	ENSG00000103175.11	WFDC1	84294846	282996	0.184147	0.0469229	0.000125518	0.0280822	0.682065	5434	1
rs36112113	16	85517463	C	T	ENSG00000140950.16	MEAK7	84554033	-963430	0.153489	0.0457704	0.000981687	0.130094	1	5643	1
rs2017050	16	84967142	C	T	ENSG00000103187.8	COTL1	84618078	-349064	-0.0796529	0.0202779	0.000123802	0.0277782	0.668656	5401	1
rs11643824	16	84684116	G	A	ENSG00000135686.13	KLHL36	84648511	-35605	-0.120027	0.0293987	6.80626e-05	0.0171194	0.370873	5449	1
rs111067799	16	84949107	C	G	ENSG00000103196.12	CRISPLD2	84819985	-129122	0.140716	0.0368934	0.00019027	0.0391056	0.986931	5187	1
rs75152262	16	84071732	A	G	ENSG00000153786.13	ZDHHC7	85011535	939803	-0.151385	0.0410246	0.000300571	0.0554364	1	5017	1
rs59503969	16	84529114	A	T	ENSG00000275088.1	ENSG00000275088	85146001	616887	0.144599	0.0388219	0.00026489	0.050424	1	5206	1
rs2934493	16	84871717	A	G	ENSG00000131149.19	GSE1	85169525	297808	0.0895215	0.0237287	0.000221941	0.0440417	1	5125	1
rs1046623	16	84566665	A	G	ENSG00000287787.1	ENSG00000287787	85227203	660538	0.470968	0.126188	0.000257611	0.0493696	1	5154	1
rs62048587	16	85129003	G	T	ENSG00000131153.9	GINS2	85690073	561070	-0.270619	0.0726758	0.000265895	0.0505715	1	4713	1
rs433850	16	86740341	T	C	ENSG00000131143.10	COX4I1	85798633	-941708	-0.164737	0.0468778	0.000563821	0.0884006	1	4909	1
rs2353694	16	86431413	G	C	ENSG00000131148.9	EMC8	85799608	-631805	0.111136	0.02806	0.000109303	0.0251927	0.536566	4909	1
rs76052989	16	85272755	C	G	ENSG00000286510.1	ENSG00000286510	85846309	573554	-0.341153	0.105398	0.00145023	0.167424	1	4761	1
rs115621472	16	86877705	T	A	ENSG00000268388.6	FENDRR	86509099	-368606	0.218369	0.0565824	0.000160639	0.0341559	0.679181	4228	1
rs276972	16	86194895	C	A	ENSG00000103241.7	FOXF1	86510527	315632	0.218518	0.0573102	0.000191149	0.0392479	0.807985	4227	1
rs12934002	16	85994613	A	C	ENSG00000103248.19	MTHFSD	86555235	560622	-0.112263	0.0302512	0.000278468	0.0522702	1	4231	1
rs62051073	16	86585205	C	T	ENSG00000260456.7	C16orf95	87317420	732215	-0.28424	0.0886685	0.00160668	0.178641	1	4210	1
rs7404838	16	88238895	C	G	ENSG00000270006.4	C16orf95-DT	87317487	-921408	-0.243959	0.0740298	0.00119357	0.14791	1	4212	1
rs28392819	16	88328691	C	G	ENSG00000269901.1	ENSG00000269901	87362536	-966155	0.29654	0.0799605	0.000280964	0.0526164	1	4172	1
rs7193018	16	88315206	G	A	ENSG00000140941.14	MAP1LC3B	87383953	-931253	0.0643821	0.0189403	0.00083995	0.116992	1	4078	1
rs4843704	16	87802753	G	C	ENSG00000103264.18	FBXO31	87392142	-410611	0.114853	0.0358686	0.00162577	0.179931	1	4127	1
rs4843574	16	87220039	G	A	ENSG00000288568.1	ZCCHC14-DT	87492555	272516	-0.180934	0.0518163	0.000609693	0.0935193	1	3993	1
rs4843749	16	87962269	T	C	ENSG00000140948.13	ZCCHC14	87493024	-469245	0.111504	0.0294942	0.000215596	0.0430542	0.861306	3995	1
rs9924130	16	87783705	C	T	ENSG00000103257.9	SLC7A5	87869507	85802	-0.188251	0.0497989	0.00021585	0.0430906	0.878727	4071	1
rs77033269	16	87937026	G	A	ENSG00000172530.22	BANP	87949244	12218	-0.250247	0.0680212	0.000312996	0.0571642	1	3939	1
rs11647956	16	88122418	C	T	ENSG00000225614.4	ZNF469	88382959	260541	0.0320486	0.00808815	0.000108563	0.025054	0.407219	3751	1
rs55907224	16	89062461	A	G	ENSG00000179588.9	ZFPM1	88453280	-609181	0.121081	0.0337745	0.000438928	0.0736762	1	3764	1
rs7202723	16	88327488	A	G	ENSG00000158545.16	ZC3H18	88570403	242915	0.0898362	0.0278348	0.00149546	0.170762	1	3674	1
rs72819366	16	89190287	G	A	ENSG00000167508.12	MVD	88663161	-527126	0.317129	0.0869785	0.000352577	0.0625318	1	3594	1
rs55907224	16	89062461	A	G	ENSG00000260630.9	SNAI3-AS1	88663298	-399163	-0.209187	0.0609466	0.000749691	0.108338	1	3594	1
rs12922009	16	88462118	C	G	ENSG00000185669.6	SNAI3	88686507	224389	0.195995	0.0549854	0.000472089	0.0777773	1	3575	1
rs72104036	16	87894860	CAG	C	ENSG00000158717.11	RNF166	88706408	811548	0.370516	0.102462	0.000392655	0.0677506	1	3530	1
rs75167441	16	89312245	C	T	ENSG00000174177.13	CTU2	88706483	-605762	0.21018	0.0543721	0.000156896	0.0335264	0.554629	3535	1
rs36075092	16	88511680	A	G	ENSG00000167513.9	CDT1	88803789	292109	0.175138	0.0473772	0.000293448	0.0544292	1	3507	1
rs73261990	16	89178840	G	A	ENSG00000259881.1	ENSG00000259881	88881038	-297802	0.490206	0.128999	0.000200514	0.0406989	0.674327	3363	1
rs28705737	16	89926753	T	C	ENSG00000129993.15	CBFA2T3	88977207	-949546	-0.347525	0.0983661	0.000527725	0.0842569	1	3368	1
rs3114860	16	89260185	G	A	ENSG00000129910.8	CDH15	89171748	-88437	0.304956	0.079528	0.000176279	0.0368025	0.586833	3329	1
rs3114911	16	89311113	A	G	ENSG00000259877.3	ZNF778-DT	89217653	-93460	0.248374	0.0701098	0.000510035	0.0822366	1	3205	1
rs76820443	16	89638389	G	T	ENSG00000260279.4	ENSG00000260279	89296128	-342261	-0.317889	0.102976	0.00235718	0.225066	1	3092	1
rs11076692	16	88642080	C	T	ENSG00000167522.17	ANKRD11	89490561	848481	-0.0617079	0.019644	0.00198058	0.203129	1	2692	1
rs475667	16	88804559	T	C	ENSG00000178773.15	CPNE7	89575758	771199	0.220371	0.0605848	0.000363761	0.0640042	0.894125	2458	1
rs12596403	16	88656825	G	A	ENSG00000015413.10	DPEP1	89613308	956483	0.197269	0.0542874	0.000368516	0.0646035	0.884808	2401	1
rs57566212	16	88755290	C	A	ENSG00000167523.15	SPATA33	89657740	902450	0.100093	0.0307762	0.00137782	0.162061	1	2287	1
rs1531884	16	89247558	G	A	ENSG00000275734.2	ENSG00000275734	89671568	424010	-0.123763	0.0399303	0.00226538	0.219866	1	2275	1
rs4785652	16	89277053	C	G	ENSG00000260259.1	LINC02166	89686569	409516	0.449178	0.135745	0.00114051	0.14371	1	2239	1
rs117732683	16	89949357	C	T	ENSG00000158792.16	SPATA2L	89701705	-247652	0.262607	0.0749567	0.000585423	0.0908389	1	2223	1
rs55911767	16	89864248	A	G	ENSG00000158805.12	ZNF276	89720400	-143848	0.115528	0.0339332	0.00082467	0.115559	1	2149	1
rs62052246	16	89974606	C	T	ENSG00000075399.14	VPS9D1	89720898	-253708	0.42652	0.123439	0.000692345	0.102391	1	2144	1
rs8050509	16	89825404	G	A	ENSG00000204991.11	SPIRE2	89818179	-7225	-0.0743639	0.0258128	0.00447046	0.31828	1	1862	1
rs5818707	16	89312642	T	TG	ENSG00000258839.4	MC1R	89912119	599477	-0.132904	0.0383041	0.00065858	0.0988237	1	1710	1
rs4451941	16	89938122	G	A	ENSG00000140995.17	DEF8	89948697	10575	-0.228459	0.0593999	0.00016881	0.0355616	0.288665	1710	1
rs79029793	16	89956864	A	G	ENSG00000003249.15	DBNDD1	90019890	63026	-0.244602	0.0817776	0.00318842	0.266692	1	1588	1
rs148064559	17	357923	C	CT	ENSG00000181031.16	RPH3AL	386254	28331	-0.191643	0.0516438	0.000278637	0.0522952	0.723341	2596	1
rs9675256	17	291359	A	G	ENSG00000183688.4	RFLNB	445939	154580	-0.220054	0.0574791	0.00018039	0.0374812	0.48579	2693	1
rs2286872	17	1474590	C	T	ENSG00000167695.15	TLCD3A	732412	-742178	0.150952	0.0424408	0.000485182	0.0793452	1	3222	1
rs56051325	17	1615646	A	G	ENSG00000179409.11	GEMIN4	753999	-861647	-0.104958	0.0315816	0.00108654	0.139228	1	3269	1
rs113193446	17	320472	C	CA	ENSG00000167699.14	GLOD4	782294	461822	-0.106373	0.0278457	0.000186107	0.0384307	0.615643	3308	1
rs7220578	17	1265870	A	G	ENSG00000171861.11	MRM3	782353	-483517	0.100382	0.02745	0.000339017	0.0607321	1	3317	1
rs753876	17	1096234	G	C	ENSG00000177370.5	TIMM22	997129	-99105	0.113213	0.0323798	0.00060005	0.0924832	1	3694	1
rs73975572	17	851904	A	G	ENSG00000159842.16	ABR	1229738	377834	0.153068	0.0499062	0.00251118	0.233495	1	3699	1
rs72809561	17	2074422	G	C	ENSG00000167193.8	CRK	1463162	-611260	-0.176412	0.0445437	0.000109393	0.0252096	0.364717	3334	1
rs4076807	17	1180001	C	A	ENSG00000197879.17	MYO1C	1492686	312685	0.078783	0.0216538	0.00036258	0.0638531	1	3363	1
rs116292333	17	1587679	C	G	ENSG00000132376.20	INPP5K	1516742	-70937	0.156699	0.0499481	0.00200682	0.204782	1	3332	1
rs8079920	17	880452	C	T	ENSG00000236618.3	PITPNA-AS1	1516877	636425	0.198312	0.0647043	0.00252876	0.234484	1	3335	1
rs62088168	17	1759002	C	T	ENSG00000174238.16	PITPNA	1562792	-196210	-0.200625	0.0510634	0.000123396	0.0277066	0.417696	3385	1
rs77376275	17	1384467	A	G	ENSG00000167703.15	SLC43A2	1628886	244419	0.0863631	0.0236665	0.000348635	0.0620129	1	3384	1
rs8079910	17	940638	A	G	ENSG00000074660.17	SCARF1	1645744	705106	0.349589	0.0957628	0.00034688	0.0617797	1	3360	1
rs11656601	17	2021617	C	T	ENSG00000167705.12	RILP	1649866	-371751	-0.187209	0.0594395	0.00192848	0.199866	1	3364	1
rs2663317	17	1028940	A	G	ENSG00000277597.2	ENSG00000277597	1684457	655517	0.362163	0.101984	0.000494856	0.0804927	1	3320	1
rs77081114	17	1913468	G	A	ENSG00000174231.18	PRPF8	1684867	-228601	-0.110263	0.0334398	0.00118578	0.14728	1	3313	1
rs8076112	17	1708905	A	C	ENSG00000185561.10	TLCD2	1710377	1472	-0.155157	0.0423195	0.000327657	0.0591995	1	3363	1
rs2071021	17	1776499	A	G	ENSG00000167716.19	WDR81	1716523	-59976	0.107024	0.0315052	0.000846222	0.117592	1	3365	1
rs80035274	17	1726675	C	T	ENSG00000186594.16	MIR22HG	1717174	-9501	0.174876	0.0473287	0.000295323	0.0546886	0.995535	3371	1
rs35933654	17	1715755	G	C	ENSG00000167711.14	SERPINF2	1742836	27081	-0.167767	0.0457313	0.000325043	0.0588527	1	3353	1
rs7406919	17	1155825	A	G	ENSG00000228133.3	ENSG00000228133	2017716	861891	-0.200555	0.055172	0.000366791	0.0643855	1	3325	1
rs2317465	17	2974928	T	C	ENSG00000185924.7	RTN4RL1	2025334	-949594	-0.0808493	0.0242169	0.00103244	0.13468	1	3296	1
rs72805756	17	2475569	G	A	ENSG00000108963.19	DPH1	2030137	-445432	-0.210606	0.0546703	0.000164941	0.0349057	0.54051	3277	1
rs56051325	17	1615646	A	G	ENSG00000177374.13	HIC1	2054154	438508	0.0586469	0.0158099	0.000280016	0.0524829	0.917331	3276	1
rs62089611	17	1430416	G	C	ENSG00000070366.14	SMG6	2303785	873369	-0.0749278	0.022386	0.00100306	0.132051	1	3076	1
rs151074810	17	2446792	G	A	ENSG00000167721.11	TSR1	2336657	-110135	-0.102896	0.034811	0.003556	0.283047	1	3081	1
rs12942576	17	1409167	T	C	ENSG00000141258.13	SGSM2	2337498	928331	0.106387	0.0289465	0.0003172	0.0577422	0.976976	3080	1
rs8080301	17	2966624	A	G	ENSG00000070444.15	MNT	2401104	-565520	-0.0413686	0.0130702	0.00183385	0.193852	1	3101	1
rs116683697	17	3007079	G	C	ENSG00000127804.13	METTL16	2511891	-495188	-0.116198	0.0384485	0.00289331	0.252828	1	3024	1
rs11078323	17	2725668	G	A	ENSG00000262050.2	ENSG00000262050	2712012	-13656	0.169316	0.0457569	0.000289556	0.0538667	0.888356	3068	1
rs231677	17	3311020	G	A	ENSG00000132359.16	RAP1GAP2	2755705	-555315	0.147806	0.0413152	0.000450715	0.0751483	1	3053	1
rs2293881	17	3716844	A	G	ENSG00000108381.11	ASPA	3472374	-244470	0.129562	0.0392938	0.00118625	0.147315	1	3248	1
rs8072924	17	4423065	G	A	ENSG00000261916.1	ENSG00000261916	3602272	-820793	0.354523	0.0912005	0.000144545	0.0314207	0.488129	3377	1
rs144056959	17	3871558	G	A	ENSG00000196689.13	TRPV1	3609411	-262147	0.276221	0.0761512	0.000377257	0.0657251	1	3392	1
rs61530211	17	2852619	A	G	ENSG00000213977.8	TAX1BP3	3668679	816060	-0.269307	0.0734687	0.000328528	0.0593128	1	3402	1
rs7212582	17	3161740	A	G	ENSG00000127774.7	EMC6	3668812	507072	0.137588	0.0405013	0.000845974	0.11757	1	3408	1
rs333126	17	4482321	G	A	ENSG00000257950.3	P2RX5-TAX1BP3	3696194	-786127	0.047021	0.0158708	0.003481	0.279766	1	3439	1
rs117299305	17	2960081	C	A	ENSG00000083454.23	P2RX5	3696240	736159	0.155787	0.0494997	0.00194307	0.200736	1	3433	1
rs7221921	17	3869125	C	T	ENSG00000083457.12	ITGAE	3801188	-67937	-0.108295	0.0318497	0.000837194	0.116766	1	3445	1
rs9892590	17	4421094	A	G	ENSG00000074356.17	NCBP3	3846246	-574848	0.0809021	0.0219677	0.000308675	0.0565795	1	3422	1
rs9894516	17	3522056	G	A	ENSG00000004660.15	CAMKK1	3894891	372835	0.0708969	0.0223045	0.00175514	0.188765	1	3287	1
rs117945224	17	4656928	G	A	ENSG00000108405.4	P2RX1	3916476	-740452	0.208929	0.0623535	0.000990811	0.130946	1	3373	1
rs9898560	17	4683421	T	C	ENSG00000074370.18	ATP2A3	3964464	-718957	0.267008	0.0803661	0.00109026	0.139532	1	3199	1
rs1045845	17	4538590	C	G	ENSG00000074755.15	ZZEF1	4143030	-395560	-0.0677653	0.0222781	0.00272027	0.24411	1	3155	1
rs9891959	17	4854482	T	G	ENSG00000185722.18	ANKFY1	4263995	-590487	-0.143732	0.0371402	0.000154318	0.033088	0.475917	3084	1
rs9899556	17	4449766	C	T	ENSG00000132388.13	UBE2G1	4366675	-83091	0.0853668	0.0266005	0.00158797	0.177363	1	2901	1
rs75353989	17	4248566	G	A	ENSG00000262823.1	ENSG00000262823	4486353	237787	0.379704	0.107101	0.000505284	0.0816823	1	2896	1
rs385688	17	3548900	T	C	ENSG00000229782.1	SPNS2-AS1	4499674	950774	0.350913	0.0990849	0.000512039	0.0824724	1	2883	1
rs2737141	17	3611608	T	C	ENSG00000132382.15	MYBBP1A	4555386	943778	0.147374	0.0448599	0.00123501	0.15109	1	2761	1
rs72835855	17	3694063	C	T	ENSG00000167741.11	GGT6	4560818	866755	0.353514	0.10121	0.000607509	0.0932765	1	2753	1
rs4995290	17	3918546	T	C	ENSG00000244184.1	PELP1-DT	4704230	785684	0.249988	0.0751811	0.00108022	0.138777	1	2714	1
rs899446	17	4593367	G	A	ENSG00000141456.16	PELP1	4704337	110970	-0.102926	0.0337517	0.00265494	0.240984	1	2713	1
rs9906333	17	4596777	A	G	ENSG00000161920.11	MED11	4731428	134651	0.0910589	0.0279657	0.00136054	0.160795	1	2760	1
rs62071698	17	3913200	C	G	ENSG00000141497.14	ZMYND15	4739833	826633	0.276733	0.0834974	0.00112044	0.142067	1	2749	1
rs7216683	17	5070816	T	C	ENSG00000161921.17	CXCL16	4739928	-330888	0.0770151	0.0207885	0.000284977	0.0532017	0.784256	2752	1
rs11078501	17	4383966	T	C	ENSG00000182327.8	GLTPD2	4788964	404998	-0.24917	0.0747508	0.00105076	0.136295	1	2748	1
rs2326062	17	4482165	T	C	ENSG00000142507.10	PSMB6	4796144	313979	-0.0495698	0.0160237	0.00230876	0.222399	1	2750	1
rs11651466	17	4795665	T	A	ENSG00000205710.4	C17orf107	4899418	103753	0.192157	0.0575231	0.00102561	0.134067	1	2867	1
rs12942345	17	4048418	C	T	ENSG00000185245.9	GP1BA	4932277	883859	0.234371	0.0699643	0.000993692	0.131215	1	2871	1
rs113831399	17	5077692	A	G	ENSG00000108523.16	RNF167	4940008	-137684	-0.102475	0.0318353	0.00153823	0.173823	1	2866	1
rs1108720	17	4543888	T	C	ENSG00000108528.14	SLC25A11	4940053	396165	-0.0580691	0.0175262	0.00112418	0.142376	1	2870	1
rs79484623	17	5661800	T	C	ENSG00000108515.18	ENO3	4948092	-713708	-0.458331	0.118753	0.0001605	0.0341332	0.460474	2869	1
rs11653474	17	4755115	T	A	ENSG00000108518.8	PFN1	4949061	193946	-0.0511252	0.014606	0.00059193	0.0915697	1	2860	1
rs1730488	17	5182562	C	T	ENSG00000196388.9	INCA1	4997610	-184952	-0.263099	0.0763364	0.000713602	0.104673	1	2796	1
rs12937471	17	5878717	C	T	ENSG00000129250.12	KIF1C	4997950	-880767	-0.0976436	0.0316325	0.00235876	0.225147	1	2799	1
rs12944361	17	5136023	T	C	ENSG00000132517.15	SLC52A1	5052009	-84014	0.153369	0.046188	0.00109704	0.140116	1	2811	1
rs8079727	17	5509153	A	C	ENSG00000180787.6	ZFP3	5078467	-430686	-0.141431	0.0484935	0.00401224	0.301258	1	2824	1
rs924025	17	4475628	G	A	ENSG00000234327.10	ZNF232-AS1	5097223	621595	0.155228	0.0482489	0.00154677	0.174472	1	2861	1
rs4790198	17	4474684	G	A	ENSG00000129204.17	USP6	5116032	641348	0.02469	0.00762668	0.00144773	0.167249	1	2875	1
rs61735455	17	5368468	G	C	ENSG00000180626.10	ZNF594	5191868	-176600	-0.241549	0.0746968	0.00146502	0.168501	1	2916	1
rs11078539	17	4812682	A	G	ENSG00000261879.9	ZNF594-DT	5192007	379325	-0.0861658	0.0254769	0.000890488	0.12178	1	2916	1
rs9911776	17	5372929	C	T	ENSG00000161929.15	SCIMP	5234860	-138069	0.117427	0.0329105	0.000466098	0.0770546	1	2941	1
rs4255828	17	6119094	G	T	ENSG00000029725.17	RABEP1	5282265	-836829	-0.0855292	0.0271352	0.00191359	0.198968	1	3067	1
rs11652391	17	5131488	G	A	ENSG00000129197.15	RPAIN	5419641	288153	-0.10404	0.030329	0.000754617	0.108812	1	3258	1
rs78165989	17	5367419	C	A	ENSG00000263272.1	ENSG00000263272	5432876	65457	0.29478	0.0960862	0.00250512	0.233145	1	3144	1
rs3851	17	4783119	A	C	ENSG00000005100.13	DHX33	5468982	685863	0.099981	0.028096	0.00048212	0.0789675	1	3117	1
rs7214277	17	5732029	T	C	ENSG00000167842.16	MIS12	5486285	-245744	0.204057	0.0585984	0.000630351	0.0957832	1	3159	1
rs72839826	17	5917209	C	G	ENSG00000091592.17	NLRP1	5619424	-297785	-0.0725662	0.0199991	0.000375631	0.0655163	1	2970	1
rs10852882	17	6459413	T	C	ENSG00000179314.16	WSCD1	6057807	-401606	0.0943246	0.0266734	0.000521613	0.083577	1	3115	1
rs1420999	17	5853018	T	C	ENSG00000129195.16	PIMREG	6444441	591423	-0.169708	0.047924	0.000512651	0.0825498	1	3267	1
rs7214646	17	6635643	T	A	ENSG00000129235.11	TXNDC17	6640985	5342	0.0760825	0.0206296	0.000302839	0.0557748	0.959696	3169	1
rs12601859	17	6836215	C	T	ENSG00000108590.11	MED31	6651634	-184581	-0.145155	0.037522	0.000155164	0.0332374	0.5018	3234	1
rs6502926	17	6157677	T	C	ENSG00000262089.1	ENSG00000262089	6995189	837512	-0.291563	0.0810938	0.000422933	0.0716922	1	2938	1
rs2871287	17	6424442	C	T	ENSG00000108839.12	ALOX12	6996049	571607	0.241018	0.0721736	0.00102942	0.134419	1	2942	1
rs112765532	17	6834629	C	T	ENSG00000219200.12	RNASEK	7012417	177788	-0.259426	0.076519	0.000865815	0.119457	1	2927	1
rs12938899	17	7622228	C	T	ENSG00000215067.12	ALOX12-AS1	7012530	-609698	0.132776	0.0349331	0.000199928	0.0406104	0.58399	2921	1
rs7213280	17	6097272	G	A	ENSG00000258315.5	C17orf49	7014495	917223	0.111887	0.0345408	0.00143846	0.166557	1	2905	1
rs36005815	17	6093217	C	T	ENSG00000161940.11	BCL6B	7023050	929833	-0.186359	0.0551919	0.000907524	0.123277	1	2832	1
rs3760353	17	7115730	G	C	ENSG00000174326.15	SLC16A11	7044092	-71638	0.476682	0.146936	0.00141542	0.164846	1	2782	1
rs7212353	17	8035835	A	G	ENSG00000132514.14	CLEC10A	7080307	-955528	0.186073	0.0557214	0.00102966	0.134442	1	2940	1
rs11657858	17	6463569	T	C	ENSG00000289977.1	ENSG00000289977	7137348	673779	0.263846	0.0678691	0.000144392	0.0313956	0.417293	2890	1
rs9789024	17	6375395	C	A	ENSG00000132535.22	DLG4	7219841	844446	0.0434796	0.0110036	0.000113252	0.0258918	0.322088	2844	1
rs314229	17	7080758	C	A	ENSG00000004975.12	DVL2	7234517	153759	0.239675	0.0750617	0.00167436	0.183102	1	2750	1
rs1533031	17	6769851	A	G	ENSG00000040633.13	PHF23	7239722	469871	0.110093	0.0339732	0.00143227	0.166097	1	2723	1
rs11657418	17	7411566	G	C	ENSG00000170291.16	ELP5	7251416	-160150	0.0675629	0.0216069	0.00207463	0.208916	1	2694	1
rs2136281	17	6790619	A	G	ENSG00000175826.12	CTDNEP1	7252491	461872	0.142579	0.0414521	0.000731001	0.106435	1	2697	1
rs67183607	17	6708093	C	T	ENSG00000181856.15	SLC2A4	7281718	573625	-0.454936	0.130613	0.00062863	0.0955859	1	2716	1
rs72837690	17	7185104	T	C	ENSG00000215041.10	NEURL4	7329393	144289	-0.124806	0.0344494	0.000383256	0.0665167	1	2751	1
rs12949662	17	6476427	T	C	ENSG00000072818.12	ACAP1	7336529	860102	-0.102587	0.0279856	0.000328416	0.0592978	0.9061	2759	1
rs1222786	17	7180327	A	G	ENSG00000213859.8	KCTD11	7351889	171562	0.118809	0.0365844	0.00139963	0.16365	1	2729	1
rs9901691	17	6405119	A	G	ENSG00000174292.13	TNK1	7380534	975415	0.23776	0.0665288	0.000456727	0.0758863	1	2668	1
rs7212763	17	7361046	C	T	ENSG00000205544.4	TMEM256	7404097	43051	0.084687	0.0231745	0.000342226	0.0611516	0.923668	2699	1
rs1561	17	8360016	C	T	ENSG00000262481.5	TMEM256-PLSCR3	7404097	-955919	0.162688	0.0511386	0.0017396	0.187712	1	2702	1
rs55831773	17	7655719	C	T	ENSG00000169992.10	NLGN2	7404874	-250845	-0.0584989	0.0184804	0.00183169	0.193717	1	2704	1
rs6502955	17	6440807	C	G	ENSG00000181284.3	TMEM102	7435435	994628	-0.201722	0.0604616	0.0010401	0.13537	1	2578	1
rs7209131	17	7473092	C	T	ENSG00000170175.11	CHRNB1	7445061	-28031	-0.107404	0.0289224	0.000275938	0.0519025	0.713851	2587	1
rs16956264	17	6780365	A	G	ENSG00000174282.12	ZBTB4	7484263	703898	-0.146383	0.039917	0.000326638	0.0590665	0.816269	2499	1
rs143545826	17	7183148	G	A	ENSG00000239697.12	TNFSF12	7548508	365360	-0.148597	0.0471357	0.00191008	0.198757	1	2430	1
rs17887200	17	7667753	T	C	ENSG00000161955.17	TNFSF13	7558292	-109461	-0.2106	0.0654748	0.00155043	0.174735	1	2402	1
rs58326959	17	6847188	CA	C	ENSG00000129226.14	CD68	7579491	732303	0.169043	0.0527726	0.00161944	0.179524	1	2375	1
rs756432968	17	6831026	A	AAGG	ENSG00000129255.16	MPDU1	7583529	752503	-0.091723	0.028927	0.00179996	0.191676	1	2400	1
rs34219250	17	7727047	C	T	ENSG00000233223.5	ENSG00000233223	7584098	-142949	-0.186152	0.0496058	0.00023902	0.0466475	0.572692	2396	1
rs12947697	17	7186298	C	T	ENSG00000129245.13	FXR2	7614897	428599	-0.262166	0.0718486	0.000349034	0.0620656	0.848152	2430	1
rs7214969	17	8057797	G	C	ENSG00000141504.12	SAT2	7627876	-429921	0.097304	0.0293984	0.00113724	0.14342	1	2391	1
rs6257	17	7630399	T	C	ENSG00000129244.9	ATP1B2	7646627	16228	0.204995	0.0595554	0.000724763	0.105841	1	2333	1
rs12944908	17	8612599	G	C	ENSG00000141499.18	WRAP53	7686071	-926528	-0.104081	0.0339412	0.00251595	0.233767	1	2364	1
rs12941981	17	7705144	C	A	ENSG00000108947.5	EFNB3	7705202	58	-0.179829	0.0522763	0.000730089	0.10635	1	2294	1
rs1641546	17	7608439	A	T	ENSG00000132510.11	KDM6B	7834217	225778	-0.118383	0.0325487	0.000364161	0.064052	0.827009	2271	1
rs12949042	17	7931375	C	T	ENSG00000167874.7	TMEM88	7855066	-76309	-0.42086	0.140567	0.00315938	0.265349	1	2320	1
rs9898903	17	8841263	A	T	ENSG00000182224.12	CYB5D1	7857746	-983517	-0.106525	0.0333733	0.00168051	0.183532	1	2322	1
rs4796414	17	7382122	C	T	ENSG00000170004.19	CHD3	7884796	502674	-0.0850821	0.0237369	0.000439835	0.0737922	1	2314	1
rs12051609	17	8091376	G	A	ENSG00000179859.10	RNF227	7916289	-175087	-0.126091	0.0367615	0.000755698	0.108924	1	2331	1
rs314252	17	7189187	G	A	ENSG00000170037.14	CNTROB	7932101	742914	0.0942443	0.0352137	0.00816269	0.420728	1	2324	1
rs443141	17	8856816	T	C	ENSG00000170043.12	TRAPPC1	7932123	-924693	-0.0864863	0.0223641	0.000155947	0.0333688	0.362109	2322	1
rs222837	17	7229237	C	T	ENSG00000132518.7	GUCY2D	8002615	773378	-0.0483	0.0124547	0.000149676	0.0322859	0.351889	2351	1
rs62059713	17	7847732	C	T	ENSG00000179094.16	PER1	8156506	308774	-0.266761	0.0749652	0.00048227	0.0789881	1	2331	1
rs62059792	17	7534348	A	G	ENSG00000179029.15	TMEM107	8176399	642051	-0.139323	0.0367296	0.000205684	0.0414829	0.48418	2354	1
rs112097187	17	7362779	T	C	ENSG00000196544.8	BORCS6	8190180	827401	-0.277497	0.087608	0.00181971	0.192963	1	2364	1
rs4796406	17	7340341	T	C	ENSG00000178999.13	AURKB	8210600	870259	0.249999	0.0738041	0.000874786	0.12028	1	2401	1
rs7214739	17	9162618	T	C	ENSG00000178921.14	PFAS	8247618	-915000	-0.140414	0.0375995	0.000255557	0.0490679	0.633781	2480	1
rs8066124	17	7773385	T	C	ENSG00000178971.17	CTC1	8248058	474673	-0.104016	0.0274595	0.000209718	0.0421323	0.520309	2481	1
rs34224293	17	9120687	T	C	ENSG00000108961.14	RANGRF	8288654	-832033	0.149518	0.0469571	0.00172369	0.186583	1	2553	1
rs117814872	17	8989698	A	C	ENSG00000198844.12	ARHGEF15	8310241	-679457	-0.203038	0.0624181	0.00137518	0.161872	1	2597	1
rs12453244	17	8681820	A	G	ENSG00000184619.8	KRBA2	8376704	-305116	0.0595595	0.0168811	0.000536728	0.0852807	1	2588	1
rs1088898	17	8973188	G	T	ENSG00000166579.16	NDEL1	8413131	-560057	0.102598	0.0286194	0.000439036	0.0736903	1	2583	1
rs7207746	17	8690728	C	T	ENSG00000133026.14	MYH10	8631376	-59352	0.0751177	0.0226702	0.00112334	0.142309	1	2573	1
rs17741774	17	9441529	C	G	ENSG00000161973.11	CCDC42	8745219	-696310	0.166396	0.0475102	0.00058772	0.0910958	1	2575	1
rs2043155	17	8728718	G	C	ENSG00000276231.5	PIK3R6	8867677	138959	0.19833	0.0559262	0.000503535	0.0815107	1	2804	1
rs2106340	17	8985041	G	A	ENSG00000141506.15	PIK3R5	8965712	-19329	-0.190239	0.0538357	0.000526384	0.0841061	1	2885	1
rs7208361	17	9553575	C	T	ENSG00000271851.1	ENSG00000271851	9555696	2121	-0.212458	0.0626547	0.000864086	0.11931	1	3431	1
rs10445299	17	9756433	G	A	ENSG00000170310.15	STX8	9576591	-179842	-0.163116	0.0506567	0.00153261	0.173404	1	3417	1
rs11078804	17	9465759	A	G	ENSG00000065325.13	GLP2R	9822206	356447	-0.305554	0.0848279	0.000412962	0.0704145	1	3180	1
rs9904714	17	10155528	C	T	ENSG00000109063.15	MYH3	10657309	501781	-0.084189	0.0224546	0.000241971	0.0470975	0.735593	3040	1
rs8075503	17	10698004	C	A	ENSG00000133028.12	SCO1	10698375	371	-0.0587526	0.0191709	0.00253062	0.234572	1	3012	1
rs8077794	17	11258670	C	G	ENSG00000154957.14	ZNF18	11997475	738805	-0.221145	0.0687942	0.00156023	0.175395	1	2782	1
rs72810826	17	11597452	G	A	ENSG00000065559.15	MAP2K4	12020829	423377	-0.125679	0.0387035	0.00140112	0.163762	1	2812	1
rs72813760	17	14703671	C	T	ENSG00000265494.1	ENSG00000265494	13909231	-794440	0.206375	0.0572365	0.000407682	0.0697353	1	3925	1
rs8070582	17	13971662	C	A	ENSG00000236088.12	COX10-DT	14069495	97833	-0.139915	0.0399766	0.000592708	0.0916606	1	3941	1
rs10852828	17	15099595	T	G	ENSG00000125430.9	HS3ST3B1	14301081	-798514	0.131642	0.0374848	0.000568355	0.0889315	1	3871	1
rs6502393	17	14800814	G	A	ENSG00000266709.1	ENSG00000266709	14303854	-496960	-0.189955	0.0534912	0.000494933	0.0805031	1	3812	1
rs36105481	17	13876745	C	G	ENSG00000230647.3	ENSG00000230647	14374139	497394	-0.249637	0.0755935	0.00116613	0.145739	1	3768	1
rs2215238	17	15380642	G	A	ENSG00000109099.16	PMP22	15272292	-108350	-0.116441	0.0364395	0.0016611	0.182247	1	2832	1
rs11658473	17	15379413	C	T	ENSG00000259024.7	TVP23C-CDRT4	15563561	184148	0.0734063	0.01952	0.00023213	0.0456094	0.55804	2404	1
rs1860378	17	14769793	G	C	ENSG00000175106.17	TVP23C	15563595	793802	0.0986287	0.0331176	0.00331911	0.272629	1	2429	1
rs35614705	17	15034496	A	G	ENSG00000221926.13	TRIM16	15684311	649815	0.165773	0.0433663	0.000184342	0.0381397	0.424725	2304	1
rs60179255	17	15718287	T	C	ENSG00000187607.16	ZNF286A	15699577	-18710	-0.112853	0.0286438	0.000118352	0.0268193	0.273867	2314	1
rs9903871	17	16228613	C	T	ENSG00000108474.17	PIGL	16217191	-11422	-0.099527	0.0278362	0.000454061	0.0755503	0.83956	1849	1
rs2301652	17	16025270	T	G	ENSG00000166582.11	CENPV	16353656	328386	-0.123265	0.0357074	0.000700136	0.103213	1	1897	1
rs163372	17	15711508	A	T	ENSG00000170315.14	UBB	16380798	669290	-0.0536296	0.0163505	0.00125663	0.152811	1	1891	1
rs8079893	17	16854123	C	T	ENSG00000187688.15	TRPV2	16415571	-438552	0.187636	0.0573769	0.00129818	0.156065	1	1815	1
rs9915827	17	15706853	A	G	ENSG00000181350.12	LRRC75A	16492193	785340	0.125385	0.0454574	0.00643881	0.379841	1	1743	1
rs4371193	17	16899291	A	T	ENSG00000141040.15	ZNF287	16569204	-330087	0.123173	0.0343545	0.000438336	0.0735997	0.781991	1784	1
rs4792644	17	15656691	G	A	ENSG00000197566.10	ZNF624	16653856	997165	-0.101649	0.0323424	0.00197046	0.202474	1	1791	1
rs35590625	17	17423049	G	A	ENSG00000240505.9	TNFRSF13B	16972118	-450931	0.122168	0.0397504	0.00246176	0.230774	1	1627	1
rs8067390	17	17349814	C	A	ENSG00000225442.2	MPRIP-AS1	17077752	-272062	-0.163501	0.0491972	0.00108667	0.139238	1	1632	1
rs115612770	17	17494095	C	A	ENSG00000154803.13	FLCN	17237188	-256907	0.155321	0.0547785	0.00512517	0.340698	1	1671	1
rs146807903	17	17020703	G	A	ENSG00000141030.13	COPS3	17281273	260570	0.11154	0.0350273	0.00172233	0.186483	1	1722	1
rs6502575	17	17303205	A	G	ENSG00000205309.14	NT5M	17303335	130	0.169025	0.0617373	0.00683565	0.390075	1	1752	1
rs2221602	17	17429999	A	G	ENSG00000141026.6	MED9	17476994	46995	-0.085694	0.0240664	0.000478413	0.0785307	0.829089	1733	1
rs8071107	17	17704003	T	C	ENSG00000264666.3	ENSG00000264666	17591428	-112575	-0.121336	0.0384657	0.00189861	0.198043	1	1621	1
rs77697889	17	18267633	A	G	ENSG00000108557.20	RAI1	17681458	-586175	0.101423	0.0307097	0.00116506	0.145653	1	1604	1
rs146246140	17	18370673	TAAAG	T	ENSG00000072310.18	SREBF1	17837002	-533671	0.296728	0.0942019	0.0019263	0.199732	1	1606	1
rs2955371	17	18064083	G	A	ENSG00000197815.4	ENSG00000197815	17858227	-205856	0.117442	0.0378784	0.002258	0.219455	1	1631	1
rs4985756	17	16972784	G	A	ENSG00000175662.18	TOM1L2	17972422	999638	0.0874555	0.024626	0.000494576	0.0804563	0.744831	1506	1
rs117071827	17	18191742	G	T	ENSG00000171962.18	DRC3	17972813	-218929	-0.118825	0.0435166	0.00698131	0.393825	1	1514	1
rs2473655	17	18936106	T	C	ENSG00000141034.10	GID4	18039408	-896698	-0.22677	0.0682277	0.0010854	0.13917	1	1457	1
rs8076485	17	18999151	A	G	ENSG00000091536.20	MYO15A	18108756	-890395	0.11223	0.0330459	0.000848689	0.117822	1	1335	1
rs6502575	17	17303205	A	G	ENSG00000091542.9	ALKBH5	18183078	879873	0.124293	0.0397605	0.00208041	0.209273	1	1300	1
rs2240876	17	17346845	C	T	ENSG00000177427.13	MIEF2	18260597	913752	-0.191041	0.0716564	0.00840602	0.425973	1	1253	1
rs75913225	17	18329900	C	T	ENSG00000177302.15	TOP3A	18315007	-14893	0.15946	0.0503477	0.00182149	0.193073	1	1152	1
rs2605131	17	18225127	T	C	ENSG00000214860.5	EVPLL	18377778	152651	0.0983137	0.0374334	0.00940905	0.445792	1	1060	1
rs2453584	17	19540132	G	C	ENSG00000240445.6	FOXO3B	18682314	-857818	-0.0486014	0.0179992	0.00762258	0.409114	1	969	1
rs12602546	17	18741051	G	A	ENSG00000141127.15	PRPSAP2	18840085	99034	0.0833257	0.026642	0.00207004	0.208624	1	1039	1
rs72838824	17	19443326	C	A	ENSG00000154025.16	SLC5A10	18950345	-492981	-0.103483	0.0333896	0.00226701	0.219947	1	1109	1
rs2074274	17	18960666	G	C	ENSG00000188522.15	FAM83G	19004764	44098	0.324002	0.092425	0.000581088	0.0903552	0.649075	1117	1
rs407990	17	19832949	C	G	ENSG00000072134.16	EPN2	19215615	-617334	-0.10362	0.0299086	0.000670501	0.100101	0.758337	1131	1
rs146670163	17	18774782	C	T	ENSG00000166484.20	MAPK7	19377721	602939	-0.163227	0.063016	0.0104133	0.463842	1	1078	1
rs7221299	17	19347366	G	A	ENSG00000166482.12	MFAP4	19387190	39824	-0.263435	0.098339	0.00810467	0.419437	1	1075	1
rs11650156	17	19551061	T	C	ENSG00000262769.1	ENSG00000262769	19597922	46861	0.546892	0.172717	0.00182613	0.193368	1	1126	1
rs112276004	17	18678704	T	C	ENSG00000072210.19	ALDH3A2	19648136	969432	-0.0892875	0.0275203	0.00141417	0.164753	1	1174	1
rs4925097	17	20249138	G	A	ENSG00000180638.19	SLC47A2	19718979	-530159	0.0668805	0.0219307	0.00265388	0.240939	1	1129	1
rs2228100	17	19739639	G	C	ENSG00000108602.18	ALDH3A1	19748943	9304	0.385989	0.112947	0.000789055	0.112128	0.931085	1180	1
rs191865	17	19954629	T	C	ENSG00000108599.15	AKAP10	19978343	23714	0.105512	0.0323706	0.0013453	0.159619	1	1132	1
rs79292267	17	19896013	G	C	ENSG00000233098.10	CCDC144NL-AS1	20868433	972420	0.0373479	0.0134603	0.00613668	0.371342	1	1242	1
rs62059057	17	21132332	C	A	ENSG00000109016.18	DHRS7B	21123364	-8968	0.0682745	0.0193815	0.000547251	0.086494	0.617299	1128	1
rs1169538810	17	20442590	C	CT	ENSG00000178307.10	TMEM11	21214176	771586	-0.0833384	0.0230093	0.000384551	0.0666887	0.464153	1207	1
rs1373650399	17	20537699	CAT	C	ENSG00000235530.7	TMEM11-DT	21214322	676623	0.437905	0.116954	0.000246516	0.0477793	0.296559	1203	1
rs7502087	17	21528412	T	C	ENSG00000274180.1	NATD1	21253410	-275002	-0.106346	0.0404358	0.0093131	0.443974	1	1194	1
rs6587089	17	20843107	A	G	ENSG00000034152.19	MAP2K3	21284672	441565	-0.0730237	0.0253037	0.00440337	0.315748	1	1196	1
rs965820322	17	21870036	A	C	ENSG00000184185.10	KCNJ12	21376357	-493679	0.142996	0.0401782	0.000481284	0.0788648	0.581872	1209	1
rs17792915	17	28257661	G	A	ENSG00000109046.15	WSB1	27294076	-963585	0.0991023	0.0342073	0.00425606	0.310308	1	856	1
rs11654191	17	27989788	T	C	ENSG00000141068.15	KSR1	27456448	-533340	0.048086	0.0180683	0.00852031	0.428357	1	964	1
rs72845638	17	27309877	G	A	ENSG00000168961.17	LGALS9	27629798	319921	-0.11012	0.0384362	0.00469023	0.32606	1	1060	1
rs116866498	17	27629743	C	T	ENSG00000087095.13	NLK	28041737	411994	-0.190301	0.0529652	0.000426621	0.0721342	0.4936	1157	1
rs59376744	17	28820806	T	A	ENSG00000267259.1	ERVE-1	28235281	-585525	-0.225902	0.0820228	0.00651769	0.381939	1	1132	1
rs4796024	17	27751918	C	T	ENSG00000109084.14	TMEM97	28319200	567282	-0.203295	0.0625961	0.00139883	0.163599	1	1217	1
rs4239211	17	27982392	G	C	ENSG00000109083.14	IFT20	28335489	353097	0.0914525	0.0263897	0.000668357	0.099865	0.812054	1215	1
rs8076871	17	28302062	T	A	ENSG00000004142.12	POLDIP2	28357527	55465	0.106167	0.0337391	0.0019463	0.200942	1	1186	1
rs35441936	17	28417209	AG	A	ENSG00000244045.13	TMEM199	28357642	-59567	-0.0699941	0.0217513	0.00154322	0.174208	1	1184	1
rs241783	17	28240029	G	A	ENSG00000004139.14	SARM1	28364356	124327	0.0681988	0.0218734	0.00213572	0.2125	1	1161	1
rs8081705	17	28318534	G	C	ENSG00000274529.6	SEBOX	28365199	46665	0.259412	0.0842245	0.00241044	0.228015	1	1166	1
rs75258876	17	27431538	G	A	ENSG00000109072.14	VTN	28373091	941553	0.100744	0.0340277	0.00350366	0.280775	1	1186	1
rs72399468	17	29073133	GGAAGA	G	ENSG00000265254.1	ENSG00000265254	28405240	-667893	-0.280948	0.0780524	0.000416777	0.0709024	0.509718	1223	1
rs80917	17	28251435	G	C	ENSG00000076351.13	SLC46A1	28407197	155762	0.0768112	0.028027	0.00678006	0.388712	1	1222	1
rs4796029	17	27755761	G	T	ENSG00000007216.16	SLC13A2	28473293	717532	-0.374485	0.112048	0.00101986	0.133568	1	1176	1
rs34549927	17	28203552	T	C	ENSG00000109103.12	UNC119	28552631	349079	-0.131312	0.0385079	0.00080947	0.114129	0.885561	1094	1
rs141743881	17	29516012	A	G	ENSG00000087111.22	PIGS	28571794	-944218	-0.171525	0.0625439	0.00674354	0.387799	1	1120	1
rs11080058	17	28415042	G	A	ENSG00000109107.14	ALDOC	28576948	161906	0.225822	0.0610184	0.000288973	0.0537795	0.324228	1122	1
rs28998802	17	27797882	G	A	ENSG00000227543.5	SPAG5-AS1	28598790	800908	-0.158606	0.0423778	0.000247958	0.0479709	0.276969	1117	1
rs7210510	17	29144580	C	T	ENSG00000076382.17	SPAG5	28599025	-545555	-0.163824	0.0467599	0.000585306	0.0908269	0.654957	1119	1
rs59250901	17	28418545	AC	A	ENSG00000167524.17	RSKR	28614197	195652	-0.0647417	0.0227654	0.0049975	0.336491	1	1112	1
rs11080107	17	29611406	T	C	ENSG00000007202.15	KIAA0100	28645454	-965952	0.0738601	0.025595	0.0044056	0.315834	1	1054	1
rs11654523	17	29630527	T	C	ENSG00000132581.10	SDF2	28662189	-968338	-0.131864	0.0431458	0.00259904	0.238208	1	1053	1
rs75160068	17	28218650	G	T	ENSG00000109111.15	SUPT6H	28662198	443548	-0.0877859	0.0358542	0.0153525	0.533362	1	1053	1
rs873364	17	29027840	A	T	ENSG00000167525.15	PROCA1	28711888	-315952	-0.0693702	0.0213451	0.00138863	0.162854	1	1027	1
rs11654191	17	27989788	T	C	ENSG00000109113.20	RAB34	28718429	728641	0.144359	0.0407702	0.000513387	0.0826326	0.523141	1019	1
rs8069100	17	29112509	T	C	ENSG00000198242.14	RPL23A	28719985	-392524	-0.0694094	0.0202523	0.000762865	0.109628	0.77736	1019	1
rs1876437	17	29209356	C	T	ENSG00000160602.14	NEK8	28725897	-483459	0.189676	0.0557388	0.000829268	0.116006	0.858292	1035	1
rs3794759	17	27761709	T	C	ENSG00000160606.11	TLCD1	28727935	966226	0.123538	0.0482495	0.011315	0.478955	1	1038	1
rs7221773	17	28875870	G	A	ENSG00000173065.14	FAM222B	28855232	-20638	-0.1066	0.0359735	0.00347517	0.279494	1	968	1
rs117335353	17	28383328	C	T	ENSG00000132589.16	FLOT2	28897733	514405	0.132091	0.0448315	0.00366111	0.287429	1	948	1
rs34517613	17	28283226	C	T	ENSG00000167536.14	DHRS13	28903079	619853	0.206258	0.0676651	0.00266575	0.241515	1	936	1
rs12948278	17	28731278	G	A	ENSG00000109118.14	PHF12	28951771	220493	0.0790715	0.0240692	0.00123512	0.151099	1	853	1
rs62068618	17	29826333	C	T	ENSG00000063015.21	SEZ6	29006440	-819893	0.208319	0.0590591	0.000538402	0.0854693	0.45818	851	1
rs12603632	17	28822729	G	A	ENSG00000196535.20	MYO18A	29180398	357669	-0.0600922	0.0216897	0.00621166	0.373521	1	828	1
rs57132083	17	29233302	T	C	ENSG00000108256.9	NUFIP2	29294148	60846	-0.13473	0.0435698	0.00231801	0.222948	1	773	1
rs8081853	17	29033095	G	A	ENSG00000160551.12	TAOK1	29390363	357268	0.0603275	0.0195854	0.00240872	0.227922	1	814	1
rs79749090	17	29090191	A	G	ENSG00000168792.5	ABHD15	29567037	476846	-0.263899	0.0773865	0.000809082	0.114088	0.558266	690	1
rs76274570	17	29481067	A	T	ENSG00000108262.16	GIT1	29594054	112987	0.1975	0.0666776	0.00348883	0.280124	1	699	1
rs71368117	17	29002209	T	C	ENSG00000167549.19	CORO6	29622912	620703	0.12361	0.0357683	0.000691068	0.102258	0.487203	705	1
rs75581564	17	29036732	G	A	ENSG00000141298.19	SSH2	29930276	893544	-0.116507	0.0377602	0.00236914	0.225735	1	973	1
rs111527438	17	30925685	T	C	ENSG00000126653.18	NSRP1	30115521	-810164	0.0964564	0.0309219	0.00212561	0.211854	1	914	1
rs11656408	17	30310155	A	G	ENSG00000108578.15	BLMH	30292056	-18099	-0.12678	0.0467345	0.00735057	0.40275	1	759	1
rs9898690	17	30541321	T	C	ENSG00000108587.16	GOSR1	30477362	-63959	0.176473	0.0486442	0.000376507	0.065631	0.31476	836	1
rs11656986	17	30694324	A	T	ENSG00000214719.13	ENSG00000214719	30576464	-117860	-0.042487	0.0121712	0.000611958	0.0937481	0.568509	929	1
rs9915745	17	30400819	G	T	ENSG00000176390.12	CRLF3	30824692	423873	0.105446	0.029479	0.000451553	0.0752391	0.643915	1426	1
rs997877	17	30327592	C	T	ENSG00000176208.9	ATAD5	30831966	504374	0.0933324	0.026014	0.000434549	0.0731126	0.623577	1435	1
rs952190	17	30982397	C	T	ENSG00000172171.11	TEFM	30906238	-76159	0.100473	0.0315275	0.00170851	0.185503	1	1443	1
rs223148	17	31578755	T	C	ENSG00000184060.11	ADAP2	30906344	-672411	-0.107451	0.03112	0.000698413	0.103043	1	1444	1
rs11653943	17	30317538	C	A	ENSG00000265743.1	LINC02978	30965500	647962	0.666775	0.207793	0.00158996	0.177497	1	1510	1
rs62068726	17	30437470	A	G	ENSG00000181481.14	RNF135	30970984	533514	0.27694	0.082768	0.00100683	0.132386	1	1515	1
rs201566030	17	30561807	A	G	ENSG00000264456.1	ENSG00000264456	30971652	409845	-0.0964895	0.037073	0.010057	0.457564	1	1516	1
rs315470	17	31634584	T	G	ENSG00000196712.20	NF1	31094927	-539657	0.0543919	0.0194358	0.00571952	0.359238	1	1612	1
rs4794897	17	31567713	C	T	ENSG00000185862.7	EVI2B	31314105	-253608	-0.220454	0.0639093	0.000706444	0.103904	1	1690	1
rs4258685	17	31407689	G	A	ENSG00000126860.12	EVI2A	31321749	-85940	-0.116483	0.0381246	0.00260658	0.238581	1	1694	1
rs116909924	17	31916150	G	A	ENSG00000131242.18	RAB11FIP4	31391675	-524475	-0.206058	0.0610384	0.00090963	0.123467	1	1729	1
rs7212282	17	32075077	T	C	ENSG00000172301.11	COPRS	31859291	-215786	-0.142831	0.0462391	0.0023426	0.224292	1	1591	1
rs72813060	17	32525604	C	T	ENSG00000108651.10	UTP6	31901708	-623896	0.12059	0.039515	0.00263611	0.240027	1	1614	1
rs56019638	17	31529549	T	A	ENSG00000277511.2	ENSG00000277511	32127570	598021	-0.502134	0.139077	0.000400698	0.0688118	0.755716	1886	1
rs4795768	17	33349163	G	C	ENSG00000108666.10	C17orf75	32350023	-999140	-0.101551	0.0298738	0.000839649	0.116972	1	2239	1
rs67519954	17	32128379	CT	C	ENSG00000010244.19	ZNF207	32350132	221753	0.0920984	0.0289335	0.00172953	0.187007	1	2235	1
rs319752	17	33243590	G	A	ENSG00000108671.11	PSMD11	32444379	-799211	0.0989106	0.0279454	0.000515875	0.0829218	1	2331	1
rs138474612	17	31588971	C	T	ENSG00000176749.9	CDK5R1	32486993	898022	0.137721	0.0403266	0.000795282	0.112758	1	2338	1
rs77907477	17	32872404	C	A	ENSG00000176658.17	MYO1D	32877177	4773	0.137513	0.0480743	0.00475529	0.328279	1	2230	1
rs35430819	17	33465589	G	C	ENSG00000108691.10	CCL2	34255274	789685	-0.284093	0.0802872	0.000517625	0.0831177	1	3000	1
rs66536365	17	34292073	C	T	ENSG00000108700.5	CCL8	34319435	27362	-0.456986	0.139579	0.00128188	0.154812	1	3020	1
rs159318	17	34359619	G	A	ENSG00000181374.8	CCL13	34356480	-3139	0.279607	0.0713679	0.000128729	0.0286472	0.381554	2964	1
rs62062216	17	34704930	C	A	ENSG00000181291.8	TMEM132E	34579487	-125443	-0.0683709	0.0184988	0.000294205	0.0545319	0.853193	2900	1
rs990510	17	34542932	C	A	ENSG00000198783.6	ZNF830	34961540	418608	-0.118104	0.0344938	0.000771623	0.110488	1	2651	1
rs964725	17	35184518	C	T	ENSG00000005156.12	LIG3	34980512	-204006	-0.219648	0.0560216	0.000127297	0.0283974	0.339884	2670	1
rs12940855	17	34733169	C	T	ENSG00000185379.21	RAD51D	35121522	388353	0.0841515	0.0235924	0.000468075	0.0773012	1	2595	1
rs986819	17	34593527	G	A	ENSG00000073536.18	NLE1	35142304	548777	-0.116362	0.0383708	0.00280036	0.248109	1	2602	1
rs12949588	17	35237172	A	C	ENSG00000266947.3	ENSG00000266947	35242963	5791	0.187398	0.0490862	0.00018773	0.0386983	0.443043	2360	1
rs62056376	17	34342002	C	A	ENSG00000267364.4	ENSG00000267364	35313442	971440	-0.180956	0.0579192	0.00209223	0.209934	1	2270	1
rs854675	17	36032864	C	T	ENSG00000172716.17	SLFN11	35373701	-659163	0.183436	0.0555361	0.00116364	0.145544	1	2175	1
rs12943325	17	35151826	T	C	ENSG00000172123.13	SLFN12	35433283	281457	-0.198062	0.0632625	0.00204888	0.207331	1	2069	1
rs1383541	17	35212806	T	C	ENSG00000154760.14	SLFN13	35448837	236031	-0.124695	0.0388701	0.00159441	0.177819	1	2025	1
rs76729985	17	35407692	C	G	ENSG00000205045.12	SLFN12L	35537678	129986	0.0662984	0.0196409	0.000910739	0.123566	1	1910	1
rs7213476	17	35675811	C	T	ENSG00000267321.4	SNHG30	35568050	-107761	0.322795	0.0927051	0.000631075	0.095866	1	1825	1
rs8071766	17	34657226	T	A	ENSG00000006125.18	AP2B1	35578046	920820	-0.256713	0.0723866	0.000503283	0.0814831	0.92453	1837	1
rs4796121	17	35881680	A	T	ENSG00000108733.11	PEX12	35578863	-302817	-0.193047	0.0650816	0.00344371	0.278074	1	1838	1
rs2735496	17	35954018	T	A	ENSG00000271447.6	MMP28	35795707	-158311	0.217671	0.0712341	0.00260339	0.238421	1	1780	1
rs117647498	17	36722474	G	A	ENSG00000270647.7	TAF15	35809482	-912992	-0.0759201	0.0263631	0.00448546	0.318848	1	1837	1
rs35715602	17	36667277	T	C	ENSG00000278023.7	RDM1	35930773	-736504	0.28731	0.0824105	0.00062153	0.0948117	1	2034	1
rs295856	17	36800803	A	G	ENSG00000276409.5	CCL14	35987004	-813799	-0.126817	0.0396739	0.00165557	0.181879	1	2084	1
rs11263784	17	36667509	C	T	ENSG00000275944.1	ENSG00000275944	36001419	-666090	0.305425	0.0912344	0.00100098	0.131859	1	2091	1
rs41505146	17	35998778	C	T	ENSG00000275688.4	CCL15-CCL14	36001621	2843	0.480595	0.126005	0.000190295	0.0391088	0.398859	2096	1
rs11263783	17	36667478	C	T	ENSG00000278690.1	ENSG00000278690	36012504	-654974	0.448237	0.116159	0.000160929	0.0342032	0.336341	2090	1
rs8073066	17	36055928	T	C	ENSG00000274736.5	CCL23	36017972	-37956	-0.255289	0.0719662	0.000501631	0.0812965	1	2086	1
rs113816448	17	35927153	C	T	ENSG00000275385.2	CCL18	36064272	137119	0.424828	0.139915	0.00276755	0.246419	1	2072	1
rs4796237	17	36658958	C	T	ENSG00000275302.2	CCL4	36103827	-555131	-0.313752	0.0852359	0.000310694	0.0568494	0.628845	2024	1
rs117695737	17	35743270	C	T	ENSG00000273611.5	ZNHIT3	36486629	743359	-0.115883	0.0426889	0.00731197	0.401785	1	1821	1
rs11652749	17	36838357	T	C	ENSG00000278259.5	MYO19	36543435	-294922	-0.098954	0.0311892	0.00178913	0.190988	1	1753	1
rs756319	17	36848327	C	T	ENSG00000278311.5	GGNBP2	36544912	-303415	0.146955	0.0382088	0.000168812	0.0355618	0.296096	1754	1
rs62071132	17	36882078	A	G	ENSG00000278535.5	DHRS11	36591879	-290199	0.0912094	0.0328686	0.00613138	0.371176	1	1781	1
rs2280783	17	35937855	G	A	ENSG00000278619.5	MRM1	36601583	663728	-0.145153	0.0464599	0.00209231	0.209937	1	1807	1
rs17651635	17	36987500	C	T	ENSG00000275700.6	AATF	36948925	-38575	0.0889247	0.0303109	0.00380589	0.293313	1	1824	1
rs757010	17	36636746	C	T	ENSG00000278540.5	ACACA	37406836	770090	-0.168611	0.0477534	0.000531681	0.084702	0.926188	1742	1
rs143386595	17	37513898	AAAAC	A	ENSG00000276234.5	TADA2A	37406886	-107012	-0.130964	0.0359807	0.000360558	0.0635979	0.628813	1744	1
rs11652559	17	37642570	C	T	ENSG00000278053.5	DDX52	37643446	876	-0.0862071	0.0233632	0.000300821	0.055474	0.606154	2015	1
rs145322555	17	38487693	G	A	ENSG00000275410.6	HNF1B	37745059	-742634	0.186158	0.0594535	0.00204655	0.207185	1	1949	1
rs801234	17	39182241	C	T	ENSG00000278845.5	MRPL45	38297023	-885218	0.0688685	0.0197901	0.000635533	0.0963536	1	1965	1
rs16542	17	39210176	G	A	ENSG00000274211.6	SOCS7	38351844	-858332	-0.0859279	0.0249842	0.000731795	0.106518	1	1963	1
rs8068625	17	38610027	C	G	ENSG00000275832.5	ARHGAP23	38419280	-190747	0.0645141	0.0166135	0.000146785	0.0317909	0.276249	1882	1
rs82976	17	38908420	A	G	ENSG00000276170.6	ENSG00000276170	38452444	-455976	0.402137	0.13072	0.00243887	0.229539	1	1888	1
rs59247783	17	37771846	T	G	ENSG00000277363.5	SRCIN1	38605952	834106	0.0770345	0.0284876	0.00753626	0.407147	1	1858	1
chr17:37933590:TA:T	17	37933590	TA	T	ENSG00000273604.2	EPOP	38674957	741367	0.217831	0.0637472	0.000789947	0.112216	1	1825	1
rs4795390	17	39625357	G	C	ENSG00000277969.2	ENSG00000277969	38702449	-922908	0.182509	0.0549967	0.00110446	0.140744	1	1766	1
rs115291774	17	38489726	G	C	ENSG00000275023.5	MLLT6	38705273	215547	0.10252	0.026586	0.000162553	0.0344904	0.286581	1763	1
rs2240083	17	39195150	C	T	ENSG00000276293.5	PIP4K2B	38800126	-395024	-0.0851732	0.0285117	0.00322596	0.268346	1	1632	1
rs16490	17	39109125	C	T	ENSG00000273559.5	CWC25	38825355	-283770	-0.12133	0.0445339	0.00710627	0.396868	1	1591	1
rs8074919	17	38848196	T	C	ENSG00000263466.1	ENSG00000263466	38904600	56404	0.372571	0.117637	0.00182189	0.193101	1	1507	1
rs4078225	17	38349401	G	C	ENSG00000263874.2	LINC00672	38925168	575767	0.0996364	0.0338954	0.00373902	0.29059	1	1509	1
rs79212903	17	39132535	AG	A	ENSG00000161381.14	PLXDC1	39154394	21859	0.118957	0.0326083	0.000350041	0.0621965	0.576867	1648	1
rs72834052	17	38439659	A	G	ENSG00000067191.17	CACNB1	39197702	758043	-0.101963	0.0298959	0.000807728	0.11396	1	1652	1
rs10852934	17	39626157	T	C	ENSG00000108298.12	RPL19	39200283	-425874	0.060375	0.0167612	0.000412954	0.0704138	0.685503	1660	1
rs72819773	17	38891468	A	G	ENSG00000108306.13	FBXL20	39402523	511055	0.108624	0.0315482	0.000722191	0.105576	1	1631	1
rs75248071	17	40091652	C	A	ENSG00000125686.12	MED1	39451272	-640380	-0.12927	0.0435655	0.00343274	0.277663	1	1551	1
rs11650976	17	38640407	A	T	ENSG00000167258.15	CDK12	39461486	821079	-0.056379	0.0188123	0.00313089	0.264128	1	1537	1
rs62074998	17	39324569	C	A	ENSG00000273576.1	ENSG00000273576	39566915	242346	-0.401663	0.139508	0.00449425	0.319166	1	1466	1
rs117331478	17	40028107	G	T	ENSG00000141741.12	MIEN1	39730532	-297575	0.111755	0.0376023	0.00338253	0.275523	1	1324	1
rs11078929	17	39983981	C	G	ENSG00000141738.14	GRB7	39737927	-246054	0.183862	0.0675337	0.00714605	0.397843	1	1317	1
rs35855410	17	39468814	T	A	ENSG00000161405.17	IKZF3	39864312	395498	-0.0862702	0.0308246	0.00571606	0.359138	1	1370	1
rs4890122	17	40720589	T	C	ENSG00000172057.10	ORMDL3	39927601	-792988	0.0815026	0.0281036	0.00421796	0.308925	1	1311	1
rs77107066	17	40396922	C	T	ENSG00000264968.1	ENSG00000264968	39927742	-469180	0.225547	0.0879627	0.0111988	0.477113	1	1314	1
rs17634993	17	40523355	C	T	ENSG00000108344.15	PSMD3	39980807	-542548	0.165105	0.0518756	0.00173179	0.187169	1	1442	1
rs185266843	17	40824439	T	C	ENSG00000126351.13	THRA	40058290	-766149	0.207375	0.0614211	0.000908395	0.123357	1	1480	1
rs55917345	17	40758623	G	A	ENSG00000008838.21	MED24	40061215	-697408	-0.115234	0.0360945	0.00167697	0.183286	1	1501	1
rs2060941	17	39826630	G	T	ENSG00000126368.6	NR1D1	40100589	273959	0.432665	0.139959	0.00232474	0.22333	1	1484	1
rs35564381	17	41021625	T	C	ENSG00000188895.12	MSL1	40121971	-899654	-0.122306	0.0379387	0.00151378	0.172054	1	1470	1
rs6503513	17	39405360	A	G	ENSG00000108349.17	CASC3	40140318	734958	-0.0924388	0.030132	0.00250568	0.233173	1	1476	1
rs200843577	17	39954281	CA	C	ENSG00000108352.13	RAPGEFL1	40177010	222729	0.142462	0.0394645	0.000401553	0.0689194	0.542096	1350	1
rs76217727	17	40788816	TG	T	ENSG00000171475.14	WIPF2	40219304	-569512	-0.0908873	0.0306972	0.00350232	0.280721	1	1407	1
rs730929	17	40924669	G	A	ENSG00000094804.12	CDC6	40287879	-636790	0.328814	0.0949785	0.000676504	0.100717	0.927487	1371	1
rs12600379	17	41087049	T	A	ENSG00000131759.18	RARA	40309180	-777869	0.156295	0.0439923	0.000492077	0.0801644	0.678082	1378	1
rs6503563	17	40875787	A	G	ENSG00000265666.1	RARA-AS1	40343136	-532651	0.199239	0.0754174	0.00900655	0.438279	1	1445	1
rs61322733	17	40781769	A	G	ENSG00000183153.7	GJD3	40364737	-417032	-0.057931	0.0175522	0.00117345	0.146324	1	1474	1
rs74939104	17	40774966	C	A	ENSG00000131747.15	TOP2A	40417896	-357070	0.270382	0.0979916	0.00642116	0.379353	1	1455	1
rs199896043	17	41032535	GTTAA	G	ENSG00000141753.7	IGFBP4	40443450	-589085	-0.276186	0.0881936	0.00204365	0.207006	1	1485	1
rs11287725	17	40055304	GT	G	ENSG00000266088.6	ENSG00000266088	40516892	461588	0.343582	0.0978391	0.000568725	0.088975	0.900861	1584	1
rs1014774	17	40902232	A	G	ENSG00000126353.3	CCR7	40565472	-336760	0.298134	0.103225	0.0043728	0.314652	1	1557	1
rs112048359	17	40987830	T	A	ENSG00000278834.2	ENSG00000278834	40648030	-339800	-0.214866	0.0613975	0.000593376	0.0917413	0.967203	1630	1
rs72834798	17	40061046	A	G	ENSG00000213424.9	KRT222	40665181	604135	-0.221746	0.072384	0.00254028	0.235103	1	1563	1
rs2023906	17	40557434	G	A	ENSG00000108244.17	KRT23	40937646	380212	0.320022	0.089519	0.000454943	0.0756608	0.802975	1765	1
rs118071359	17	41615937	G	A	ENSG00000171345.13	KRT19	41528308	-87629	0.443544	0.140829	0.00192874	0.19988	1	1772	1
rs11651987	17	40897579	G	A	ENSG00000173812.11	EIF1	41688885	791306	0.051192	0.0166111	0.00239669	0.227278	1	1831	1
rs17405722	17	42390483	G	A	ENSG00000173801.17	JUP	41786931	-603552	0.116472	0.032624	0.000462731	0.0766352	0.790345	1708	1
rs34765911	17	41798210	A	ACC	ENSG00000141696.13	P3H4	41812604	14394	-0.213207	0.0640271	0.00106284	0.13734	1	1741	1
rs7501902	17	41653395	C	T	ENSG00000141756.19	FKBP10	41812680	159285	0.144952	0.0445256	0.00136339	0.160989	1	1742	1
rs2170711	17	42444950	T	A	ENSG00000131473.17	ACLY	41930542	-514408	0.102954	0.0379162	0.00729736	0.401421	1	1580	1
rs79830835	17	41008101	T	C	ENSG00000204815.10	ODAD4	41930617	922516	-0.120425	0.0417149	0.00439047	0.315294	1	1581	1
rs11079028	17	41974115	G	A	ENSG00000173786.17	CNP	41966763	-7352	-0.164665	0.0495667	0.00109135	0.139633	1	1593	1
rs113366589	17	42364598	T	G	ENSG00000168259.17	DNAJC7	42021376	-343222	-0.0714515	0.028444	0.0129259	0.502979	1	1485	1
rs144326706	17	41243178	C	T	ENSG00000267221.3	C17orf113	42050601	807423	-0.150734	0.0449676	0.000986297	0.130523	1	1400	1
rs76716315	17	41509751	C	A	ENSG00000108771.13	DHX58	42112714	602963	-0.317796	0.0896689	0.000507413	0.0819302	0.681456	1343	1
rs33914436	17	41727307	G	A	ENSG00000108773.11	KAT2A	42121367	394060	0.163482	0.0443884	0.000308429	0.0565477	0.41422	1343	1
rs12602466	17	42359928	C	T	ENSG00000260325.2	HSPB9	42122804	-237124	-0.228976	0.0650664	0.000554128	0.087279	0.744194	1343	1
rs72820838	17	41961613	C	T	ENSG00000267658.1	RAB5C-AS1	42154600	192987	0.633495	0.223515	0.00514355	0.34131	1	1408	1
rs72830046	17	41464313	C	T	ENSG00000108774.15	RAB5C	42155044	690731	-0.0658782	0.0207487	0.00177551	0.190105	1	1409	1
rs118016560	17	42283475	A	C	ENSG00000167925.16	GHDC	42194532	-88943	0.257987	0.0800041	0.00150937	0.171724	1	1278	1
rs72833704	17	41508910	G	T	ENSG00000126561.18	STAT5A	42287547	778637	-0.289615	0.0821228	0.000539712	0.0856185	0.679497	1259	1
rs112581665	17	42637020	C	T	ENSG00000173757.11	STAT5B	42288633	-348387	0.0655174	0.0225534	0.00415529	0.306563	1	1249	1
rs62066827	17	41436294	G	T	ENSG00000168610.16	STAT3	42388540	952246	0.183321	0.0623364	0.00372412	0.289996	1	1193	1
rs6503639	17	41586604	G	A	ENSG00000177469.13	CAVIN1	42423256	836652	-0.1372	0.0415808	0.00117694	0.146587	1	1149	1
rs62075826	17	42493941	A	G	ENSG00000033627.18	ATP6V0A1	42458844	-35097	0.194523	0.0518585	0.000240425	0.0468594	0.275047	1144	1
rs775990	17	43006516	A	G	ENSG00000108786.11	HSD17B1	42552922	-453594	0.151755	0.0565968	0.00804686	0.418122	1	1113	1
rs11480811	17	42151621	C	CT	ENSG00000108788.12	MLX	42567072	415451	-0.151486	0.0430727	0.000558299	0.0877577	0.62697	1123	1
chr17:43323103:T:C	17	43323103	T	C	ENSG00000287710.1	ENSG00000287710	42577825	-745278	0.427938	0.117299	0.000349782	0.0621622	0.386159	1104	1
rs10512488	17	42811886	G	A	ENSG00000131470.15	PSMC3IP	42577831	-234055	-0.130519	0.0502337	0.0101835	0.459861	1	1101	1
rs161624	17	42908849	G	A	ENSG00000131462.9	TUBG1	42609641	-299208	-0.148313	0.0487303	0.00270521	0.243395	1	1102	1
rs117549387	17	41615108	G	A	ENSG00000141699.11	RETREG3	42610623	995515	0.130805	0.0472773	0.00628097	0.375486	1	1106	1
rs183807563	17	43494875	G	A	ENSG00000108797.12	CNTNAP1	42682531	-812344	0.0827655	0.0221341	0.000251068	0.0484387	0.30103	1199	1
rs79309130	17	42189891	G	A	ENSG00000184451.5	CCR10	42683917	494026	0.263855	0.0703073	0.000238803	0.0466139	0.287758	1205	1
rs374864253	17	42124488	T	TG	ENSG00000108799.13	EZH1	42745049	620561	0.201842	0.0622219	0.00141659	0.164934	1	1110	1
rs35967904	17	41974169	G	A	ENSG00000131477.11	RAMP2	42758447	784278	-0.209759	0.0608952	0.000718531	0.105193	0.824874	1148	1
chr17:43277844:C:G	17	43277844	C	G	ENSG00000197291.9	RAMP2-AS1	42761257	-516587	0.107347	0.0448484	0.0177626	0.559538	1	1160	1
chr17:42967318:A:G	17	42967318	A	G	ENSG00000131475.7	VPS25	42773449	-193869	-0.117706	0.0419418	0.0055875	0.355346	1	1163	1
rs8068688	17	42298969	A	G	ENSG00000183978.8	COA3	42798704	499735	-0.0547706	0.0231104	0.0188981	0.570272	1	1128	1
rs145343720	17	41990222	TG	T	ENSG00000176563.10	CNTD1	42798800	808578	0.11826	0.0381474	0.00226092	0.219614	1	1128	1
rs183807563	17	43494875	G	A	ENSG00000131467.12	PSME3	42824385	-670490	-0.0948663	0.0278334	0.00081403	0.114539	0.866942	1065	1
rs683500	17	42918268	A	T	ENSG00000126581.13	BECN1	42833350	-84918	-0.0617378	0.0217757	0.00512923	0.340817	1	1075	1
rs112225198	17	42298621	G	A	ENSG00000131480.9	AOC2	42844580	545959	-0.189082	0.067165	0.00544394	0.350831	1	1106	1
rs190481126	17	42281158	C	A	ENSG00000131471.7	AOC3	42851184	570026	-0.271905	0.0857362	0.00179663	0.191471	1	1103	1
rs59492997	17	42834437	G	GGA	ENSG00000213373.7	LINC00671	42898704	64267	-0.251501	0.101233	0.0139341	0.516732	1	1093	1
rs6503679	17	41994952	G	A	ENSG00000131482.10	G6PC1	42900797	905845	0.334395	0.124624	0.00800344	0.417158	1	1101	1
rs2343131	17	43554184	A	G	ENSG00000266967.7	AARSD1	42964498	-589686	-0.0807028	0.0283215	0.00491351	0.333691	1	1143	1
rs62078444	17	42758831	C	T	ENSG00000198863.8	RUNDC1	42980565	221734	-0.0855938	0.0331798	0.0107243	0.469214	1	1146	1
rs35528967	17	43382611	C	T	ENSG00000131469.15	RPL27	42998273	-384338	-0.118199	0.0378958	0.00212764	0.21199	1	1173	1
rs12941945	17	43370860	A	G	ENSG00000068079.8	IFI35	43006740	-364120	-0.178616	0.0568992	0.0019944	0.203982	1	1168	1
rs11079758	17	43654778	T	C	ENSG00000188554.15	NBR1	43170481	-484297	0.0569941	0.0206771	0.0064748	0.380799	1	1121	1
rs2354155	17	42394634	G	A	ENSG00000267002.4	ENSG00000267002	43171037	776403	-0.0504815	0.0206597	0.0155566	0.535771	1	1123	1
rs28513436	17	43552281	T	C	ENSG00000184988.8	TMEM106A	43211835	-340446	0.236128	0.0697851	0.000885862	0.121339	1	1131	1
rs72831095	17	43367957	A	G	ENSG00000188825.16	LINC00910	43389226	21269	0.0740861	0.0252923	0.00385936	0.295476	1	1125	1
rs62075826	17	42493941	A	G	ENSG00000175906.5	ARL4D	43398993	905052	-0.323677	0.114518	0.00526502	0.345208	1	1119	1
rs11658713	17	43390353	G	C	ENSG00000067596.12	DHX8	43483865	93512	0.0636623	0.023614	0.00771616	0.411245	1	1056	1
rs57622009	17	44567071	T	C	ENSG00000175832.13	ETV4	43579620	-987451	-0.337905	0.112166	0.00298177	0.257075	1	1076	1
rs850713	17	44350364	G	A	ENSG00000005102.14	MEOX1	43661922	-688442	-0.112452	0.0407861	0.00646096	0.380438	1	1179	1
rs147832718	17	43366279	T	G	ENSG00000161647.19	MPP3	43833170	466891	0.15818	0.0481295	0.00122945	0.150656	1	1197	1
rs2593595	17	42904228	A	G	ENSG00000161649.14	CD300LG	43847148	942920	0.130426	0.0422132	0.00233713	0.223987	1	1202	1
rs441192	17	44031805	T	C	ENSG00000161653.11	NAGS	44004622	-27183	0.286539	0.080402	0.000473195	0.0779074	0.64733	1368	1
rs4793088	17	44303369	A	C	ENSG00000091947.10	TMEM101	44023946	-279423	0.0785488	0.0220363	0.000472025	0.0777731	0.637706	1351	1
rs17742683	17	43801706	T	C	ENSG00000161654.10	LSM12	44067619	265913	0.121957	0.0323702	0.000226202	0.04469	0.314647	1391	1
rs28690110	17	43990158	C	T	ENSG00000141349.10	G6PC3	44070620	80462	0.0872873	0.0267162	0.00131131	0.157041	1	1389	1
rs74656108	17	45008863	G	A	ENSG00000108840.16	HDAC5	44123702	-885161	-0.155013	0.0529987	0.00391097	0.297358	1	1528	1
rs8071696	17	43631292	T	G	ENSG00000125319.15	HROB	44141906	510614	0.477201	0.173755	0.00666657	0.385806	1	1493	1
rs1290273395	17	43302035	GAATT	G	ENSG00000161664.7	ASB16	44170447	868412	0.10103	0.0343033	0.00367451	0.287989	1	1497	1
chr17:43272207:A:G	17	43272207	A	G	ENSG00000267080.8	ASB16-AS1	44186723	914516	-0.13754	0.0393837	0.000608711	0.0934088	0.914285	1502	1
rs113988729	17	44412418	C	T	ENSG00000168591.16	TMUB2	44186970	-225448	-0.201704	0.0565695	0.000470228	0.0775675	0.706283	1502	1
rs145006591	17	44977277	GT	G	ENSG00000087152.16	ATXN7L3	44200113	-777164	0.239499	0.0634592	0.000220822	0.043878	0.341612	1547	1
rs3024294	17	44962277	G	C	ENSG00000260793.4	ENSG00000260793	44221369	-740908	-0.148949	0.0455425	0.00129674	0.155952	1	1593	1
rs80069680	17	45198519	C	T	ENSG00000108312.16	UBTF	44221626	-976893	0.137024	0.0424302	0.00148608	0.170085	1	1593	1
rs12942022	17	44629920	A	T	ENSG00000030582.18	GRN	44345246	-284674	-0.0590687	0.0190567	0.00226424	0.219797	1	1641	1
rs79317793	17	43572713	A	G	ENSG00000005961.19	ITGA2B	44389649	816936	0.140353	0.0464254	0.002884	0.252363	1	1723	1
rs72836582	17	43906049	C	T	ENSG00000186566.13	GPATCH8	44503430	597381	-0.10269	0.0288105	0.00047233	0.0778022	0.813824	1723	1
rs8067254	17	44907009	G	A	ENSG00000180340.7	FZD2	44557484	-349525	0.13029	0.0345168	0.000220326	0.0438017	0.363537	1650	1
rs75464856	17	44039353	C	A	ENSG00000180329.14	CCDC43	44689779	650426	-0.171874	0.056125	0.00254936	0.235609	1	1550	1
rs1724422	17	45699947	A	G	ENSG00000108883.13	EFTUD2	44899445	-800502	-0.0541789	0.0190113	0.00490895	0.333534	1	1552	1
rs11657611	17	45754773	C	T	ENSG00000131095.14	GFAP	44916937	-837836	-0.0429993	0.0126834	0.000866221	0.119494	1	1572	1
rs1467967	17	45908813	G	A	ENSG00000186185.14	KIF18B	44947773	-961040	-0.0679141	0.0220106	0.00236847	0.225702	1	1560	1
rs4986172	17	45138914	C	T	ENSG00000181513.15	ACBD4	45132600	-6314	0.0697698	0.0237767	0.0037986	0.293003	1	1535	1
rs10853050	17	45368426	A	G	ENSG00000161714.12	PLCD3	45133354	-235072	0.0746903	0.0208239	0.00043614	0.0733205	0.669911	1536	1
rs187076307	17	44315400	G	A	ENSG00000224505.4	HEXIM2-AS1	45161538	846138	-0.182734	0.0593792	0.00243038	0.229068	1	1552	1
rs111894889	17	44538190	T	C	ENSG00000184922.15	FMNL1	45221444	683254	0.210483	0.0660297	0.00170382	0.185175	1	1534	1
rs1823855	17	44274734	A	G	ENSG00000267278.6	MAP3K14-AS1	45247916	973182	0.0797917	0.0252391	0.0018558	0.195304	1	1535	1
rs201936061	17	46281121	TTC	T	ENSG00000006062.18	MAP3K14	45317029	-964092	0.275059	0.0770969	0.000466726	0.0771359	0.705224	1511	1
rs79983227	17	44576052	A	G	ENSG00000267446.1	ENSG00000267446	45372057	796005	-0.508772	0.148759	0.000781827	0.111474	1	1480	1
rs6503444	17	45706004	T	C	ENSG00000225190.12	PLEKHM1	45490758	-215246	-0.110313	0.0442269	0.0135664	0.5119	1	1458	1
rs35116560	17	45726820	T	C	ENSG00000186868.18	MAPT	45894527	167707	-0.0265881	0.00707374	0.000233727	0.0458629	0.310856	1330	1
rs35116560	17	45726820	T	C	ENSG00000120071.15	KANSL1	46225389	498569	-0.045866	0.0133381	0.000733217	0.106662	0.870329	1187	1
rs1724385	17	45705879	G	T	ENSG00000073969.19	NSF	46590669	884790	-0.131797	0.0354837	0.000275157	0.0517879	0.361832	1315	1
rs12452789	17	46233599	T	A	ENSG00000108379.10	WNT3	46833154	599555	-0.185461	0.0494158	0.000238634	0.0465894	0.332179	1392	1
rs62073169	17	46285770	G	C	ENSG00000262879.7	ENSG00000262879	47100323	814553	0.0631327	0.0208481	0.00283896	0.250066	1	1428	1
rs35732828	17	46755851	C	A	ENSG00000004897.12	CDC27	47189422	433571	-0.0992924	0.0296293	0.000989329	0.130811	1	1426	1
rs2317384	17	47252404	G	A	ENSG00000259207.10	ITGB3	47253827	1423	-0.117549	0.0390923	0.00303429	0.259556	1	1435	1
rs111951092	17	47388915	AT	A	ENSG00000263293.3	EFCAB13-DT	47323901	-65014	0.290471	0.0864807	0.000964039	0.128442	1	1476	1
rs7209345	17	47243446	A	G	ENSG00000141279.18	NPEPPS	47522942	279496	0.0854473	0.0262379	0.00135811	0.160615	1	1618	1
rs62064953	17	48116605	C	T	ENSG00000263766.6	KPNB1-DT	47649449	-467156	0.179766	0.0581178	0.00231178	0.222582	1	1741	1
rs2678713	17	47100410	A	T	ENSG00000198933.10	TBKBP1	47694161	593751	0.121025	0.0346844	0.000615058	0.0940963	1	1770	1
rs11079786	17	47728550	G	A	ENSG00000073861.3	TBX21	47733236	4686	0.11812	0.0372088	0.00177848	0.190296	1	1824	1
rs11652097	17	47239351	C	T	ENSG00000006025.12	OSBPL7	47821834	582483	-0.0873729	0.0259086	0.000920609	0.124447	1	1885	1
rs1018903	17	47812474	G	A	ENSG00000159111.13	MRPL10	47831541	19067	-0.0751067	0.0207109	0.000378412	0.0658763	0.702711	1857	1
rs2325752	17	47844540	T	C	ENSG00000141294.10	LRRC46	47831634	-12906	-0.155292	0.0423415	0.000326157	0.0589982	0.606001	1858	1
rs4793658	17	47801367	A	C	ENSG00000266601.1	ENSG00000266601	47933106	131739	-0.542914	0.155921	0.000631019	0.095859	1	1890	1
rs11653920	17	47236235	T	A	ENSG00000234494.8	SP2-AS1	47941410	705175	-0.11236	0.0419401	0.00809965	0.419316	1	1857	1
rs35772538	17	48353892	T	C	ENSG00000108439.11	PNPO	47941506	-412386	0.118106	0.0455926	0.010407	0.463774	1	1850	1
rs143486210	17	48443745	G	C	ENSG00000167183.3	PRR15L	47957883	-485862	-0.488105	0.134768	0.000384741	0.0667137	0.704461	1831	1
rs62065409	17	48774298	G	A	ENSG00000108465.15	CDK5RAP3	47967810	-806488	-0.250617	0.0767325	0.00131605	0.157409	1	1828	1
rs4794373	17	48016492	A	G	ENSG00000005243.10	COPZ2	48038030	21538	-0.228313	0.072903	0.00204263	0.206942	1	1812	1
rs73323378	17	47967546	A	C	ENSG00000263412.3	NFE2L1-DT	48048107	80561	-0.195049	0.0521452	0.000249949	0.0482722	0.454158	1817	1
rs10775405	17	47110724	C	T	ENSG00000082641.16	NFE2L1	48048329	937605	-0.0872807	0.0304252	0.00463815	0.324222	1	1819	1
rs7219420	17	47722933	T	C	ENSG00000108468.15	CBX1	48101478	378545	0.0900135	0.0291072	0.00231651	0.222862	1	1778	1
rs34362211	17	47797478	GT	G	ENSG00000257178.5	ENSG00000257178	48582259	784781	0.16254	0.0489155	0.00108851	0.139382	1	1975	1
rs17617053	17	47973303	T	C	ENSG00000120075.6	HOXB5	48593779	620476	-0.202417	0.0730121	0.00617832	0.372568	1	1986	1
rs11657661	17	49087874	C	T	ENSG00000120093.12	HOXB3	48604912	-482962	0.0439716	0.013184	0.00104413	0.135722	1	1993	1
rs8067245	17	48771108	A	G	ENSG00000108511.10	HOXB6	48604992	-166116	0.121792	0.0381874	0.00169486	0.184557	1	1999	1
rs58496761	17	49162149	G	A	ENSG00000260027.5	HOXB7	48633572	-528577	0.147983	0.0453172	0.00131876	0.157614	1	2016	1
rs11079845	17	48952626	G	A	ENSG00000136436.15	CALCOCO2	48831018	-121608	-0.0907861	0.0238084	0.000190945	0.0392136	0.360503	1888	1
rs1396869	17	48429567	C	T	ENSG00000159202.18	UBE2Z	48908407	478840	0.109957	0.0361513	0.00272208	0.244201	1	1878	1
rs2243847	17	49468625	A	G	ENSG00000159210.10	SNF8	48944842	-523783	0.0719905	0.0263034	0.00685323	0.390539	1	1938	1
rs850526	17	49208404	T	C	ENSG00000108798.9	ABI3	49210411	2007	0.0926178	0.0314639	0.00369231	0.288756	1	2119	1
rs2239952	17	50112554	C	T	ENSG00000167083.7	GNGT2	49210574	-901980	0.292177	0.0865349	0.000907985	0.123319	1	2109	1
rs9899933	17	49954880	A	G	ENSG00000173868.12	PHOSPHO1	49230787	-724093	0.252247	0.071834	0.000569069	0.0890146	1	2149	1
rs28394864	17	49373413	G	A	ENSG00000167085.14	PHB1	49414905	41492	-0.0521242	0.0159249	0.00128569	0.155121	1	2282	1
rs2898896	17	49903961	T	G	ENSG00000064300.9	NGFR	49495293	-408668	0.176203	0.0493807	0.000465797	0.0770176	1	2228	1
rs6504592	17	49012936	G	C	ENSG00000121067.19	SPOP	49678163	665227	0.120054	0.0373772	0.00157373	0.176341	1	2355	1
rs2586455	17	50328102	G	C	ENSG00000121073.15	SLC35B1	49709014	-619088	0.138917	0.0374029	0.000275378	0.0518206	0.650443	2362	1
rs11868151	17	49444763	G	A	ENSG00000121104.8	FAM117A	49789180	344417	0.267597	0.0749445	0.000461946	0.0765325	1	2358	1
rs148331756	17	49135143	A	AT	ENSG00000204584.1	ENSG00000204584	49845910	710767	-0.160074	0.0497816	0.00155544	0.175079	1	2366	1
rs1969512	17	50280055	G	T	ENSG00000005884.18	ITGA3	50055968	-224087	0.11106	0.0371727	0.00322236	0.268194	1	2362	1
rs9901133	17	50426771	A	G	ENSG00000005882.12	PDK2	50094737	-332034	-0.0869898	0.0260277	0.00101977	0.133563	1	2328	1
rs34081637	17	50595585	A	G	ENSG00000275025.1	ENSG00000275025	50098899	-496686	0.266737	0.0834248	0.00165104	0.181589	1	2319	1
rs66815632	17	50937385	G	A	ENSG00000167100.15	SAMD14	50130160	-807225	0.0474331	0.0146411	0.00143627	0.166385	1	2331	1
rs7217988	17	49526043	C	T	ENSG00000108821.14	COL1A1	50201632	675589	0.136568	0.0495001	0.00642664	0.379507	1	2267	1
rs66699246	17	49405765	CACAA	C	ENSG00000167105.8	TMEM92	50271406	865641	0.302817	0.0861523	0.000562375	0.0882284	1	2248	1
rs71381309	17	50544923	G	A	ENSG00000154920.15	EME1	50373220	-171703	0.29397	0.07714	0.000192611	0.0394863	0.425092	2207	1
rs111609426	17	49943983	T	G	ENSG00000136444.10	RSAD1	50478860	534877	0.133011	0.0372981	0.000469306	0.0774578	1	2253	1
rs6504664	17	50519912	G	T	ENSG00000154945.7	ANKRD40	50707914	188002	-0.106781	0.0299714	0.000474989	0.0781307	1	2219	1
rs62062153	17	51627297	G	C	ENSG00000108848.16	LUC7L3	50719565	-907732	-0.218528	0.056308	0.000148059	0.0320135	0.327952	2215	1
rs4794247	17	51409753	A	G	ENSG00000229980.5	TOB1-AS1	50866679	-543074	-0.115802	0.0381498	0.00277511	0.24679	1	2438	1
rs1534203	17	51768671	C	A	ENSG00000008294.22	SPAG9	51120868	-647803	-0.0695918	0.022127	0.00195649	0.201566	1	2025	1
rs8068838	17	51468176	A	G	ENSG00000243678.12	NME2	51165435	-302741	0.107135	0.0323549	0.00113182	0.142982	1	2007	1
rs34052864	17	50273064	C	T	ENSG00000011258.16	MBTD1	51260163	987099	-0.111272	0.038057	0.00392319	0.297824	1	1924	1
rs55722705	17	51774746	C	T	ENSG00000011260.14	UTP18	51260546	-514200	-0.0847515	0.0258443	0.0012595	0.153033	1	1931	1
rs9896251	17	55666448	G	C	ENSG00000108924.14	HLF	55264960	-401488	0.334064	0.106557	0.00202079	0.205651	1	2133	1
rs4147524	17	55274249	A	G	ENSG00000263096.1	ENSG00000263096	55273653	-596	-0.209572	0.0589212	0.000485092	0.0793339	1	2174	1
rs10515101	17	55437171	A	G	ENSG00000108960.9	MMD	55421924	-15247	0.183318	0.0494584	0.000283108	0.0529386	0.616893	2179	1
rs117853145	17	55524121	C	T	ENSG00000166292.12	TMEM100	55732121	208000	0.245676	0.0758973	0.00144947	0.16737	1	2030	1
rs6503775	17	56847901	G	T	ENSG00000121060.19	TRIM25	56914080	66179	0.156679	0.0487077	0.00154934	0.174657	1	2431	1
rs7219686	17	57718229	A	T	ENSG00000121058.5	COIL	56961050	-757179	0.103933	0.030935	0.000961034	0.128151	1	2471	1
rs11079256	17	56750892	A	G	ENSG00000263004.3	AKAP1-DT	57085041	334149	0.178212	0.0537879	0.00112433	0.142387	1	2438	1
rs17762338	17	57873676	C	T	ENSG00000121057.13	AKAP1	57085092	-788584	0.0971921	0.0306934	0.0018252	0.193321	1	2437	1
rs8069543	17	57756809	G	C	ENSG00000153944.12	MSI2	57255851	-500958	-0.0455447	0.0128402	0.000502156	0.0813581	1	2554	1
rs4794693	17	57057705	G	T	ENSG00000181610.13	MRPS23	57850056	792351	-0.0554099	0.01724	0.00156307	0.175581	1	2405	1
rs7219686	17	57718229	A	T	ENSG00000180891.13	CUEDC1	57955412	237183	-0.0857395	0.023946	0.000445917	0.0745416	1	2278	1
rs75391886	17	57902970	T	C	ENSG00000136451.9	VEZF1	57988259	85289	0.165127	0.0494692	0.00103441	0.134844	1	2235	1
rs1003313	17	57675898	G	A	ENSG00000264112.1	ENSG00000264112	57994850	318952	0.0769839	0.0231367	0.00107218	0.138132	1	2217	1
rs9915128	17	57455644	T	C	ENSG00000136450.13	SRSF1	58007346	551702	0.104617	0.0290523	0.000414565	0.0706123	0.911628	2199	1
rs9898141	17	57453691	C	T	ENSG00000264364.3	DYNLL2	58083419	629728	-0.126166	0.040485	0.00214618	0.213098	1	2050	1
rs8071799	17	57273048	T	C	ENSG00000011143.19	MKS1	58219605	946557	0.0899302	0.0293133	0.00250484	0.233131	1	1897	1
rs7207879	17	57302015	C	A	ENSG00000005381.9	MPO	58280935	978920	-0.132845	0.0420952	0.00188978	0.197494	1	1826	1
rs72834918	17	57602213	A	T	ENSG00000265148.7	TSPOAP1-AS1	58324472	722259	0.115807	0.0377043	0.00247673	0.231597	1	1867	1
rs79376923	17	57410748	G	A	ENSG00000005379.17	TSPOAP1	58328795	918047	0.152543	0.0397561	0.000174706	0.0365341	0.324954	1860	1
rs150546082	17	57924192	G	A	ENSG00000213246.7	SUPT4H1	58353093	428901	-0.148163	0.0523642	0.00521721	0.343682	1	1850	1
rs4793874	17	57577205	C	A	ENSG00000108375.13	RNF43	58417595	840390	-0.215999	0.0663873	0.00137174	0.161602	1	1839	1
rs62081792	17	57939248	T	C	ENSG00000289147.2	ENSG00000289147	58518315	579067	0.401656	0.107077	0.00024038	0.0468533	0.429318	1786	1
rs117956754	17	58189199	A	G	ENSG00000264672.6	SEPTIN4-AS1	58519837	330638	0.310663	0.0881705	0.000545768	0.0863216	0.974197	1785	1
rs72833096	17	57578571	G	C	ENSG00000108387.16	SEPTIN4	58544368	965797	-0.311717	0.0827757	0.000227682	0.0449155	0.393208	1727	1
rs72839957	17	58144531	C	G	ENSG00000175175.6	PPM1E	58755854	611323	0.144274	0.0452339	0.00169376	0.184477	1	1485	1
rs8068376	17	60036559	T	C	ENSG00000224738.2	ENSG00000224738	59106598	-929961	0.338293	0.0956771	0.000522555	0.0836818	0.630201	1206	1
rs8066773	17	58524191	C	T	ENSG00000108395.14	TRIM37	59106921	582730	-0.0923532	0.033228	0.00605233	0.369004	1	1206	1
rs79141987	17	58321118	G	A	ENSG00000182628.13	SKA2	59155260	834142	-0.123985	0.0445663	0.0060052	0.367549	1	1199	1
rs7222143	17	58349957	G	A	ENSG00000068489.13	PRR11	59155732	805775	-0.0733845	0.0240519	0.00264166	0.240337	1	1199	1
rs1185893636	17	60119373	ACT	A	ENSG00000167447.13	SMG8	59209400	-909973	-0.142334	0.0550163	0.0105048	0.465481	1	1115	1
rs2599298	17	59291909	C	G	ENSG00000153982.11	GDPD1	59220467	-71442	-0.0655408	0.0357352	0.0683716	0.771522	1	1111	1
rs62084509	17	59652195	G	A	ENSG00000175155.11	YPEL2	59331655	-320540	-0.215972	0.0747298	0.00434836	0.313761	1	1079	1
rs8069123	17	59652828	A	G	ENSG00000108406.10	DHX40	59565558	-87270	0.0790052	0.0313627	0.0126782	0.499509	1	1050	1
rs73333057	17	59733188	A	C	ENSG00000141367.13	CLTC	59619684	-113504	-0.116366	0.0369588	0.00193495	0.20026	1	998	1
rs142567502	17	60419279	C	G	ENSG00000273702.1	ENSG00000273702	59619714	-799565	-0.310431	0.109577	0.00516286	0.341976	1	999	1
rs7224884	17	59759192	G	A	ENSG00000062716.13	VMP1	59707192	-52000	-0.0674537	0.028308	0.0182699	0.564432	1	1016	1
rs56010634	17	59348492	A	G	ENSG00000141378.15	PTRH2	59707626	359134	-0.0662644	0.0230644	0.00457819	0.322157	1	1016	1
rs7216612	17	60164370	G	T	ENSG00000108423.15	TUBD1	59892945	-271425	0.154905	0.0623654	0.0139556	0.517017	1	1149	1
rs146819394	17	59442580	C	T	ENSG00000108443.14	RPS6KB1	59893046	450466	-0.0839704	0.0243433	0.000706582	0.103919	0.798438	1130	1
rs193205	17	60150823	C	G	ENSG00000189050.16	RNFT1	59964761	-186062	0.135678	0.0413369	0.00124724	0.152082	1	1150	1
rs62081890	17	59143984	T	C	ENSG00000267302.5	RNFT1-DT	59964832	820848	-0.10004	0.0343114	0.00402237	0.301623	1	1150	1
rs77439288	17	60146439	G	A	ENSG00000068097.16	HEATR6	60078922	-67517	0.212002	0.066943	0.00182311	0.193184	1	1184	1
rs76848035	17	59497581	A	G	ENSG00000267248.5	ENSG00000267248	60135743	638162	0.123758	0.0331119	0.000252646	0.0486586	0.287005	1136	1
rs55943270	17	59599130	T	A	ENSG00000170832.13	USP32	60422470	823340	0.104831	0.0345079	0.00275389	0.245754	1	1219	1
rs11654354	17	61170123	T	C	ENSG00000062725.10	APPBP2	60526242	-643881	-0.0961082	0.026774	0.000431735	0.072763	0.532761	1234	1
rs9914215	17	61383574	G	T	ENSG00000170836.13	PPM1D	60600193	-783381	-0.114735	0.0396601	0.00431007	0.312298	1	1284	1
rs6504049	17	61537839	G	A	ENSG00000141376.23	BCAS3	60677453	-860386	-0.161686	0.0608406	0.00861301	0.430319	1	1317	1
rs11079428	17	61389340	T	A	ENSG00000286997.1	ENSG00000286997	61135969	-253371	-0.0536222	0.0182356	0.00372758	0.290135	1	1272	1
rs62069149	17	62309499	A	G	ENSG00000121068.14	TBX2	61399843	-909656	-0.0773473	0.0207715	0.000265824	0.0505613	0.399002	1501	1
rs1990291	17	61297264	G	A	ENSG00000253506.3	NACA2	61591219	293955	0.126431	0.0408518	0.00229888	0.221821	1	1428	1
rs2429385	17	62699438	G	A	ENSG00000136492.10	BRIP1	61863559	-835879	-0.0715812	0.0257445	0.00603338	0.368424	1	1411	1
rs12450901	17	62408362	G	A	ENSG00000108506.13	INTS2	61928016	-480346	0.102446	0.0291114	0.000554139	0.0872804	0.738668	1333	1
rs9912305	17	61458604	G	C	ENSG00000087995.16	METTL2A	62423875	965271	-0.0647773	0.0248065	0.0098166	0.453378	1	1199	1
rs17601584	17	61475321	T	C	ENSG00000146872.19	TLK2	62458658	983337	-0.072515	0.0232021	0.00208499	0.209551	1	1118	1
rs2460107	17	63195187	C	G	ENSG00000011028.14	MRC2	62627670	-567517	0.139695	0.0560977	0.0137159	0.513855	1	1065	1
rs62074033	17	62405232	T	C	ENSG00000170921.16	TANC2	62966235	561003	0.0251363	0.00891461	0.00537186	0.348578	1	1039	1
rs79711323	17	62717483	C	T	ENSG00000008283.16	CYB561	63446354	728871	0.143999	0.0533458	0.00764114	0.409521	1	807	1
rs8082569	17	62828928	A	G	ENSG00000136485.16	DCAF7	63550222	721294	-0.0651013	0.0189271	0.000731053	0.10644	0.702542	961	1
rs60234517	17	63444723	G	A	ENSG00000136463.9	TACO1	63600882	156159	0.079997	0.0253082	0.00185896	0.195502	1	977	1
rs73341028	17	64334225	C	T	ENSG00000198909.8	MAP3K3	63622415	-711810	0.362684	0.110386	0.00123341	0.150958	1	957	1
rs6504246	17	64666389	G	A	ENSG00000136490.9	LIMD2	63701172	-965217	0.100105	0.031098	0.00153774	0.17379	1	908	1
rs8071111	17	62836738	G	C	ENSG00000266173.7	STRADA	63741986	905248	0.0492179	0.0165647	0.00339069	0.2759	1	935	1
rs2331555	17	64286469	C	G	ENSG00000198231.14	DDX42	63773603	-512866	0.103749	0.028479	0.000356494	0.0630764	0.321201	901	1
rs146005097	17	63671379	C	T	ENSG00000108588.15	CCDC47	63776351	104972	0.138813	0.0427861	0.00141447	0.164776	1	885	1
rs73341028	17	64334225	C	T	ENSG00000087191.14	PSMC5	63827152	-507073	0.155158	0.0479116	0.00144248	0.166851	1	871	1
rs71377703	17	63687755	C	T	ENSG00000108604.18	SMARCD2	63843065	155310	-0.157358	0.0540464	0.00407329	0.303424	1	887	1
rs2854152	17	63908667	A	G	ENSG00000007312.14	CD79B	63932336	23669	-0.148253	0.0494091	0.00309586	0.262497	1	794	1
rs12950001	17	64705107	G	C	ENSG00000007314.12	SCN4A	63972918	-732189	0.112377	0.0395407	0.00502474	0.337442	1	800	1
rs11656546	17	64664702	G	A	ENSG00000108622.11	ICAM2	64020634	-644068	-0.103712	0.032909	0.00191657	0.199143	1	935	1
rs6504246	17	64666389	G	A	ENSG00000178607.17	ERN1	64130819	-535570	0.0841	0.0251246	0.00100229	0.131979	1	1057	1
rs3972219	17	65022415	A	G	ENSG00000266402.5	SNHG25	64145937	-876478	-0.458312	0.163296	0.00558403	0.355253	1	1052	1
rs76535058	17	64036265	C	A	ENSG00000261371.6	PECAM1	64413776	377511	0.157874	0.0588104	0.00797526	0.416529	1	1350	1
rs61733782	17	64480312	G	A	ENSG00000271605.6	MILR1	64449037	-31275	0.297939	0.102769	0.00423033	0.30938	1	1390	1
rs13341114	17	63947878	G	T	ENSG00000256525.8	POLG2	64497054	549176	-0.101522	0.0372972	0.00715751	0.39809	1	1488	1
rs7503832	17	64848355	C	A	ENSG00000258890.8	CEP95	64506865	-341490	0.19836	0.0727279	0.00704528	0.395353	1	1511	1
rs113081997	17	65005826	A	G	ENSG00000215769.8	ARHGAP27P1-BPTFP1-KPNA2P3	64781707	-224119	-0.177401	0.0533135	0.00107163	0.138098	1	1633	1
rs80292971	17	63999349	G	GT	ENSG00000176809.11	LRRC37A3	64919480	920131	0.0882817	0.0318717	0.0062233	0.373863	1	1747	1
rs75933205	17	65197489	T	C	ENSG00000120063.10	GNA13	65056740	-140749	-0.252479	0.0867248	0.0040766	0.303552	1	1653	1
rs147200822	17	65806316	T	TG	ENSG00000168646.14	AXIN2	65561648	-244668	-0.12071	0.0407131	0.00345797	0.278681	1	1881	1
rs11868882	17	66684183	C	G	ENSG00000154240.17	CEP112	66192133	-492050	0.0933874	0.0239882	0.000141427	0.0309018	0.335464	2372	1
rs142173815	17	65501649	CT	C	ENSG00000091583.11	APOH	66256525	754876	0.131313	0.044928	0.00393624	0.298314	1	2271	1
rs12947633	17	67495096	G	A	ENSG00000266473.1	HELZ-AS1	67244837	-250259	-0.214873	0.0597591	0.000422502	0.0716362	1	2509	1
rs79960551	17	68112029	A	T	ENSG00000198265.12	HELZ	67245989	-866040	0.0964593	0.034651	0.00597519	0.36664	1	2508	1
rs199913133	17	68205892	AG	A	ENSG00000197170.10	PSMD12	67366605	-839287	-0.0790332	0.0232164	0.000825714	0.115662	1	2488	1
rs2009046	17	67486833	A	G	ENSG00000290052.1	ENSG00000290052	67385726	-101107	-0.582129	0.153293	0.000202441	0.0409828	0.505901	2499	1
rs9913046	17	68637164	C	T	ENSG00000130935.10	NOL11	67717931	-919233	0.143115	0.0367058	0.000138287	0.0303462	0.357058	2582	1
rs117868327	17	68722846	C	T	ENSG00000171634.19	BPTF	67825503	-897343	0.178857	0.0526063	0.000837934	0.116832	1	2598	1
rs6504506	17	67442692	A	T	ENSG00000186665.10	C17orf58	67996469	553777	-0.143871	0.0372748	0.000160376	0.0341129	0.378809	2362	1
rs11657550	17	68215981	A	T	ENSG00000182481.10	KPNA2	68035636	-180345	-0.25247	0.0654022	0.000160067	0.0340607	0.374716	2341	1
rs35585544	17	68178696	T	A	ENSG00000265055.2	ENSG00000265055	68101496	-77200	0.186091	0.0523169	0.00048479	0.0792962	1	2367	1
rs8075514	17	68948216	A	T	ENSG00000278730.1	ENSG00000278730	68126666	-821550	0.343891	0.107211	0.00159637	0.177973	1	2360	1
rs2952285	17	68475559	G	A	ENSG00000274561.1	ENSG00000274561	68131462	-344097	-0.3197	0.0841997	0.000202874	0.0410481	0.480812	2370	1
rs34696122	17	67404658	A	C	ENSG00000196704.14	AMZ2	68205481	800823	0.109636	0.0291472	0.000231364	0.0454872	0.55134	2383	1
rs2160725	17	68399585	A	C	ENSG00000141337.13	ARSG	68259182	-140403	0.126211	0.0354087	0.000472232	0.0777907	1	2417	1
rs11651852	17	69038426	T	C	ENSG00000108932.13	SLC16A6	68291267	-747159	0.0751648	0.0235822	0.00170573	0.185311	1	2436	1
rs1030098	17	68444373	T	C	ENSG00000070540.13	WIPI1	68457513	13140	0.142258	0.0389092	0.000339971	0.060862	0.803353	2363	1
rs8079919	17	68748889	G	C	ENSG00000108946.16	PRKAR1A	68511780	-237109	0.0524182	0.0146837	0.000463236	0.0766948	1	2329	1
rs8080714	17	68276036	T	C	ENSG00000108950.12	FAM20A	68601367	325331	-0.10817	0.0303456	0.000471859	0.0777566	1	2381	1
rs58502605	17	69889336	G	A	ENSG00000153822.15	KCNJ16	70053429	164093	0.134916	0.0355812	0.000206801	0.0416619	0.465922	2253	1
rs9915486	17	70521856	T	C	ENSG00000123700.5	KCNJ2	70168673	-353183	-0.109442	0.029931	0.000339569	0.0608079	0.774896	2282	1
rs11077507	17	70603732	G	A	ENSG00000271239.1	ENSG00000271239	70779230	175498	-0.601266	0.170848	0.00055375	0.0872349	1	2564	1
rs11867391	17	72453118	G	T	ENSG00000228639.8	ROCR	72058073	-395045	-0.117072	0.0369344	0.00180647	0.192101	1	2721	1
rs34519095	17	71121968	A	AG	ENSG00000125398.8	SOX9	72121020	999052	0.344174	0.0922688	0.000259661	0.0496591	0.71926	2770	1
rs11656161	17	73230264	C	G	ENSG00000133195.12	SLC39A11	73092712	-137552	0.10438	0.0264624	0.000116281	0.0264405	0.379426	3263	1
rs8069956	17	72453924	C	T	ENSG00000180616.9	SSTR2	73165010	711086	-0.185688	0.0519692	0.000457966	0.0760477	1	3356	1
rs12449558	17	73522634	T	C	ENSG00000166685.13	COG1	73193055	-329579	0.125331	0.031577	0.000105827	0.024535	0.356214	3366	1
rs1382940	17	73790036	T	A	ENSG00000141219.16	C17orf80	73232233	-557803	-0.127849	0.0426759	0.00314175	0.264602	1	3316	1
rs74657905	17	73401610	C	T	ENSG00000133193.13	FAM104A	73236753	-164857	-0.176713	0.054356	0.00138362	0.162502	1	3313	1
rs145927152	17	73736130	AAAAG	A	ENSG00000069188.17	SDK2	73644445	-91685	-0.0392899	0.0117013	0.000967471	0.128767	1	3309	1
rs71373490	17	73760017	T	G	ENSG00000172809.13	RPL38	74203582	443565	-0.0837016	0.0258303	0.00143287	0.166138	1	2804	1
rs2620053	17	73848715	G	T	ENSG00000246731.3	MGC16275	74213342	364627	-0.110113	0.0308809	0.000469977	0.0775351	1	2797	1
rs72845724	17	73524593	A	G	ENSG00000141540.11	TTYH2	74213571	688978	-0.240344	0.066372	0.000385633	0.066838	1	2798	1
rs2586796	17	73875883	G	T	ENSG00000167851.15	CD300A	74466399	590516	-0.110534	0.0364794	0.00282278	0.249237	1	2683	1
rs143086782	17	73837032	CTT	C	ENSG00000178789.9	CD300LB	74531475	694443	0.206713	0.0556515	0.000275038	0.0517716	0.718948	2614	1
rs1699608	17	74536429	A	T	ENSG00000167850.4	CD300C	74546115	9686	-0.260529	0.0775929	0.000967834	0.128799	1	2681	1
rs77692739	17	75112338	A	G	ENSG00000186407.7	CD300E	74623738	-488600	-0.301745	0.0900109	0.000985433	0.13044	1	2779	1
rs28501229	17	75041905	C	T	ENSG00000109062.12	SLC9A3R1	74748628	-293277	0.200477	0.0542889	0.00029764	0.0550053	0.765829	2573	1
rs66975358	17	74387190	G	A	ENSG00000109065.12	NAT9	74776367	389177	0.188636	0.0640423	0.00367107	0.287856	1	2470	1
rs7222300	17	75576569	T	C	ENSG00000109066.14	TMEM104	74776499	-800070	0.129783	0.0332347	0.000135136	0.0297971	0.333787	2470	1
rs56002848	17	74034948	G	T	ENSG00000263586.1	HID1-AS1	74970704	935756	0.564542	0.146419	0.000162854	0.0345426	0.383684	2356	1
rs2955618	17	74495540	C	T	ENSG00000167861.16	HID1	74973166	477626	-0.139642	0.0355706	0.000124901	0.0279743	0.295765	2368	1
rs4789630	17	74186839	G	T	ENSG00000109089.7	CDR2L	74987632	800793	0.13302	0.0440966	0.00294457	0.255242	1	2389	1
rs7207050	17	74171711	A	G	ENSG00000167862.10	MRPL58	75012670	840959	0.128552	0.0378827	0.000856778	0.118597	1	2288	1
rs9915865	17	74246436	A	T	ENSG00000180901.11	KCTD2	75032575	786139	-0.164152	0.0545848	0.00303133	0.259405	1	2267	1
rs7219493	17	75048093	T	C	ENSG00000167863.12	ATP5PD	75046985	-1108	0.0703534	0.0214664	0.00126767	0.153684	1	2334	1
rs4789112	17	74947834	C	T	ENSG00000170190.16	SLC16A5	75087727	139893	-0.179965	0.0535839	0.000964783	0.128513	1	2233	1
rs8082699	17	74326742	G	A	ENSG00000125449.7	ARMC7	75109952	783210	0.207502	0.0574428	0.000398061	0.0684603	0.87016	2186	1
rs1719517	17	74571123	G	A	ENSG00000125458.7	NT5C	75131757	560634	-0.0768188	0.0271425	0.00520586	0.343316	1	2239	1
rs34291625	17	75443826	A	G	ENSG00000189159.16	JPT1	75168281	-275545	-0.150211	0.0477999	0.00197307	0.202634	1	2169	1
rs4789243	17	76128612	C	T	ENSG00000125450.11	NUP85	75205659	-922953	-0.0704865	0.0207704	0.000856258	0.118544	1	2167	1
rs1157574448	17	74397102	A	G	ENSG00000125457.15	MIF4GD	75271231	874129	-0.168674	0.0468359	0.000413957	0.0705314	0.87759	2120	1
rs6501760	17	75112175	T	G	ENSG00000263843.1	MIF4GD-DT	75271369	159194	-0.126166	0.0378954	0.00106512	0.137546	1	2123	1
rs736523	17	75591986	A	G	ENSG00000177728.17	TMEM94	75441159	-150827	0.0686405	0.0210981	0.00137278	0.161689	1	2076	1
rs3178300	17	74746981	C	T	ENSG00000177303.10	CASKIN2	75515537	768556	0.0825235	0.0299069	0.006419	0.3793	1	2114	1
rs9903991	17	74705815	A	G	ENSG00000073350.14	LLGL2	75525080	819265	-0.11103	0.0340326	0.00133215	0.158625	1	2137	1
rs3826326	17	75259230	A	G	ENSG00000266714.11	MYO15B	75587800	328570	0.127566	0.0380259	0.000977441	0.129729	1	2102	1
rs7225759	17	74787361	A	G	ENSG00000204323.5	SMIM5	75633434	846073	0.0550654	0.0165919	0.00110345	0.140661	1	2158	1
rs34601559	17	76504322	G	GT	ENSG00000259120.3	SMIM6	75646243	-858079	0.147633	0.0439947	0.000974191	0.129424	1	2138	1
rs2665975	17	76054483	G	T	ENSG00000108469.15	RECQL5	75667189	-387294	-0.0882641	0.0284959	0.00228019	0.220724	1	2151	1
rs55956828	17	76017487	C	T	ENSG00000161526.15	SAP30BP	75667251	-350236	0.09539	0.0275784	0.00068384	0.101498	1	2149	1
rs62088545	17	75542237	C	T	ENSG00000132470.14	ITGB4	75721328	179091	0.140499	0.0405557	0.000670989	0.100145	1	2119	1
rs820196	17	75631459	T	C	ENSG00000132475.10	H3-3B	75785893	154434	0.0787815	0.0235321	0.00100055	0.131826	1	2131	1
rs12449541	17	76668420	T	C	ENSG00000092929.13	UNC13D	75844785	-823635	0.155349	0.0437248	0.000491928	0.0801497	1	2168	1
rs3833085	17	75876888	A	AG	ENSG00000132481.7	TRIM47	75878581	1693	-0.292432	0.0786672	0.000272125	0.0513924	0.619901	2278	1
rs67017503	17	76284910	C	A	ENSG00000141569.12	TRIM65	75896951	-387959	-0.233321	0.0616488	0.000212312	0.042548	0.483646	2278	1
rs66614718	17	75558675	C	T	ENSG00000267342.1	ENSG00000267342	75897060	338385	0.164859	0.0450323	0.000334165	0.0600831	0.758889	2271	1
rs202225721	17	76608138	AC	A	ENSG00000204316.13	MRPL38	75905093	-703045	-0.0830887	0.0305314	0.007169	0.398365	1	2303	1
rs3744045	17	76478942	G	A	ENSG00000188878.20	FBF1	75941140	-537802	-0.182546	0.052451	0.000634718	0.0962668	1	2361	1
rs11658384	17	76588980	C	T	ENSG00000261408.7	TEN1-CDK3	75979231	-609749	0.14415	0.0391789	0.000312637	0.0571136	0.772839	2472	1
rs142126692	17	76867570	AGCCAGGCTGCAG	A	ENSG00000250506.9	CDK3	76000855	-866715	0.230264	0.0654698	0.000558052	0.0877354	1	2552	1
rs1318556	17	77055317	C	T	ENSG00000167881.15	SRP68	76072517	-982800	0.0864154	0.0282456	0.00257303	0.236868	1	2649	1
rs182227935	17	77099967	A	T	ENSG00000182473.22	EXOC7	76121576	-978391	0.119849	0.0411558	0.00406643	0.303152	1	2749	1
rs7225367	17	76241453	A	G	ENSG00000141576.16	RNF157	76240493	-960	0.0809779	0.0239338	0.000886582	0.121408	1	2823	1
rs72029956	17	76949476	CTTCCCTCCCGAT	C	ENSG00000185262.9	UBALD2	76265348	-684128	-0.27174	0.0813287	0.00102305	0.133845	1	2922	1
rs3214823	17	75646595	ACAG	A	ENSG00000129646.16	QRICH2	76308276	661681	-0.207979	0.0600743	0.000676404	0.100705	1	2830	1
rs59467367	17	76491584	T	C	ENSG00000176170.14	SPHK1	76376584	-115000	0.148546	0.0459245	0.00146098	0.168197	1	2976	1
rs62086316	17	76302687	C	T	ENSG00000161542.17	PRPSAP1	76384521	81834	-0.149597	0.0389466	0.00017203	0.0360929	0.513854	2987	1
rs9908146	17	75816828	A	G	ENSG00000175931.13	UBE2O	76453152	636324	-0.255168	0.0721868	0.000524305	0.0838821	1	2959	1
rs894942	17	76920267	C	G	ENSG00000214140.11	PRCD	76527586	-392681	-0.0655218	0.0227549	0.00448994	0.319005	1	2987	1
rs4471749	17	77540904	A	G	ENSG00000267543.1	ENSG00000267543	76549951	-990953	-0.292038	0.0839756	0.000640609	0.0968873	1	2932	1
rs568697946	17	76374948	C	CG	ENSG00000163597.17	SNHG16	76557727	182779	0.124986	0.0317734	0.000121183	0.0273109	0.357852	2953	1
rs9895209	17	76963637	A	C	ENSG00000070731.11	ST6GALNAC2	76586956	-376681	0.171116	0.0430773	0.000104522	0.0242884	0.310953	2975	1
rs58409895	17	77370709	C	T	ENSG00000070526.15	ST6GALNAC1	76643786	-726923	0.18697	0.058104	0.00154363	0.174232	1	3042	1
rs879109	17	76130959	A	G	ENSG00000261335.1	ENSG00000261335	76671942	540983	0.112222	0.0303432	0.000291593	0.0541618	0.898107	3080	1
rs9896283	17	75745406	A	G	ENSG00000070495.15	JMJD6	76726799	981393	-0.152882	0.0448219	0.000807036	0.113896	1	3136	1
rs11077898	17	77310439	G	A	ENSG00000181038.14	METTL23	76726830	-583609	-0.116428	0.0319136	0.000349817	0.0621666	1	3136	1
rs4789440	17	77307814	A	G	ENSG00000092931.12	MFSD11	76735865	-571949	0.0863666	0.0269587	0.00161717	0.17938	1	3146	1
rs4788941	17	76661990	G	A	ENSG00000161547.17	SRSF2	76737333	75343	-0.105301	0.02672	0.000117887	0.0267331	0.372052	3156	1
rs4789509	17	77903760	G	A	ENSG00000234912.12	SNHG20	77086716	-817044	0.184805	0.0499937	0.000293564	0.0544437	0.974927	3321	1
rs113904782	17	77481587	A	G	ENSG00000078687.18	TNRC6C	77958703	477116	0.123496	0.0378116	0.00131613	0.157413	1	3713	1
rs3813027	17	78127382	C	G	ENSG00000167895.16	TMC8	78130770	3388	-0.27929	0.0724146	0.000162154	0.0344189	0.574187	3541	1
rs60591028	17	78132953	C	T	ENSG00000167900.12	TK1	78187233	54280	-0.366141	0.11496	0.00171925	0.186268	1	3704	1
rs62079068	17	78118020	G	A	ENSG00000089685.15	BIRC5	78214186	96166	-0.302771	0.0833334	0.000369245	0.064698	1	3707	1
rs9901246	17	77672170	G	T	ENSG00000184557.4	SOCS3	78360077	687907	0.322336	0.0987786	0.00132879	0.158365	1	3868	1
rs199610123	17	78510759	G	C	ENSG00000187775.17	DNAH17	78577396	66637	-0.0392811	0.0101463	0.000153454	0.0329394	0.618728	4032	1
rs79433195	17	78865356	G	A	ENSG00000055483.20	USP36	78841441	-23915	-0.136476	0.0386259	0.000527165	0.0841899	1	3901	1
rs72847407	17	79924675	G	A	ENSG00000035862.12	TIMP2	78925387	-999288	-0.169042	0.0478258	0.000524853	0.0839391	1	3952	1
rs1106282	17	79395980	T	G	ENSG00000108679.13	LGALS3BP	78979947	-416033	0.22166	0.0624127	0.00049428	0.0804227	1	4037	1
rs28764186	17	79306443	T	C	ENSG00000171302.17	CANT1	79009867	-296576	-0.108794	0.0291209	0.000254147	0.048877	1	4035	1
rs4789015	17	78142496	A	G	ENSG00000265096.3	C1QTNF1-AS1	79027673	885177	0.102307	0.0268467	0.000192668	0.0394948	0.785315	4076	1
rs72848412	17	79990440	C	T	ENSG00000167280.17	ENGASE	79074824	-915616	0.167821	0.0468716	0.000446074	0.0745612	1	4133	1
rs1663225	17	79848680	C	T	ENSG00000173894.11	CBX2	79778148	-70532	-0.0933915	0.0266365	0.000579912	0.0902307	1	3730	1
rs35293391	17	79500617	T	C	ENSG00000141570.11	CBX8	79801683	301066	0.175788	0.0474384	0.00028404	0.0530712	1	3782	1
rs894868	17	79851576	A	G	ENSG00000141582.15	CBX4	79839440	-12136	0.258741	0.0743884	0.000639302	0.0967551	1	3773	1
rs1165934678	17	79728919	GTCGACCCTC	G	ENSG00000262585.1	LINC01979	79926725	197806	0.284274	0.0735079	0.000155903	0.0333607	0.589315	3780	1
rs113203262	17	80257459	CATGAGTATTAGGCTTACATGT	C	ENSG00000261978.1	ENSG00000261978	80023894	-233565	-0.60803	0.178916	0.000842286	0.117207	1	3886	1
rs56219093	17	79222159	T	G	ENSG00000167291.16	TBC1D16	80035872	813713	-0.103937	0.0265837	0.000132723	0.0293628	0.521866	3932	1
rs12939557	17	80654632	G	A	ENSG00000141519.15	CCDC40	80036632	-618000	0.0686093	0.0212029	0.00145483	0.167737	1	3934	1
rs17742262	17	79246658	G	A	ENSG00000171298.13	GAA	80101556	854898	-0.179751	0.0534787	0.000956276	0.127703	1	3957	1
rs2361710	17	80138078	T	C	ENSG00000141543.12	EIF4A3	80147151	9073	-0.0782093	0.020801	0.000232712	0.0457034	0.908508	3904	1
rs72848404	17	79981839	A	C	ENSG00000141527.19	CARD14	80169992	188153	-0.0844587	0.0220382	0.000177727	0.037042	0.690826	3887	1
rs9904769	17	79462700	T	C	ENSG00000262580.5	ENSG00000262580	80205949	743249	-0.0881538	0.0228119	0.000157605	0.0336462	0.614976	3902	1
rs4522458	17	80481343	C	T	ENSG00000181523.13	SGSH	80220923	-260420	-0.137651	0.0348583	0.00011434	0.0260894	0.439523	3844	1
rs10468613	17	79636263	G	A	ENSG00000173821.20	RNF213	80260852	624589	-0.189702	0.0471848	8.67993e-05	0.0208617	0.326539	3762	1
rs4072559	17	80440165	G	T	ENSG00000173818.17	ENDOV	80415165	-25000	-0.102351	0.0285549	0.00043987	0.0737957	1	3423	1
rs35461715	17	79475278	A	C	ENSG00000263069.6	RNF213-AS1	80415168	939890	-0.095709	0.0254466	0.000231617	0.0455281	0.792824	3423	1
rs62075320	17	81211794	G	A	ENSG00000141564.16	RPTOR	80544819	-666975	0.133095	0.033473	0.000102965	0.0239876	0.347919	3379	1
rs1128705	17	81000101	C	G	ENSG00000176108.9	CHMP6	80991598	-8503	-0.0723146	0.0195357	0.000288155	0.0536661	0.883195	3065	1
rs9890864	17	80798593	A	G	ENSG00000226137.5	BAIAP2-DT	81034881	236288	-0.155806	0.0418704	0.00026834	0.0509022	0.829438	3091	1
rs9910348	17	81311337	A	G	ENSG00000175866.16	BAIAP2	81035122	-276215	-0.178671	0.0496258	0.000415478	0.0707366	1	3089	1
rs12949488	17	82077020	C	T	ENSG00000181409.14	AATK	81166221	-910799	-0.0982289	0.0290824	0.000904281	0.123017	1	2946	1
rs7502306	17	81019094	T	C	ENSG00000141577.14	CEP131	81222999	203905	0.247449	0.0692104	0.000454279	0.0755777	1	2927	1
rs9905116	17	81731069	T	C	ENSG00000185168.7	LINC00482	81309278	-421791	0.156634	0.041072	0.00019062	0.0391608	0.531447	2788	1
rs55923414	17	81452392	G	A	ENSG00000287431.1	RENO1	81345966	-106426	-0.0446198	0.0136028	0.00125581	0.152755	1	2699	1
rs3744146	17	81389928	C	T	ENSG00000262877.5	ENSG00000262877	81390319	391	0.173412	0.0558192	0.00221377	0.216939	1	2813	1
rs2725406	17	81226222	A	G	ENSG00000266074.11	BAHCC1	81395457	169235	0.0912919	0.0276382	0.0011632	0.145503	1	2821	1
rs4310938	17	82023329	G	A	ENSG00000182612.11	TSPAN10	81637171	-386158	-0.0734353	0.0222832	0.00119302	0.147862	1	2847	1
rs8069327	17	81051115	A	C	ENSG00000182446.15	NPLOC4	81648465	597350	0.121626	0.0344152	0.000525676	0.0840312	1	2764	1
rs72856186	17	82379493	G	A	ENSG00000185527.12	PDE6G	81663112	-716381	-0.506962	0.129002	0.000122948	0.0276247	0.340197	2767	1
rs148411452	17	81367619	C	T	ENSG00000204237.5	OXLD1	81666635	299016	-0.130698	0.034239	0.000188094	0.0387576	0.523277	2782	1
rs11150771	17	81129406	C	T	ENSG00000185298.13	CCDC137	81666737	537331	0.145427	0.0398056	0.000343319	0.0613016	0.955113	2782	1
rs56110950	17	80780866	C	G	ENSG00000262049.2	ENSG00000262049	81703317	922451	0.179443	0.0576045	0.00215493	0.213614	1	2734	1
rs7207979	17	81712818	G	C	ENSG00000262814.8	MRPL12	81703367	-9451	-0.134811	0.034426	0.000129642	0.0288143	0.354442	2734	1
rs2048058	17	81305010	G	A	ENSG00000183048.12	SLC25A10	81712236	407226	-0.139035	0.0422474	0.00121146	0.149278	1	2810	1
rs8080758	17	81363045	A	C	ENSG00000215644.10	GCGR	81804132	441087	0.142476	0.0428124	0.00107016	0.137973	1	2675	1
rs9915225	17	81945261	T	C	ENSG00000225663.8	MCRIP1	81833302	-111959	-0.0812729	0.0251401	0.00146953	0.168835	1	2705	1
rs7350924	17	82535175	C	T	ENSG00000182676.5	PPP1R27	81835050	-700125	-0.189809	0.0633842	0.00315376	0.2651	1	2694	1
rs8076294	17	81489511	T	C	ENSG00000185624.16	P4HB	81860856	371345	0.0818376	0.022433	0.000350011	0.0621923	0.911778	2605	1
rs6565607	17	81623654	C	T	ENSG00000141522.12	ARHGDIA	81871378	247724	-0.0887173	0.028449	0.00213169	0.21225	1	2572	1
rs62078754	17	82100790	C	T	ENSG00000183684.8	ALYREF	81891586	-209204	0.181062	0.058935	0.0024707	0.231267	1	2646	1
rs4789688	17	82450074	G	T	ENSG00000185813.11	PCYT2	81911432	-538642	-0.17084	0.0514193	0.0010899	0.139498	1	2561	1
rs6565509	17	80974994	A	C	ENSG00000187531.14	SIRT7	81921323	946329	-0.308665	0.0941123	0.00125764	0.152884	1	2509	1
rs906187	17	81160951	C	T	ENSG00000197063.11	MAFG	81927735	766784	0.133346	0.0345055	0.000157539	0.0336349	0.39826	2528	1
rs8067508	17	81247669	C	A	ENSG00000183010.17	PYCR1	81942412	694743	-0.19715	0.0524885	0.000236016	0.0461946	0.613878	2601	1
rs1506683	17	81173272	T	C	ENSG00000185269.12	NOTUM	81961840	788568	0.246882	0.0764706	0.00149068	0.170415	1	2613	1
rs7214710	17	81821388	C	T	ENSG00000169696.16	ASPSCR1	81976807	155419	0.118506	0.0404048	0.00381505	0.293721	1	2544	1
rs28508360	17	81124111	G	A	ENSG00000169750.9	RAC3	82031678	907567	-0.291286	0.0873756	0.0010494	0.136182	1	2446	1
rs3751909	17	82571950	G	C	ENSG00000169738.8	DCXR	82037709	-534241	-0.176452	0.0535511	0.00119512	0.148034	1	2463	1
rs55957216	17	82660083	C	T	ENSG00000169733.12	RFNG	82051831	-608252	0.173276	0.0523187	0.00112924	0.142765	1	2523	1
rs62078745	17	82095590	T	C	ENSG00000169718.18	DUS1L	82065887	-29703	0.145775	0.0418765	0.000633039	0.0960862	1	2455	1
rs6502048	17	82047052	A	G	ENSG00000169710.9	FASN	82098294	51242	-0.337255	0.102657	0.0012347	0.151064	1	2513	1
rs72857489	17	82451589	A	G	ENSG00000176155.21	CCDC57	82212878	-238711	0.292069	0.0810795	0.000412659	0.0703803	0.972224	2356	1
rs34181119	17	82288151	AGAG	A	ENSG00000141551.15	CSNK1D	82273700	-14451	-0.108153	0.0332845	0.00139131	0.163046	1	2382	1
rs6502023	17	82951732	T	G	ENSG00000173762.8	CD7	82317608	-634124	-0.173006	0.0524948	0.00119252	0.147823	1	2325	1
rs12952969	17	82459690	C	T	ENSG00000169660.17	HEXD	82418318	-41372	0.13183	0.0354528	0.000270977	0.0512418	0.570137	2104	1
rs57923322	17	83051760	T	G	ENSG00000181396.13	OGFOD3	82418637	-633123	-0.120227	0.0308909	0.000141997	0.0310007	0.29862	2103	1
rs12600893	17	82407110	G	C	ENSG00000178927.19	CYBC1	82450829	43719	-0.112506	0.0292131	0.000165602	0.0350191	0.336006	2029	1
rs7221438	17	82427392	T	C	ENSG00000265458.3	NARF-AS2	82458521	31129	-0.139522	0.0462326	0.00293296	0.254691	1	2036	1
rs12951109	17	82586658	A	T	ENSG00000141568.21	FOXK2	82519713	-66945	-0.100912	0.0298553	0.000896805	0.122353	1	1928	1
rs3744156	17	82939339	C	T	ENSG00000141542.11	RAB40B	82698698	-240641	0.100387	0.0345283	0.00412531	0.30545	1	1665	1
rs62078130	17	82554314	G	A	ENSG00000176845.13	METRNL	83079609	525295	0.234306	0.0892315	0.0094233	0.446076	1	1292	1
rs609224	18	331546	C	T	ENSG00000101557.15	USP14	158383	-173163	-0.115515	0.038853	0.00337091	0.274976	1	2110	1
rs35132237	18	282568	G	GA	ENSG00000079134.13	THOC1	268050	-14518	-0.116477	0.0354338	0.00122685	0.150499	1	2167	1
rs3891167	18	658423	A	G	ENSG00000263884.2	THOC1-DT	268113	-390310	0.132703	0.0385693	0.000728385	0.106196	1	2168	1
rs789063	18	1006469	A	G	ENSG00000176890.16	TYMS	657653	-348816	0.25245	0.0690205	0.00033817	0.060623	0.903928	2673	1
rs56657887	18	522561	C	T	ENSG00000273355.2	ENSG00000273355	812388	289827	-0.232365	0.0602126	0.000160781	0.0341785	0.473821	2947	1
rs1470925	18	1586703	G	A	ENSG00000176105.14	YES1	812546	-774157	-0.0848419	0.024677	0.000734812	0.106837	1	2950	1
rs9962462	18	2013117	T	A	ENSG00000132204.14	LINC00470	1408344	-604773	-0.1425	0.0427555	0.00105228	0.136421	1	3537	1
rs35041077	18	3520762	A	G	ENSG00000101574.15	METTL4	2571509	-949253	0.1205	0.0326002	0.000293848	0.0544811	1	3790	1
rs9964901	18	3436584	T	C	ENSG00000080986.13	NDC80	2571557	-865027	-0.220801	0.0627319	0.000552867	0.0871343	1	3788	1
rs55793553	18	2373583	A	G	ENSG00000101596.17	SMCHD1	2655726	282143	0.115717	0.0336401	0.000730364	0.106373	1	3795	1
rs11664784	18	3419465	A	G	ENSG00000132205.11	EMILIN2	2847006	-572459	-0.0827354	0.0257697	0.00158098	0.176847	1	3817	1
rs35000534	18	3725837	A	G	ENSG00000265907.2	ENSG00000265907	2948238	-777599	0.104057	0.0310032	0.000972088	0.129214	1	3737	1
rs2216356	18	3725807	G	A	ENSG00000101577.11	LPIN2	3013144	-712663	0.198366	0.0572489	0.000669497	0.0999887	1	3626	1
rs62074878	18	3060417	G	C	ENSG00000101605.14	MYOM1	3219968	159551	0.310631	0.101151	0.00248059	0.231812	1	3680	1
rs11877651	18	3559004	G	A	ENSG00000272688.2	ENSG00000272688	3247433	-311571	-0.216856	0.0542257	9.42458e-05	0.02234	0.346353	3675	1
rs342492	18	3696541	T	C	ENSG00000101608.13	MYL12A	3247481	-449060	0.0616232	0.0164299	0.000240762	0.0469115	0.886005	3680	1
rs8087999	18	3426454	T	C	ENSG00000118680.14	MYL12B	3261479	-164975	0.107119	0.0279766	0.000180064	0.0374269	0.665335	3695	1
rs555117	18	2658083	A	G	ENSG00000177426.22	TGIF1	3411608	753525	-0.119319	0.030461	0.000129082	0.0287108	0.467663	3623	1
rs2240899	18	3595013	G	C	ENSG00000177337.10	DLGAP1-AS1	3593732	-1281	-0.156879	0.0444656	0.0005369	0.0853017	1	3555	1
rs72869917	18	4541373	A	G	ENSG00000262001.3	DLGAP1-AS2	3603000	-938373	-0.097667	0.0298614	0.0012962	0.155909	1	3527	1
rs28376976	18	4705838	G	A	ENSG00000198081.11	ZBTB14	5297053	591215	0.126008	0.0321656	0.00012891	0.0286805	0.394593	3061	1
rs607840	18	6043026	C	T	ENSG00000082397.18	EPB41L3	5630700	-412326	0.076817	0.0202302	0.000202698	0.0410218	0.602823	2974	1
rs9965344	18	6781338	T	G	ENSG00000264707.1	L3MBTL4-AS1	6256747	-524591	0.247456	0.075467	0.0012608	0.153143	1	3039	1
rs412604	18	6274414	A	G	ENSG00000154655.16	L3MBTL4	6415237	140823	-0.142996	0.0430751	0.00110022	0.140385	1	3142	1
rs4384673	18	7278388	G	A	ENSG00000173482.17	PTPRM	7566782	288394	-0.312198	0.0849128	0.000315578	0.0575113	0.981131	3109	1
rs17474862	18	7906773	T	G	ENSG00000206418.5	RAB12	8609437	702664	0.26301	0.0888169	0.00349706	0.2805	1	3023	1
rs71356211	18	8356207	GAAGCTTAGCTCTGCAGGGAA	G	ENSG00000168502.18	MTCL1	8705556	349349	0.0573249	0.0158202	0.000382363	0.0663936	1	3182	1
rs8086753	18	9748986	C	G	ENSG00000178127.13	NDUFV2	9102630	-646356	-0.138002	0.0363021	0.000199459	0.0405424	0.723837	3629	1
rs4797315	18	8440262	A	T	ENSG00000101745.17	ANKRD12	9136228	695966	0.102238	0.0339956	0.00303023	0.259352	1	3630	1
rs67543564	18	9543361	AGTT	A	ENSG00000266053.3	NDUFV2-AS1	9136645	-406716	0.132662	0.0420771	0.00190821	0.198643	1	3631	1
rs201845796	18	9662459	G	T	ENSG00000128791.12	TWSG1	9334767	-327692	-0.154147	0.0390818	0.000116399	0.0264639	0.426253	3662	1
rs77371393	18	10339600	C	T	ENSG00000154845.16	PPP4R1	9615240	-724360	-0.20584	0.055509	0.000281327	0.052672	1	3585	1
rs384244	18	10277324	T	A	ENSG00000168461.13	RAB31	9708275	-569049	-0.136271	0.0356868	0.000187176	0.0386061	0.681133	3639	1
rs10083926	18	10402792	A	G	ENSG00000154864.14	PIEZO2	11149569	746777	-0.0733262	0.0190015	0.000160849	0.0341892	0.531767	3306	1
rs35302958	18	11431325	T	G	ENSG00000141404.17	GNAL	11689264	257939	0.121383	0.035913	0.00089719	0.122391	1	2840	1
rs72876078	18	11199384	G	A	ENSG00000255112.3	CHMP1B	11851413	652029	-0.164617	0.0499845	0.00120176	0.148519	1	2768	1
rs6505771	18	12928542	G	A	ENSG00000176014.13	TUBB6	12307669	-620873	-0.15473	0.0405101	0.000186475	0.0384919	0.493414	2646	1
rs72877117	18	12050773	C	T	ENSG00000141385.12	AFG3L2	12377227	326454	0.129836	0.0431188	0.00299515	0.257717	1	2607	1
rs34512499	18	11652309	A	T	ENSG00000141391.14	PRELID3A	12407896	755587	0.174466	0.0466853	0.000253113	0.0487275	0.648729	2563	1
rs9955173	18	13511623	G	T	ENSG00000101624.11	CEP76	12702777	-808846	-0.124338	0.0330795	0.000233676	0.0458548	0.585591	2506	1
rs1284432	18	13632996	C	T	ENSG00000175354.20	PTPN2	12929643	-703353	-0.156731	0.0413649	0.000208943	0.0420082	0.505851	2421	1
rs16941292	18	13911371	T	C	ENSG00000085415.16	SEH1L	12947133	-964238	0.155624	0.0444845	0.000595901	0.0920352	1	2471	1
rs547084	18	13123646	C	G	ENSG00000101639.19	CEP192	12991362	-132284	-0.102532	0.026792	0.000181377	0.0376495	0.441654	2435	1
rs117881251	18	12235931	T	G	ENSG00000168675.19	LDLRAD4	13217498	981567	-0.10666	0.0281829	0.000212391	0.0425598	0.523543	2465	1
rs12605886	18	13611534	G	T	ENSG00000267690.1	LDLRAD4-AS1	13427480	-184054	0.214667	0.0576967	0.000268864	0.0509712	0.690981	2570	1
rs8097839	18	21918266	C	T	ENSG00000141449.16	GREB1L	21242232	-676034	0.150033	0.0449592	0.0010375	0.13513	0.624574	602	1
rs9748379	18	22532052	T	C	ENSG00000141446.11	ESCO1	21600884	-931168	0.114821	0.0430033	0.00831105	0.423895	1	992	1
rs10445471	18	22355511	G	A	ENSG00000167088.11	SNRPD1	21612314	-743197	0.0830703	0.0255827	0.00140158	0.163797	1	997	1
rs148633631	18	21702554	A	ATTTTG	ENSG00000158201.10	ABHD3	21704780	2226	-0.0683896	0.0219182	0.00211971	0.211548	1	1012	1
rs11665384	18	22246337	C	T	ENSG00000101752.13	MIB1	21704957	-541380	-0.0616084	0.0228161	0.00762188	0.409095	1	1009	1
rs201042881	18	22203513	AC	A	ENSG00000265758.1	LINC01900	21981121	-222392	0.338974	0.100146	0.000882409	0.120993	0.953884	1081	1
rs12966023	18	23087812	G	A	ENSG00000263588.1	ENSG00000263588	22088060	-999752	-0.248797	0.0780674	0.00170795	0.185462	1	1175	1
rs28631485	18	22129925	T	C	ENSG00000141448.11	GATA6	22169589	39664	0.251789	0.0795314	0.00182906	0.193557	1	1253	1
rs35586477	18	22349024	A	G	ENSG00000266010.4	GATA6-AS1	22169878	-179146	0.130766	0.0420862	0.00221081	0.216788	1	1252	1
rs72879041	18	22101410	G	T	ENSG00000101773.19	RBBP8	22798261	696851	-0.156189	0.0565555	0.00637507	0.378072	1	1549	1
rs299246	18	22709614	A	G	ENSG00000265943.1	ENSG00000265943	22933764	224150	-0.190892	0.0638911	0.0032213	0.268151	1	1419	1
rs12373366	18	23312080	C	A	ENSG00000134508.13	CABLES1	23134564	-177516	0.0956954	0.0352918	0.00737671	0.40333	1	1460	1
rs1843830	18	24339125	C	T	ENSG00000134490.14	TMEM241	23437961	-901164	-0.194162	0.0546439	0.00049132	0.0800755	0.795448	1619	1
rs11874453	18	23170436	G	A	ENSG00000101782.15	RIOK3	23453287	282851	0.0687411	0.0226098	0.00273296	0.244737	1	1506	1
rs55817731	18	23282412	G	A	ENSG00000141452.10	RMC1	23503470	221058	-0.152067	0.0448121	0.000856715	0.11859	1	1617	1
rs299235	18	22729269	T	C	ENSG00000154065.17	ANKRD29	23662911	933642	-0.183773	0.0531721	0.000690236	0.102173	1	1746	1
rs570986	18	24510681	A	T	ENSG00000053747.17	LAMA3	23689453	-821228	0.110872	0.0351918	0.00192255	0.199496	1	1695	1
rs60732494	18	24979518	G	A	ENSG00000168234.13	TTC39C	23992773	-986745	0.155702	0.0436144	0.00046299	0.0766642	0.874588	1889	1
rs117380254	18	24061630	G	A	ENSG00000141447.19	OSBPL1A	24397880	336250	-0.197988	0.0603732	0.0012591	0.153	1	2020	1
rs12967243	18	24467756	C	T	ENSG00000154059.11	IMPACT	24426634	-41122	0.0892003	0.0254768	0.000589984	0.0913481	1	2074	1
rs628674	18	24497071	G	A	ENSG00000198795.11	ZNF521	25352190	855119	-0.112437	0.0312292	0.000415448	0.0707328	0.92271	2221	1
rs12326669	18	26485319	G	A	ENSG00000141380.14	SS18	26091217	-394102	0.0902702	0.0250174	0.000403842	0.0692185	0.884413	2190	1
rs77963067	18	25527947	C	A	ENSG00000141384.13	TAF4B	26226445	698498	0.130886	0.0353399	0.000286087	0.0533597	0.621382	2172	1
rs80039692	18	27393698	T	C	ENSG00000134504.14	KCTD1	26657401	-736297	0.10296	0.0323361	0.00172418	0.186618	1	2206	1
rs141999819	18	27734768	C	A	ENSG00000171885.18	AQP4	26865771	-868997	-0.217302	0.0645106	0.000932845	0.125523	1	2201	1
rs554053	18	26823376	G	T	ENSG00000154080.14	CHST9	27185308	361932	0.125677	0.0412106	0.00265403	0.240947	1	2206	1
rs7233857	18	29159127	A	G	ENSG00000170558.10	CDH2	28177946	-981181	-0.0779579	0.0283207	0.00654549	0.38272	1	1861	1
rs11665164	18	31992312	G	A	ENSG00000265888.4	DSCAS	31101540	-890772	0.10743	0.0296855	0.000388715	0.0672516	0.860226	2213	1
rs12457986	18	32021722	G	A	ENSG00000046604.14	DSG2	31498177	-523545	-0.118359	0.0314004	0.00022471	0.0444583	0.482228	2146	1
rs11875279	18	31820557	G	A	ENSG00000264859.6	DSG2-AS1	31556948	-263609	0.23695	0.0701359	0.00090173	0.122794	1	2114	1
rs9947918	18	32155865	T	C	ENSG00000118271.12	TTR	31557009	-598856	-0.075268	0.0256475	0.00379466	0.292853	1	2118	1
rs57917826	18	31436934	T	A	ENSG00000118276.12	B4GALT6	31685836	248902	-0.120654	0.0415609	0.00417974	0.307439	1	2022	1
rs16962901	18	32252184	T	C	ENSG00000101695.9	RNF125	32018825	-233359	-0.359969	0.0963158	0.000252824	0.0486848	0.461404	1825	1
rs9962843	18	31952392	T	G	ENSG00000134758.14	RNF138	32091874	139482	0.139585	0.0431376	0.00145504	0.167755	1	1910	1
rs7243967	18	33175698	G	A	ENSG00000141434.12	MEP1B	32185069	-990629	0.297628	0.0966352	0.00241115	0.228048	1	1878	1
rs72937465	18	32501739	C	G	ENSG00000141441.16	GAREM1	32470882	-30857	-0.103652	0.0363637	0.00490023	0.333222	1	1940	1
rs35205169	18	32843061	T	TA	ENSG00000141431.14	ASXL3	33578219	735158	0.0482966	0.0157762	0.00255728	0.236027	1	1627	1
rs3786322	18	35095858	G	A	ENSG00000134769.23	DTNA	34493291	-602567	0.203924	0.0674794	0.00289468	0.252899	1	1930	1
rs62096496	18	35243793	A	C	ENSG00000186812.13	ZNF397	35241030	-2763	0.0804299	0.0247505	0.00139002	0.162951	1	2190	1
rs35571311	18	34814381	TA	T	ENSG00000268573.1	ENSG00000268573	35290201	475820	0.134432	0.0436092	0.0023903	0.226936	1	2247	1
rs17647094	18	35536214	G	A	ENSG00000186814.14	ZSCAN30	35290245	-245969	0.103575	0.0311535	0.00108187	0.138902	1	2250	1
rs4799391	18	35547200	C	T	ENSG00000172466.16	ZNF24	35345482	-201718	0.0866152	0.0282035	0.00247975	0.231762	1	2344	1
rs729393	18	36366822	A	G	ENSG00000186496.12	ZNF396	35377337	-989485	0.0974082	0.0298472	0.00132726	0.15825	1	2331	1
rs76660966	18	34535529	G	A	ENSG00000289891.1	ENSG00000289891	35497697	962168	-0.394138	0.132326	0.00331489	0.27243	1	2391	1
rs79225763	18	36173971	A	G	ENSG00000153391.16	INO80C	35497979	-675992	-0.122576	0.039604	0.00229763	0.221746	1	2391	1
rs9957652	18	35813208	C	T	ENSG00000141429.14	GALNT1	35581117	-232091	0.1703	0.0439159	0.000149783	0.0323033	0.354535	2367	1
rs878913	18	36454768	C	G	ENSG00000141428.17	C18orf21	35972625	-482143	0.182654	0.0720293	0.0121088	0.491063	1	2107	1
rs74911118	18	35913909	T	G	ENSG00000141425.18	RPRD1A	36067576	153667	0.17358	0.0536318	0.00145162	0.167518	1	2033	1
rs34671738	18	36184359	G	A	ENSG00000288917.1	ENSG00000288917	36129340	-55019	0.259416	0.0815577	0.00174277	0.187927	1	2117	1
rs2909360	18	35382732	G	A	ENSG00000141424.13	SLC39A6	36129385	746653	0.13671	0.0480163	0.00494838	0.334842	1	2117	1
rs72888709	18	36144186	A	G	ENSG00000134759.14	ELP2	36129444	-14742	0.107501	0.0328796	0.00130117	0.156305	1	2116	1
rs16967143	18	35779687	C	G	ENSG00000260552.3	COSMOC	36187475	407788	0.34303	0.101902	0.000939905	0.126127	1	1971	1
rs75109735	18	36834136	C	T	ENSG00000274849.1	ENSG00000274849	36189824	-644312	0.515518	0.165646	0.00217525	0.214784	1	1973	1
rs72890655	18	36230027	A	C	ENSG00000134775.16	FHOD3	36297713	67686	0.0531812	0.0169342	0.00198607	0.203478	1	1970	1
rs371656210	18	42715949	A	G	ENSG00000078142.14	PIK3C3	41955234	-760715	0.119525	0.0389629	0.00250668	0.23323	1	1920	1
rs62101581	18	43692063	A	G	ENSG00000267414.1	SETBP1-DT	44679717	987654	-0.166561	0.0574298	0.00421562	0.308836	1	2082	1
rs117772358	18	44768611	G	A	ENSG00000152217.20	SETBP1	44680173	-88438	-0.149888	0.0422192	0.000496546	0.080691	1	2089	1
rs79258392	18	45279670	G	T	ENSG00000141469.18	SLC14A1	45687025	407355	0.271657	0.072181	0.000229587	0.0452123	0.553534	2411	1
rs2282581	18	45003228	T	A	ENSG00000197046.12	SIGLEC15	45825675	822447	0.232189	0.0674342	0.000721992	0.105555	1	2463	1
rs74418532	18	46487715	C	A	ENSG00000152229.18	PSTPIP2	46072272	-415443	0.161548	0.0491516	0.00122868	0.150632	1	2386	1
rs16978286	18	45162021	C	T	ENSG00000152234.16	ATP5F1A	46104334	942313	0.0627779	0.0190577	0.00119881	0.148316	1	2429	1
rs2247593	18	45366792	A	G	ENSG00000152240.13	HAUS1	46104378	737586	-0.10924	0.0359987	0.00278291	0.247194	1	2434	1
rs11877650	18	46935923	A	T	ENSG00000152242.11	C18orf25	46173553	-762370	-0.1433	0.0411113	0.000622979	0.094974	1	2444	1
rs614635	18	46743246	T	C	ENSG00000141622.14	RNF165	46326809	-416437	-0.0790148	0.0223419	0.000521001	0.0835127	1	2289	1
rs77067155	18	47653107	C	G	ENSG00000167216.19	KATNAL2	46917492	-735615	-0.127104	0.0383892	0.00113307	0.143088	1	2084	1
rs150309779	18	46186803	C	T	ENSG00000078043.16	PIAS2	46920160	733357	-0.133215	0.0452381	0.00367943	0.288199	1	2088	1
rs4940159	18	47981808	A	G	ENSG00000167220.12	HDHD2	47150500	-831308	-0.119502	0.0388936	0.00246826	0.23113	1	2097	1
rs56399867	18	47785314	C	G	ENSG00000134049.6	IER3IP1	47176364	-608950	0.0985391	0.0305434	0.00150181	0.171188	1	2130	1
rs34057660	18	47980387	C	A	ENSG00000175387.16	SMAD2	47931146	-49241	-0.0653156	0.0176678	0.000293231	0.0543993	0.719002	2452	1
rs4076364	18	48138736	A	C	ENSG00000184828.10	ZBTB7C	48410752	272016	0.1098	0.0301917	0.000364585	0.0641091	1	2818	1
rs67317676	18	47610525	T	G	ENSG00000134030.14	CTIF	48539031	928506	-0.123995	0.0367292	0.000909477	0.123453	1	2917	1
rs77243909	18	48945772	C	T	ENSG00000101665.10	SMAD7	48950965	5193	0.253806	0.0877125	0.0043015	0.311973	1	3269	1
rs9963529	18	49972504	T	G	ENSG00000101670.12	LIPG	49560699	-411805	0.12276	0.0353457	0.000650782	0.0979785	1	2954	1
rs3753067	18	50287465	C	T	ENSG00000167315.18	ACAA2	49813953	-473512	0.215527	0.0720887	0.0032015	0.267292	1	2889	1
rs33917459	18	48839573	TGA	T	ENSG00000267322.4	SNHG22	49813965	974392	-0.150315	0.0451492	0.00106523	0.137556	1	2888	1
rs12954767	18	49706492	C	A	ENSG00000167306.21	MYO5B	50195164	488672	0.116265	0.0317386	0.000331411	0.0596996	0.862993	2604	1
rs9967318	18	49433032	G	A	ENSG00000172361.6	CFAP53	50266495	833463	0.210362	0.0570101	0.000300767	0.0554659	0.749811	2493	1
rs10432203	18	50654472	A	C	ENSG00000154832.16	CXXC1	50287839	-366633	0.0745858	0.0248759	0.00311724	0.263528	1	2551	1
rs34145537	18	51139756	C	T	ENSG00000154839.10	SKA1	50375040	-764716	-0.0826997	0.0279385	0.00350996	0.281062	1	2492	1
rs1480919	18	51837633	A	T	ENSG00000141642.9	ELAC1	50967991	-869642	-0.159657	0.0446573	0.00045452	0.0756071	0.95631	2104	1
rs10707883	18	51604087	GA	G	ENSG00000141646.15	SMAD4	51028394	-575693	0.0732563	0.0250094	0.00385991	0.295495	1	2186	1
rs34794713	18	51214452	G	A	ENSG00000176624.12	MEX3C	51218333	3881	-0.097869	0.0293626	0.00105154	0.136362	1	2042	1
rs72928217	18	53717056	A	T	ENSG00000134046.12	MBD2	54224669	507613	-0.195527	0.0637629	0.00251628	0.233784	1	1946	1
rs72930115	18	53734815	A	G	ENSG00000166845.15	C18orf54	54357906	623091	-0.0782036	0.0291994	0.00811815	0.419745	1	1791	1
rs79501118	18	54978104	G	A	ENSG00000041353.10	RAB27B	54717860	-260244	0.116545	0.0378131	0.00239409	0.227142	1	1692	1
rs17733784	18	56052694	T	C	ENSG00000196628.20	TCF4	55664787	-387907	0.0816688	0.0240777	0.000861258	0.119022	1	1856	1
rs1553598	18	55910115	T	C	ENSG00000091157.15	WDR7	56651343	741228	0.101193	0.0332857	0.00273453	0.244815	1	2134	1
rs2576418	18	56851635	A	G	ENSG00000091164.13	TXNL1	56651600	-200035	-0.126681	0.0355121	0.00046744	0.0772216	0.998919	2137	1
rs28617328	18	57554751	A	T	ENSG00000119547.6	ONECUT2	57435374	-119377	-0.123518	0.0403804	0.00257753	0.237104	1	2550	1
rs8095390	18	57579348	A	G	ENSG00000134440.12	NARS1	57622213	42865	0.0667574	0.0179368	0.000267685	0.0508118	0.715791	2674	1
rs6566958	18	58291151	A	G	ENSG00000267040.8	ATP8B1-AS1	57630280	-660871	0.0966367	0.0324904	0.00335867	0.27442	1	2671	1
rs2136443	18	57781976	G	A	ENSG00000267787.7	ENSG00000267787	57639455	-142521	-0.110017	0.0348693	0.00189415	0.197764	1	2685	1
rs149652508	18	57657244	A	AT	ENSG00000081923.15	ATP8B1	57803315	146071	-0.188605	0.0580266	0.00138683	0.162729	1	2783	1
rs4940721	18	58502654	G	A	ENSG00000049759.20	NEDD4L	58044226	-458428	-0.161679	0.0484673	0.00104195	0.135537	1	2903	1
rs4503880	18	58416822	T	C	ENSG00000267675.1	ENSG00000267675	58416765	-57	0.35523	0.095334	0.000263457	0.0502148	0.854918	3245	1
rs10515978	18	59338423	T	C	ENSG00000198796.7	ALPK2	58629091	-709332	-0.171578	0.0504381	0.000832693	0.116331	1	3307	1
rs10871755	18	58427551	C	G	ENSG00000172175.16	MALT1	58671465	243914	0.0631533	0.0196752	0.00158501	0.177141	1	3157	1
rs17695553	18	59110827	T	C	ENSG00000074657.14	ZNF532	58862600	-248227	0.106986	0.0306943	0.000623286	0.095008	1	3215	1
rs71357638	18	59469083	C	T	ENSG00000183287.15	CCBE1	59697662	228579	0.309894	0.0803319	0.00016164	0.0343293	0.450492	2787	1
rs1119496	18	61686939	C	G	ENSG00000176641.11	RNF152	61894247	207308	-0.182176	0.0492475	0.000290775	0.0540399	0.711526	2447	1
rs34060924	18	61257346	G	A	ENSG00000197563.11	PIGN	62187118	929772	0.0682043	0.022434	0.00273375	0.244777	1	2661	1
rs4940570	18	63098335	A	G	ENSG00000134444.15	RELCH	62187255	-911080	0.115874	0.0309668	0.000248687	0.0480755	0.661757	2661	1
rs367568296	18	63076437	A	AT	ENSG00000141664.10	ZCCHC2	62523025	-553412	-0.211827	0.0552685	0.000177529	0.0370072	0.483412	2723	1
rs8098694	18	63112966	G	A	ENSG00000278017.2	ENSG00000278017	62526793	-586173	0.211716	0.0565929	0.000249455	0.0481946	0.678767	2721	1
rs34213471	18	62341203	C	A	ENSG00000081913.14	PHLPP1	62715541	374338	0.18549	0.0526708	0.000549143	0.086727	1	2335	1
rs17244305	18	63962922	G	A	ENSG00000171791.14	BCL2	63320128	-642794	-0.107013	0.0275528	0.000146391	0.0317245	0.328647	2245	1
rs113169353	18	62998087	C	T	ENSG00000119537.18	KDSR	63367228	369141	-0.120923	0.0413767	0.00393939	0.298438	1	2092	1
rs28663592	18	63375367	A	T	ENSG00000267390.3	KDSR-DT	63367295	-8072	0.242599	0.0654493	0.00028294	0.052912	0.592759	2095	1
rs512453	18	62995705	C	T	ENSG00000119541.10	VPS4B	63422483	426778	0.0709112	0.0242201	0.00387611	0.296041	1	2034	1
rs8092640	18	63386644	G	A	ENSG00000283667.1	ENSG00000283667	63970181	583537	0.130408	0.0486912	0.00811812	0.419745	1	2303	1
rs6566253	18	67142249	G	A	ENSG00000071991.9	CDH19	66604138	-538111	-0.121789	0.0340491	0.000451769	0.0752663	1	2251	1
rs894910	18	67621482	A	G	ENSG00000171451.15	DSEL	67516720	-104762	0.0919716	0.0257633	0.000463161	0.0766854	1	2782	1
rs500735	18	67850856	A	G	ENSG00000166479.10	TMX3	68715108	864252	-0.0900407	0.0232791	0.000155543	0.0333029	0.453407	2915	1
rs34605277	18	69509710	T	C	ENSG00000206052.11	DOK6	69400888	-108822	-0.0675491	0.0208983	0.001472	0.169021	1	2698	1
rs73967801	18	69076883	C	A	ENSG00000150637.9	CD226	69961803	884920	0.174372	0.0465129	0.000242339	0.0471548	0.631294	2605	1
rs11151581	18	70333854	G	A	ENSG00000176225.15	RTTN	70205726	-128128	-0.0857631	0.0231275	0.000281291	0.0526661	0.785645	2793	1
rs118014196	18	70933143	C	T	ENSG00000170677.6	SOCS6	70289045	-644098	0.16838	0.0637605	0.00903208	0.438774	1	2739	1
rs34823739	18	70245037	T	C	ENSG00000266258.1	LINC01909	70335439	90402	-0.361903	0.13448	0.00782389	0.413437	1	2695	1
rs7244215	18	70376080	G	A	ENSG00000266304.2	LIVAR	70337310	-38770	0.315807	0.0926151	0.000809786	0.114155	1	2683	1
rs117686931	18	75125459	A	G	ENSG00000075336.12	TIMM21	74148523	-976936	-0.183518	0.051163	0.00043586	0.0732818	1	3145	1
rs11661827	18	74405885	G	A	ENSG00000286529.1	ENSG00000286529	74293217	-112668	-0.353705	0.0967313	0.000339444	0.0607909	1	3093	1
rs8085914	18	74858902	T	C	ENSG00000150656.15	CNDP1	74534500	-324402	-0.450885	0.118287	0.000191939	0.0393767	0.552592	2879	1
rs1702826	18	75129918	T	C	ENSG00000215421.10	ZNF407	74597870	-532048	-0.138082	0.0353075	0.000132201	0.0292669	0.375848	2843	1
rs1857977	18	76035205	G	A	ENSG00000273669.1	ENSG00000273669	75073543	-961662	-0.265484	0.0727954	0.000351398	0.062376	0.989187	2815	1
rs11875512	18	75347992	T	C	ENSG00000179981.11	TSHZ1	75210755	-137237	0.194978	0.0551681	0.00052538	0.0839958	1	2952	1
rs72971189	18	75603932	C	A	ENSG00000265778.4	ZNF516-AS1	76491629	887697	0.273124	0.0863971	0.00185682	0.195371	1	3890	1
rs80155070	18	77092797	C	T	ENSG00000278107.1	ENSG00000278107	76805736	-287061	-0.393087	0.112834	0.000627094	0.0954179	1	4109	1
rs2850875	18	77295204	T	C	ENSG00000130856.18	ZNF236	76822557	-472647	-0.174627	0.0496695	0.000560661	0.0880318	1	4028	1
rs9959822	18	77086319	A	G	ENSG00000275178.1	ENSG00000275178	77093086	6767	0.321601	0.0888665	0.000388737	0.067254	1	4086	1
rs111303953	18	76964666	G	A	ENSG00000278330.1	ENSG00000278330	77112602	147936	0.132573	0.0390187	0.000844383	0.117413	1	4112	1
rs2717110	18	77209907	G	A	ENSG00000197971.16	MBP	77133683	-76224	0.148232	0.0439785	0.000926248	0.124953	1	4112	1
rs11662301	18	78117608	A	G	ENSG00000166377.21	ATP9B	79069285	951677	0.111947	0.0325939	0.000743748	0.107758	1	3560	1
rs117807821	18	78683404	G	A	ENSG00000131196.18	NFATC1	79395856	712452	-0.152139	0.041628	0.000341701	0.0610838	0.988882	2894	1
rs7229300	18	79750314	T	C	ENSG00000060069.18	CTDP1	79679803	-70511	-0.161933	0.0495336	0.00130283	0.156422	1	2365	1
rs11276781	18	79397432	CCAGCTCT	C	ENSG00000122490.19	SLC66A2	79951657	554225	0.0760085	0.024582	0.00231983	0.223054	1	1971	1
rs6506782	18	79783450	C	T	ENSG00000101544.9	ADNP2	80109262	325812	-0.216219	0.0633131	0.000795455	0.112776	1	1728	1
rs11081587	18	80038033	C	T	ENSG00000178184.16	PARD6G	80247514	209481	0.0910076	0.0279766	0.00137464	0.161831	1	1613	1
rs1061150	19	405593	A	G	ENSG00000282508.2	LINC01002	246544	-159049	-0.0371347	0.0100159	0.000282003	0.0527736	0.69542	2466	1
rs36153418	19	1171032	A	G	ENSG00000141934.10	PLPP2	291403	-879629	0.211291	0.0608532	0.000653008	0.0982117	1	2496	1
rs7508326	19	609297	A	G	ENSG00000105556.12	MIER2	344815	-264482	-0.177492	0.0577962	0.00248044	0.231804	1	2570	1
rs4919904	19	484287	T	C	ENSG00000129946.11	SHC2	461033	-23254	0.159155	0.04291	0.000280484	0.052549	0.758148	2703	1
rs28659974	19	1045766	T	C	ENSG00000181781.10	ODF3L2	474983	-570783	0.159778	0.0415069	0.000166713	0.0352058	0.452459	2714	1
rs629631	19	846041	C	T	ENSG00000099866.16	MADCAM1	489176	-356865	0.286642	0.0796707	0.000419225	0.071223	1	2736	1
rs4919835	19	502554	G	A	ENSG00000141933.9	TPGS1	507497	4943	-0.218053	0.0567015	0.000169119	0.0356139	0.466599	2759	1
rs3787004	19	657666	C	T	ENSG00000099804.9	CDC34	531760	-125906	0.103169	0.0315995	0.00132133	0.157814	1	2821	1
rs113675022	19	1133819	T	G	ENSG00000197540.8	GZMM	544034	-589785	0.340749	0.101996	0.00102455	0.13398	1	2882	1
rs11878864	19	1538108	G	A	ENSG00000267751.6	BSG-AS1	572228	-965880	0.135445	0.041867	0.00145824	0.167995	1	2906	1
rs113072433	19	546820	A	G	ENSG00000070423.18	RNF126	663233	116413	-0.135762	0.035311	0.000169682	0.0357078	0.506501	2985	1
rs56334730	19	664591	CGA	C	ENSG00000267666.2	ENSG00000267666	663482	-1109	0.114227	0.0294772	0.000151362	0.0325742	0.451816	2985	1
rs35022849	19	515551	G	A	ENSG00000099864.18	PALM	708935	193384	0.153779	0.0440692	0.000614712	0.0940597	1	3106	1
rs4555276	19	606681	C	T	ENSG00000011304.22	PTBP1	797075	190394	-0.0778763	0.0209538	0.000272876	0.0514992	0.906496	3322	1
rs2930902	19	887128	A	G	ENSG00000197561.7	ELANE	851014	-36114	0.318467	0.0893054	0.000469492	0.0774788	1	3384	1
rs60318690	19	560726	TG	T	ENSG00000198858.10	R3HDM4	913245	352519	-0.120205	0.0366132	0.0012437	0.151794	1	3455	1
rs2392801	19	503917	A	G	ENSG00000116017.11	ARID3A	925781	421864	-0.0921147	0.0255224	0.000402579	0.0690549	1	3476	1
rs2668407	19	1527588	T	C	ENSG00000182087.14	TMEM259	1021179	-506409	-0.0773151	0.0224747	0.000729767	0.10632	1	3650	1
rs71335282	19	958850	A	G	ENSG00000064666.15	CNN2	1026586	67736	0.14553	0.0421225	0.000693287	0.102491	1	3664	1
rs7253430	19	1803583	G	T	ENSG00000064687.13	ABCA7	1039997	-763586	-0.147771	0.0421193	0.000575348	0.0897304	1	3693	1
rs59489547	19	1698601	C	A	ENSG00000180448.11	ARHGAP45	1065923	-632678	-0.142438	0.0416294	0.000777877	0.111082	1	3733	1
rs72986417	19	334756	G	T	ENSG00000064932.16	SBNO2	1174268	839512	-0.0902615	0.0225026	8.9965e-05	0.0214843	0.346365	3850	1
rs1859224	19	663485	G	A	ENSG00000118046.17	STK11	1177558	514073	0.0936866	0.0289163	0.00143533	0.166318	1	3845	1
rs78960192	19	485135	CGGA	C	ENSG00000099624.8	ATP5F1D	1241746	756611	-0.165123	0.0456333	0.000389379	0.0673307	1	3888	1
rs4807129	19	1689920	A	G	ENSG00000167470.14	MIDN	1248553	-441367	-0.102597	0.0287081	0.000456708	0.0758845	1	3882	1
rs113675022	19	1133819	T	G	ENSG00000099622.14	CIRBP	1259384	125565	-0.157842	0.0424004	0.000266881	0.0507044	1	3864	1
rs266806	19	1400767	G	A	ENSG00000228300.14	FAM174C	1275530	-125237	0.113316	0.0328576	0.000708397	0.104118	1	3903	1
rs77406303	19	412372	C	G	ENSG00000160953.17	PWWP3A	1354711	942339	0.225895	0.0604086	0.000250912	0.0484161	0.98809	3938	1
rs57123916	19	767339	AT	A	ENSG00000130005.13	GAMT	1401570	634231	-0.0877701	0.0241259	0.000362977	0.0639064	1	3875	1
rs698748	19	1424889	A	G	ENSG00000071626.17	DAZAP1	1407569	-17320	-0.0841727	0.0211781	0.000103627	0.0241197	0.404976	3908	1
rs11666067	19	1389518	C	A	ENSG00000115268.10	RPS15	1438358	48840	0.0560073	0.0151314	0.000288429	0.0537059	1	3934	1
rs34808921	19	2021162	CA	C	ENSG00000267317.2	ENSG00000267317	1458580	-562582	0.241456	0.0801275	0.00297389	0.256687	1	3884	1
rs7259484	19	1813208	A	G	ENSG00000115255.12	REEP6	1491166	-322042	0.098795	0.0319828	0.00234237	0.224279	1	3944	1
rs2007647	19	851976	G	A	ENSG00000185761.11	ADAMTSL5	1513604	661628	-0.222291	0.0589389	0.000222894	0.0441908	0.885335	3972	1
rs1637868	19	908482	C	T	ENSG00000071564.19	TCF3	1652615	744133	-0.0895217	0.0254578	0.000559283	0.0878706	1	3833	1
rs2292456	19	1497145	C	T	ENSG00000130270.16	ATP8B3	1812276	315131	-0.107558	0.0279791	0.000170025	0.0357655	0.602058	3541	1
rs12977121	19	1958309	A	G	ENSG00000079313.15	REXO1	1848483	-109826	0.117136	0.0315396	0.000275512	0.0518415	0.964843	3502	1
rs11670333	19	2485658	T	C	ENSG00000129911.9	KLF16	1863579	-622079	-0.0935779	0.027319	0.000767776	0.110109	1	3542	1
rs67812051	19	983621	A	G	ENSG00000261526.3	ENSG00000261526	1876204	892583	-0.303498	0.0793259	0.000182047	0.0377589	0.638256	3506	1
rs58235777	19	2749939	T	G	ENSG00000129968.17	ABHD17A	1885496	-864443	0.101064	0.0322248	0.00201349	0.205215	1	3483	1
rs34057082	19	2378508	AG	A	ENSG00000213638.6	ADAT3	1905399	-473109	-0.309356	0.0863746	0.000444283	0.0743352	1	3521	1
rs7258864	19	2512608	G	A	ENSG00000133275.16	CSNK1G2	1941172	-571436	0.131605	0.0391628	0.000958652	0.127929	1	3535	1
rs216271	19	3013618	G	A	ENSG00000099875.16	MKNK2	2051244	-962374	-0.0948459	0.026167	0.00038085	0.0662089	1	3481	1
rs141564839	19	1312792	C	A	ENSG00000099840.14	IZUMO4	2096429	783637	-0.281621	0.0938376	0.00308986	0.262227	1	3418	1
rs8105426	19	2065197	G	A	ENSG00000172081.14	MOB3A	2096673	31476	-0.167009	0.0472349	0.000522669	0.0836946	1	3420	1
rs1029753	19	2576274	T	C	ENSG00000104885.19	DOT1L	2163933	-412341	-0.0841412	0.0229753	0.000332547	0.0598535	1	3558	1
rs10414886	19	2058457	G	C	ENSG00000065000.20	AP3D1	2164468	106011	0.139111	0.0371241	0.000243859	0.0473858	0.867894	3559	1
rs4807121	19	1550651	A	G	ENSG00000104904.12	OAZ1	2269509	718858	0.0639621	0.0208728	0.00253298	0.234697	1	3636	1
rs59257645	19	3162099	G	T	ENSG00000188305.6	PEAK3	2282175	-879924	0.3257	0.0850858	0.000180737	0.037541	0.659689	3650	1
rs12977787	19	1814026	G	A	ENSG00000130332.15	LSM7	2328611	514585	-0.0751554	0.0222173	0.00088859	0.121609	1	3739	1
rs61500656	19	3104011	G	A	ENSG00000005206.17	SPPL2B	2328615	-775396	0.110248	0.0286241	0.000165377	0.0349806	0.617847	3736	1
rs311622	19	3200792	A	G	ENSG00000176619.13	LMNB2	2456959	-743833	-0.130656	0.0326385	9.28008e-05	0.0220535	0.359789	3877	1
rs61309132	19	2153286	A	T	ENSG00000176533.13	GNG7	2702694	549408	-0.243099	0.068595	0.000507642	0.0819556	1	3741	1
rs112473454	19	3052381	G	A	ENSG00000186300.12	ZNF555	2841437	-210944	-0.207852	0.0553304	0.00023558	0.0461327	0.87141	3699	1
rs6510654	19	2284959	T	C	ENSG00000171970.14	ZNF57	2900928	615969	-0.156964	0.0445935	0.000552622	0.0871072	1	3797	1
rs674680	19	3144247	T	C	ENSG00000253392.4	ENSG00000253392	2926847	-217400	0.10871	0.0289773	0.000239992	0.046793	0.894691	3728	1
rs550581	19	3191606	A	G	ENSG00000175691.9	ZNF77	2944971	-246635	-0.193324	0.0562797	0.000742594	0.107639	1	3731	1
rs917415	19	2514375	A	C	ENSG00000065717.15	TLE2	3047635	533260	0.155096	0.042809	0.000383141	0.0665	1	3722	1
rs3831630	19	3099242	C	CAG	ENSG00000088256.9	GNA11	3094362	-4880	-0.0813135	0.0230723	0.000544131	0.0861356	1	3660	1
rs72987495	19	2366244	G	T	ENSG00000060558.4	GNA15	3136033	769789	-0.222291	0.0673121	0.00116596	0.145726	1	3709	1
rs1736197	19	2872181	T	C	ENSG00000141905.19	NFIC	3314403	442222	0.0773415	0.0224548	0.000719173	0.105262	1	3862	1
rs62130406	19	3906613	A	G	ENSG00000129932.10	DOHH	3500674	-405939	-0.125969	0.0362295	0.000642128	0.0970517	1	3554	1
rs113181248	19	3722081	TGCGTCCGC	T	ENSG00000105325.15	FZR1	3506311	-215770	-0.172306	0.0491156	0.000575807	0.0897843	1	3566	1
rs78697612	19	4195774	A	G	ENSG00000064961.19	HMG20B	3572777	-622997	-0.0754792	0.0200669	0.000231434	0.045498	0.816037	3526	1
rs11666300	19	3088760	C	T	ENSG00000161091.14	MFSD12	3574290	485530	0.12617	0.0374968	0.000944526	0.126577	1	3489	1
rs73519467	19	3257451	T	G	ENSG00000179855.9	GIPC3	3585478	328027	0.134212	0.0355905	0.000223338	0.0442589	0.763817	3420	1
rs145486998	19	4337738	G	A	ENSG00000006638.13	TBXA2R	3606875	-730863	-0.31545	0.0908271	0.00065089	0.0979904	1	3449	1
rs62131497	19	4023830	A	G	ENSG00000105298.14	CACTIN	3626815	-397015	-0.122143	0.0396644	0.00241496	0.228241	1	3522	1
rs10414813	19	3897769	A	G	ENSG00000186111.11	PIP5K1C	3700468	-197301	-0.0949685	0.026771	0.000501466	0.0812761	1	3502	1
rs56030280	19	3481879	T	C	ENSG00000105289.15	TJP3	3708362	226483	0.153198	0.041327	0.000282621	0.052867	0.989458	3501	1
rs56876178	19	4614714	C	T	ENSG00000011132.12	APBA3	3761692	-853022	-0.192024	0.0495112	0.00014949	0.0322567	0.521719	3490	1
rs147742855	19	4466480	C	T	ENSG00000007264.15	MATK	3802129	-664351	-0.225709	0.0626835	0.000414847	0.0706512	1	3588	1
rs2602699	19	4878596	G	A	ENSG00000167657.14	DAPK3	3971123	-907473	-0.094465	0.0271829	0.000646206	0.0974784	1	3564	1
rs145942000	19	3041167	C	G	ENSG00000167658.16	EEF2	3985463	944296	0.116526	0.0347653	0.000987193	0.130611	1	3590	1
rs74254282	19	3313652	A	G	ENSG00000126934.15	MAP2K2	4124122	810470	0.128345	0.0377486	0.000837738	0.116814	1	3306	1
rs11668153	19	4352766	C	T	ENSG00000060566.14	CREB3L3	4153631	-199135	0.169237	0.0487895	0.000660861	0.0990577	1	3239	1
rs11669913	19	4320221	A	G	ENSG00000077463.15	SIRT6	4182566	-137655	-0.192908	0.0557584	0.000681836	0.101288	1	3264	1
rs2074994	19	3732231	A	G	ENSG00000089847.13	ANKRD24	4182689	450458	-0.120109	0.0379948	0.0018572	0.195398	1	3265	1
rs1991824	19	3865901	T	C	ENSG00000105246.6	EBI3	4229523	363622	-0.1781	0.0496256	0.000432849	0.0728999	1	3275	1
rs4807565	19	4268546	G	C	ENSG00000105251.11	SHD	4279266	10720	0.196566	0.0561942	0.000596734	0.0921104	1	3163	1
rs35909584	19	3665910	C	T	ENSG00000105255.11	FSD1	4304598	638688	0.094004	0.0254861	0.000302384	0.0557075	0.983352	3252	1
rs7257300	19	5335953	A	C	ENSG00000008382.16	MPND	4343527	-992426	0.137618	0.0452908	0.00274822	0.245465	1	3185	1
rs4806974	19	4189475	C	A	ENSG00000269318.1	ENSG00000269318	4358448	168973	0.156702	0.042248	0.000280424	0.0525397	0.90605	3231	1
rs4553742	19	3915761	C	G	ENSG00000267980.1	ENSG00000267980	4363789	448028	0.289989	0.0843937	0.000739803	0.107352	1	3221	1
rs10419363	19	4280189	C	T	ENSG00000141985.9	SH3GL1	4400547	120358	0.109994	0.0292027	0.000227033	0.0448144	0.72015	3172	1
rs111163814	19	3923716	T	C	ENSG00000167670.16	CHAF1A	4402640	478924	-0.271433	0.0766057	0.000508941	0.0821054	1	3172	1
rs8110933	19	4037082	T	C	ENSG00000214456.8	PLIN5	4535224	498142	0.138629	0.0434119	0.00167274	0.183005	1	3414	1
rs4018234	19	3845017	T	TTC	ENSG00000171236.10	LRG1	4540036	695019	-0.190672	0.0510677	0.000256257	0.0491669	0.876143	3419	1
rs8110080	19	4518615	A	G	ENSG00000267385.1	ENSG00000267385	4540067	21452	-0.329342	0.0849471	0.000150266	0.0323834	0.513911	3420	1
rs4410205	19	4042079	C	A	ENSG00000167680.17	SEMA6B	4581776	539697	-0.146464	0.0365479	9.12658e-05	0.0217425	0.303368	3324	1
rs56966702	19	4140465	G	T	ENSG00000185361.9	TNFAIP8L1	4639516	499051	-0.108533	0.0292074	0.000273511	0.0515836	0.908876	3323	1
rs10518245	19	5625791	A	C	ENSG00000074842.8	MYDGF	4670362	-955429	0.075246	0.0190219	0.000111373	0.0255551	0.372207	3342	1
rs735538	19	5308033	C	T	ENSG00000141965.5	FEM1A	4791734	-516299	0.0937801	0.0263699	0.000485929	0.079422	1	3208	1
rs350881	19	4152100	A	T	ENSG00000127666.11	TICAM1	4831712	679612	0.138766	0.0423251	0.00126255	0.153284	1	3270	1
rs11085104	19	4855668	A	G	ENSG00000105355.9	PLIN3	4867694	12026	0.0994028	0.0269108	0.000296547	0.0548574	0.968818	3267	1
rs12977684	19	4861059	G	A	ENSG00000160633.13	SAFB	5623035	761976	-0.106849	0.0314261	0.000837631	0.116806	1	3165	1
rs4807680	19	5031030	C	T	ENSG00000130254.12	SAFB2	5624046	593016	0.0966561	0.0339607	0.00496387	0.335396	1	3161	1
rs7256695	19	4703212	C	T	ENSG00000130255.13	RPL36	5674947	971735	0.0625029	0.0173292	0.000405997	0.0695116	1	3155	1
rs11879740	19	6146907	G	A	ENSG00000174917.9	MICOS13	5680516	-466391	-0.059188	0.0162281	0.000351074	0.0623366	1	3146	1
rs651554	19	5552479	C	G	ENSG00000167733.14	HSD11B1L	5680604	128125	-0.189279	0.0476437	0.000104312	0.0242491	0.328166	3146	1
rs4807089	19	6610354	T	C	ENSG00000212123.4	PRR22	5784746	-825608	0.135097	0.0382946	0.000537369	0.0853564	1	3219	1
rs58029212	19	5188321	C	T	ENSG00000171119.3	NRTN	5805067	616746	0.209481	0.0564828	0.000280783	0.0525928	0.906928	3230	1
rs111282539	19	6456135	A	C	ENSG00000156413.15	FUT6	5839722	-616413	-0.356849	0.0946568	0.00022424	0.0443901	0.718242	3203	1
rs56064819	19	5987561	AC	A	ENSG00000171124.14	FUT3	5851471	-136090	0.260139	0.079544	0.00129753	0.156012	1	3202	1
rs348377	19	6548113	C	T	ENSG00000174886.14	NDUFA11	5904006	-644107	0.0544682	0.013585	9.0568e-05	0.0216043	0.281938	3113	1
rs8111999	19	5397542	C	T	ENSG00000267314.1	ENSG00000267314	5904841	507299	-0.28585	0.076787	0.000266887	0.0507055	0.829486	3108	1
rs74172694	19	5178275	G	T	ENSG00000031823.14	RANBP3	5978142	799867	-0.094482	0.0240254	0.000121686	0.0273983	0.382704	3145	1
rs12462513	19	5292025	C	A	ENSG00000266983.3	RANBP3-DT	5978333	686308	0.186114	0.0488914	0.00019564	0.0399448	0.614308	3140	1
rs76854055	19	5573936	A	G	ENSG00000087903.13	RFX2	6199572	625636	0.225218	0.0568194	0.000108007	0.0249508	0.359446	3328	1
rs778971	19	5867737	G	T	ENSG00000125656.11	CLPP	6361531	493794	0.054636	0.0151249	0.000398045	0.0684583	1	3319	1
rs454919	19	6654122	A	C	ENSG00000125652.8	ALKBH7	6372794	-281328	-0.0768217	0.0215108	0.000460794	0.0763871	1	3316	1
rs34488963	19	6430095	C	T	ENSG00000125651.14	GTF2F1	6393981	-36114	-0.162515	0.0502233	0.00145477	0.167734	1	3313	1
rs7248446	19	6583664	G	T	ENSG00000088247.19	KHSRP	6424811	-158853	-0.128081	0.0341161	0.000237586	0.0464306	0.759324	3196	1
rs8106687	19	5781276	A	G	ENSG00000130545.16	CRB3	6463777	682501	-0.0892674	0.026194	0.000815238	0.11466	1	3209	1
rs12460805	19	7121104	T	A	ENSG00000125648.15	SLC25A23	6465203	-655901	0.114228	0.0348198	0.00125431	0.152643	1	3214	1
rs77619124	19	6553452	TTTG	T	ENSG00000275234.1	ENSG00000275234	6469465	-83987	-0.24507	0.0761214	0.00153544	0.173622	1	3185	1
rs56354972	19	6608057	A	G	ENSG00000205744.10	DENND1C	6482557	-125500	0.32225	0.08324	0.000153522	0.0329517	0.483288	3148	1
rs12460267	19	5788339	A	T	ENSG00000104833.12	TUBB4A	6502848	714509	0.547406	0.152512	0.000432239	0.072824	1	3165	1
rs398462	19	5996428	T	C	ENSG00000125735.11	TNFSF14	6670588	674160	0.147447	0.0441178	0.00102006	0.133585	1	3280	1
rs58901714	19	7703412	A	G	ENSG00000125730.18	C3	6730562	-972850	0.112384	0.0320378	0.000576481	0.0898605	1	3400	1
rs35490039	19	6507115	C	T	ENSG00000125731.13	SH2D3A	6767463	260348	-0.134577	0.0380655	0.000523236	0.0837579	1	3500	1
rs1975154	19	6200689	A	G	ENSG00000141968.8	VAV1	6772708	572019	0.150088	0.0432909	0.000664897	0.0995024	1	3501	1
rs45513896	19	7526723	G	A	ENSG00000174837.15	ADGRE1	6887566	-639157	-0.48864	0.126748	0.000163135	0.0345913	0.565264	3465	1
rs1808563	19	6817997	T	C	ENSG00000130544.12	ZNF557	7069703	251706	-0.186525	0.0528638	0.000536318	0.0852312	1	3670	1
rs1808562	19	6817908	G	A	ENSG00000171105.14	INSR	7294414	476506	-0.154143	0.0488543	0.00189394	0.197752	1	3899	1
rs2335095	19	7497586	A	G	ENSG00000104880.19	ARHGEF18	7348937	-148649	0.0934728	0.0287219	0.0013682	0.161344	1	3948	1
rs454919	19	6654122	A	C	ENSG00000104883.8	PEX11G	7497449	843327	-0.0643458	0.0220296	0.00395885	0.29919	1	3886	1
rs11883202	19	7117495	G	A	ENSG00000198816.7	ZNF358	7515292	397797	-0.163588	0.0446749	0.000333148	0.0599398	1	3955	1
rs10421948	19	7781081	T	C	ENSG00000090674.16	MCOLN1	7522624	-258457	-0.0708688	0.0203484	0.000629304	0.0956642	1	3932	1
rs184628	19	6747383	A	C	ENSG00000032444.17	PNPLA6	7534004	786621	0.145765	0.0399941	0.00035438	0.0627817	1	3851	1
rs17175790	19	7233486	C	T	ENSG00000076826.10	CAMSAP3	7595863	362377	-0.234509	0.0708418	0.00113538	0.14327	1	3687	1
rs794076	19	7637250	G	A	ENSG00000229833.11	PET100	7629788	-7462	-0.106075	0.0273674	0.000150866	0.0324905	0.57691	3824	1
rs7258466	19	8344190	C	T	ENSG00000183019.8	MCEMP1	7677088	-667102	0.203912	0.0597598	0.000803398	0.113551	1	3844	1
rs10402265	19	7670203	G	C	ENSG00000104921.15	FCER2	7702146	31943	-0.23664	0.069013	0.000758446	0.10918	1	3763	1
rs150126709	19	8357262	AGGAGTT	A	ENSG00000288669.1	ENSG00000288669	7745662	-611600	-0.191336	0.0534851	0.000450968	0.0751684	1	3669	1
rs11882912	19	7149887	T	G	ENSG00000142459.9	EVI5L	7830218	680331	-0.164461	0.0495374	0.00109929	0.140307	1	3583	1
rs2288430	19	7863841	C	T	ENSG00000171017.11	LRRC8E	7888505	24664	0.157226	0.041496	0.000208979	0.0420131	0.769459	3682	1
rs3833238	19	7115639	GT	G	ENSG00000076984.18	MAP2K7	7903843	788204	-0.122832	0.0314924	0.000137563	0.0302204	0.501416	3645	1
rs62110672	19	7657879	G	A	ENSG00000260001.7	TGFBR3L	7914830	256951	0.201363	0.0511955	0.000121396	0.0273494	0.436054	3592	1
rs7250749	19	7921800	G	A	ENSG00000260500.1	ENSG00000260500	7919157	-2643	0.311601	0.0935651	0.00106154	0.137227	1	3591	1
rs11669671	19	7134267	T	A	ENSG00000104976.13	SNAPC2	7920338	786071	-0.188889	0.0468675	8.35382e-05	0.020239	0.300069	3592	1
rs10411016	19	7680157	G	T	ENSG00000104980.8	TIMM44	7943667	263510	0.0554754	0.0195127	0.0050099	0.336913	1	3542	1
rs7259626	19	7578600	G	A	ENSG00000066044.15	ELAVL1	8005659	427059	-0.0906083	0.0260045	0.00062589	0.0952927	1	3670	1
rs36060894	19	8246211	G	A	ENSG00000131142.14	CCL25	8052318	-193893	0.313166	0.0866575	0.000395907	0.0681779	1	3503	1
rs79872530	19	8031413	C	G	ENSG00000167775.11	CD320	8308358	276945	-0.114876	0.0356144	0.00150507	0.171411	1	3417	1
rs2112929	19	7794108	C	G	ENSG00000267855.6	NDUFA7	8321375	527267	-0.179446	0.0565731	0.00179353	0.191302	1	3501	1
rs34080680	19	8190348	T	TC	ENSG00000186994.12	KANK3	8343262	152914	-0.145975	0.0458377	0.00172111	0.186403	1	3442	1
rs7259260	19	7781723	C	A	ENSG00000167772.12	ANGPTL4	8363289	581566	-0.353514	0.0893974	0.000111947	0.0256598	0.36103	3225	1
rs1862463	19	8914082	T	C	ENSG00000099783.12	HNRNPM	8444767	-469315	-0.0865314	0.0252785	0.000773753	0.110693	1	3391	1
rs56017854	19	8265990	A	T	ENSG00000133246.12	PRAM1	8502640	236650	-0.180389	0.0497823	0.000382343	0.0663912	1	3302	1
rs10425587	19	8252433	G	C	ENSG00000133250.14	ZNF414	8514167	261734	-0.352617	0.103831	0.000849044	0.117857	1	3346	1
rs12460596	19	8202973	G	A	ENSG00000142347.19	MYO1F	8577577	374604	0.0895538	0.0263271	0.000833153	0.116375	1	3235	1
rs78618175	19	7710599	G	A	ENSG00000142303.14	ADAMTS10	8610735	900136	0.163477	0.0481205	0.000845613	0.117535	1	3172	1
rs2434432	19	8264431	G	A	ENSG00000130803.15	ZNF317	9140397	875966	-0.0900699	0.0281511	0.00163925	0.180818	1	2757	1
rs401325	19	8791318	G	A	ENSG00000196110.8	ZNF699	9309838	518520	-0.0868202	0.0245466	0.000520376	0.0834388	1	2569	1
rs10420944	19	9252779	T	C	ENSG00000130818.12	ZNF426	9538645	285866	-0.146874	0.0460011	0.00167541	0.183176	1	2549	1
rs12985146	19	9098068	A	C	ENSG00000197961.12	ZNF121	9584504	486436	-0.0988389	0.0306964	0.00153332	0.173458	1	2618	1
rs34403918	19	9995058	C	T	ENSG00000171469.11	ZNF561	9621236	-373822	-0.221113	0.0619505	0.000464278	0.0768274	1	2629	1
rs4435372	19	9794047	A	C	ENSG00000267106.9	ZNF561-AS1	9621249	-172798	0.0753711	0.0193127	0.000136363	0.030011	0.358499	2629	1
rs11670095	19	10597675	C	T	ENSG00000171466.10	ZNF562	9675100	-922575	-0.0900385	0.0296526	0.00276646	0.246366	1	2559	1
rs1946249	19	10000609	T	C	ENSG00000127452.9	FBXL12	9827816	-172793	-0.088782	0.0274892	0.00148457	0.169972	1	2400	1
rs75384888	19	9205549	A	G	ENSG00000198258.11	UBL5	9827892	622343	0.0958689	0.0285327	0.000960195	0.128072	1	2402	1
rs143703947	19	10510907	ATTG	A	ENSG00000127445.14	PIN1	9835257	-675650	0.109624	0.0334367	0.0012627	0.153296	1	2411	1
rs12459674	19	9149101	G	A	ENSG00000130813.18	SHFL	10086122	937021	0.113875	0.0331772	0.000749567	0.108326	1	2193	1
rs12610207	19	9978586	G	A	ENSG00000130812.11	ANGPTL6	10102678	124092	-0.11232	0.0381332	0.00367139	0.287868	1	2261	1
rs73007593	19	10832196	C	G	ENSG00000130810.20	PPAN	10106362	-725834	-0.169231	0.0531453	0.00172277	0.186514	1	2258	1
rs67479537	19	10004839	C	T	ENSG00000130811.12	EIF3G	10119918	115079	0.11011	0.033598	0.00126802	0.153711	1	2240	1
rs11668783	19	9370938	T	A	ENSG00000130816.17	DNMT1	10231286	860348	0.112949	0.0355816	0.00177945	0.190356	1	2233	1
rs280509	19	10382386	A	G	ENSG00000090339.9	ICAM1	10271093	-111293	-0.140188	0.0461068	0.00273138	0.244664	1	2206	1
rs7253898	19	10162220	T	C	ENSG00000167807.15	ENSG00000167807	10316009	153789	0.0895922	0.0276822	0.00145186	0.167527	1	2250	1
rs10407127	19	10757176	G	T	ENSG00000274425.1	ENSG00000274425	10333436	-423740	-0.102295	0.0291878	0.000582865	0.0905615	1	2263	1
rs74179931	19	10490142	C	T	ENSG00000161847.14	RAVER1	10333638	-156504	-0.152262	0.0453551	0.000969583	0.128969	1	2265	1
rs59125425	19	10347957	C	T	ENSG00000076662.10	ICAM3	10339661	-8296	0.211642	0.0654763	0.00147172	0.168999	1	2275	1
rs318712	19	11368171	T	C	ENSG00000105397.15	TYK2	10380608	-987563	0.138712	0.0456347	0.00273903	0.245028	1	2242	1
rs379309	19	11173626	C	T	ENSG00000105401.9	CDC37	10420121	-753505	0.0449971	0.01276	0.000540091	0.0856618	1	2328	1
rs160838	19	11416083	G	A	ENSG00000079999.14	KEAP1	10503558	-912525	-0.0510607	0.0164343	0.00221178	0.216841	1	2356	1
rs2569540	19	11127563	C	G	ENSG00000180739.15	S1PR5	10517931	-609632	0.163018	0.0550395	0.00349082	0.280211	1	2347	1
rs74178191	19	10082158	C	T	ENSG00000129355.7	CDKN2D	10569059	486901	0.429759	0.111158	0.000156531	0.0334624	0.349221	2231	1
rs34725611	19	10366391	A	G	ENSG00000129354.12	AP1M2	10587315	220924	-0.220188	0.0718656	0.00253693	0.234912	1	2243	1
rs4804617	19	11628733	C	T	ENSG00000129351.18	ILF3	10654304	-974429	0.0610909	0.0175957	0.000653515	0.09827	1	2261	1
rs4804567	19	11134796	T	C	ENSG00000213339.9	QTRT1	10701430	-433366	0.126985	0.0396281	0.00161314	0.179088	1	2279	1
rs12973900	19	9870640	C	T	ENSG00000079805.19	DNM2	10718055	847415	-0.0776098	0.0236182	0.00123162	0.150819	1	2298	1
rs11881066	19	10846313	C	T	ENSG00000099203.7	TMED1	10836318	-9995	0.0998202	0.0259537	0.00016883	0.0355648	0.383244	2270	1
rs11671983	19	10098516	G	C	ENSG00000214212.9	C19orf38	10836575	738059	0.280725	0.0889043	0.0018789	0.196808	1	2269	1
rs281434	19	10281944	A	G	ENSG00000130733.11	YIPF2	10928681	646737	0.0731995	0.0248038	0.00360787	0.285264	1	2221	1
rs1059849	19	10259978	A	G	ENSG00000142444.7	TIMM29	10928811	668833	-0.159412	0.0413176	0.000161307	0.0342694	0.358585	2223	1
rs11085511	19	9988008	C	G	ENSG00000127616.21	SMARCA4	10960932	972924	-0.0531524	0.0180391	0.00365959	0.287368	1	2166	1
rs2569542	19	11127096	A	G	ENSG00000130164.14	LDLR	11089462	-37634	0.223481	0.0759705	0.00371437	0.289641	1	2008	1
rs80304461	19	10513165	G	GC	ENSG00000161888.12	SPC24	11155807	642642	0.229266	0.0608534	0.000226249	0.0446924	0.442769	1957	1
rs7253585	19	11514640	C	G	ENSG00000197256.11	KANK2	11197791	-316849	0.191353	0.0550321	0.000641817	0.097018	1	1964	1
rs80304461	19	10513165	G	GC	ENSG00000130158.14	DOCK6	11262524	749359	-0.0926745	0.0309237	0.00313134	0.264148	1	1909	1
rs34883264	19	10517923	A	T	ENSG00000183401.12	CCDC159	11344684	826761	0.0868344	0.0240076	0.000391494	0.067596	0.723872	1849	1
rs4804571	19	11165578	C	T	ENSG00000105514.8	RAB3D	11346270	180692	0.133451	0.0460157	0.00421732	0.3089	1	1844	1
rs11671552	19	10445570	C	T	ENSG00000105518.14	TMEM205	11346518	900948	0.0878128	0.022959	0.000182864	0.0378912	0.336836	1842	1
rs77995435	19	10485963	G	A	ENSG00000173928.4	SWSAP1	11374666	888703	-0.215299	0.0604386	0.0004758	0.078225	0.858344	1804	1
rs390124	19	11758670	C	G	ENSG00000187266.14	EPOR	11384342	-374328	-0.287423	0.0863034	0.00106129	0.137207	1	1828	1
rs7253069	19	11571434	T	C	ENSG00000130175.10	PRKCSH	11435284	-136150	0.134361	0.0380494	0.000530976	0.0846324	0.980181	1846	1
rs13382172	19	11666004	A	G	ENSG00000198003.12	ODAD3	11435782	-230222	-0.0772702	0.0251849	0.00250313	0.233041	1	1847	1
rs366787	19	11410528	T	A	ENSG00000130159.15	ECSIT	11529172	118644	-0.0896588	0.0247407	0.000381809	0.066323	0.68573	1796	1
rs9105	19	11058838	C	T	ENSG00000130176.8	CNN1	11538767	479929	-0.451516	0.137676	0.00125844	0.15295	1	1807	1
rs61149527	19	11558101	T	C	ENSG00000130165.11	ELOF1	11559230	1129	-0.109134	0.0354748	0.00243837	0.22951	1	1810	1
rs11085774	19	11281418	A	G	ENSG00000198551.10	ZNF627	11559374	277956	0.108147	0.0349722	0.00231727	0.222909	1	1808	1
rs12974755	19	12391973	G	A	ENSG00000102575.14	ACP5	11579993	-811980	0.191774	0.0564239	0.000841107	0.117099	1	1799	1
rs7254310	19	12572015	T	C	ENSG00000197332.9	ENSG00000197332	11639754	-932261	0.0937402	0.0307051	0.00262645	0.239563	1	1739	1
rs7246871	19	11565401	A	G	ENSG00000197933.13	ZNF823	11739009	173608	0.318093	0.092509	0.000733785	0.10672	1	1681	1
rs2112848	19	12408832	A	G	ENSG00000197044.11	ZNF441	11767000	-641832	0.139812	0.0483148	0.00429959	0.3119	1	1697	1
rs12611283	19	10944623	T	A	ENSG00000177599.13	ZNF491	11797667	853044	0.115839	0.0393812	0.00371658	0.289707	1	1689	1
rs440677	19	11174714	G	A	ENSG00000171295.13	ZNF440	11814273	639559	0.111729	0.0357274	0.00207232	0.208765	1	1674	1
rs8113332	19	11731775	T	C	ENSG00000171291.9	ZNF439	11848726	116951	-0.120488	0.031561	0.000187805	0.0387101	0.313446	1669	1
rs55877809	19	12282944	C	T	ENSG00000198429.10	ZNF69	11887782	-395162	0.290024	0.0866522	0.00100338	0.132081	1	1699	1
rs78732262	19	10985220	T	C	ENSG00000196757.8	ZNF700	11925068	939848	-0.199463	0.0594475	0.000975585	0.12956	1	1668	1
rs139954428	19	11996168	C	T	ENSG00000197054.12	ZNF763	11965037	-31131	-0.28013	0.0911799	0.0024703	0.231247	1	1674	1
rs12609620	19	11214214	T	C	ENSG00000223547.10	ZNF844	12064731	850517	-0.073777	0.0258466	0.00484186	0.331293	1	1643	1
rs4804612	19	11618382	T	C	ENSG00000286132.1	ENSG00000286132	12075327	456945	-0.0455227	0.0120763	0.000224508	0.0444286	0.367295	1636	1
rs3848589	19	12777818	C	G	ENSG00000132010.16	ZNF20	12140355	-637463	0.0856711	0.0270024	0.00178899	0.190978	1	1551	1
rs10419122	19	11246471	G	A	ENSG00000196646.12	ZNF136	12163064	916593	0.18809	0.0662523	0.00507092	0.338944	1	1519	1
rs2112849	19	12408824	G	A	ENSG00000197857.16	ZNF44	12294883	-113941	-0.120596	0.0326451	0.000296161	0.0548049	0.465566	1572	1
rs4926243	19	13260494	G	A	ENSG00000198342.10	ZNF442	12365905	-894589	-0.114303	0.0388315	0.00369305	0.288791	1	1640	1
rs36109518	19	11873381	TA	T	ENSG00000268744.1	ENSG00000268744	12401274	527893	0.0712418	0.0217011	0.00124465	0.151874	1	1649	1
rs8107196	19	12660450	C	G	ENSG00000180855.16	ZNF443	12441021	-219429	0.135375	0.0534495	0.0122113	0.492644	1	1721	1
rs10413961	19	12379515	T	C	ENSG00000249709.8	ZNF564	12551542	172027	0.10752	0.0358893	0.0031411	0.264574	1	1766	1
rs73504871	19	11782574	A	G	ENSG00000188033.10	ZNF490	12640098	857524	0.214203	0.0553446	0.000154097	0.0330503	0.283847	1842	1
rs12461897	19	13220929	T	C	ENSG00000104774.13	MAN2B1	12666742	-554187	-0.147395	0.0410851	0.000434903	0.0731597	0.801526	1843	1
rs7257996	19	12507543	T	C	ENSG00000123154.12	WDR83	12666802	159259	0.138876	0.0379336	0.000334012	0.0600613	0.614583	1840	1
rs7248453	19	13566019	A	C	ENSG00000285589.1	ENSG00000285589	12681834	-884185	0.100011	0.0297369	0.000949793	0.127074	1	1809	1
rs77938068	19	12069067	G	A	ENSG00000095059.17	DHPS	12681880	612813	0.23219	0.0683279	0.000842934	0.117266	1	1805	1
rs73001614	19	13512753	G	A	ENSG00000132004.13	FBXW9	12696631	-816122	-0.211653	0.064619	0.001276	0.154338	1	1773	1
rs1862254	19	13548094	T	C	ENSG00000105576.16	TNPO2	12724011	-824083	-0.0980399	0.0283516	0.000685905	0.101713	1	1759	1
rs62109945	19	13193126	T	C	ENSG00000198356.12	GET3	12737139	-455987	0.099237	0.0277079	0.000444315	0.0743388	0.783327	1763	1
rs16016	19	13303780	C	T	ENSG00000167815.12	PRDX2	12801800	-501980	-0.0528298	0.018099	0.00398245	0.30014	1	1859	1
rs34596409	19	13788409	G	A	ENSG00000105613.10	MAST1	12833951	-954458	0.130259	0.0427988	0.00270555	0.243412	1	1865	1
rs4926253	19	13276462	C	T	ENSG00000095066.12	HOOK2	12872740	-403722	0.13996	0.0372613	0.000235915	0.0461797	0.452957	1920	1
rs59034139	19	13499542	A	G	ENSG00000105612.10	DNASE2	12881595	-617947	0.0697086	0.0230786	0.00290867	0.253495	1	1920	1
rs57983576	19	13653155	C	G	ENSG00000161860.8	SYCE2	12919293	-733862	0.240369	0.0679862	0.000522953	0.0837243	0.990473	1894	1
rs36116239	19	13837848	C	T	ENSG00000266975.1	FARSA-AS1	12930522	-907326	-0.38561	0.111743	0.00070309	0.103544	1	1894	1
rs73006862	19	13128000	T	C	ENSG00000179115.11	FARSA	12934037	-193963	0.166197	0.0511838	0.00140184	0.16382	1	1899	1
rs62109296	19	13602146	C	T	ENSG00000179271.3	GADD45GIP1	12957223	-644923	-0.149993	0.0468722	0.00163644	0.18066	1	1877	1
rs11085837	19	13234712	G	A	ENSG00000008441.19	NFIX	12995475	-239237	0.138156	0.0424833	0.00137912	0.162163	1	1907	1
rs113841528	19	13603188	A	G	ENSG00000160877.7	NACC1	13116862	-486326	0.123299	0.0428714	0.00453669	0.320692	1	1857	1
rs10404899	19	13580146	C	A	ENSG00000104907.13	TRMT1	13117567	-462579	-0.181999	0.0624016	0.00401125	0.301219	1	1859	1
rs62111315	19	12372996	T	A	ENSG00000160888.7	IER2	13150411	777415	0.117148	0.0317378	0.000299435	0.0552716	0.56653	1892	1
rs11085833	19	13196407	T	C	ENSG00000104957.14	YJU2B	13731760	535353	0.0947831	0.0298117	0.00175059	0.188459	1	2359	1
rs10407231	19	13574875	A	G	ENSG00000104979.9	C19orf53	13774456	199581	0.0692093	0.0190684	0.000374212	0.0653251	0.910458	2433	1
rs62108166	19	13796991	C	T	ENSG00000267519.6	MIR23AHG	13842928	45937	0.0664865	0.0179969	0.000295974	0.0547808	0.749703	2533	1
rs7259253	19	13126688	G	A	ENSG00000132024.18	CC2D1A	13906201	779513	-0.102162	0.029857	0.000777543	0.111047	1	2713	1
rs111458746	19	13568583	A	G	ENSG00000132017.11	DCAF15	13952509	383926	0.220499	0.0595568	0.00028745	0.0535609	0.807447	2809	1
rs11667930	19	13381354	G	A	ENSG00000132005.9	RFX1	14007039	625685	0.0967942	0.0347753	0.00598079	0.366807	1	2882	1
rs41296260	19	14107208	A	T	ENSG00000104998.4	IL27RA	14031762	-75446	-0.123544	0.0355599	0.000648231	0.0977011	1	2951	1
rs36014207	19	14061916	C	T	ENSG00000187867.10	PALM3	14062076	160	-0.149212	0.0393172	0.000204258	0.0412663	0.61073	2990	1
rs10417819	19	13280472	C	T	ENSG00000141854.10	MISP3	14072536	792064	-0.129244	0.0432545	0.00321905	0.268045	1	2993	1
rs12977108	19	15015289	A	G	ENSG00000141858.12	SAMD1	14091036	-924253	0.126311	0.0388575	0.00138545	0.16264	1	3053	1
rs60894516	19	13788948	A	C	ENSG00000072062.16	PRKACA	14118084	329136	-0.226719	0.0625982	0.000384738	0.0667136	1	3097	1
rs117658245	19	13342974	C	T	ENSG00000105011.9	ASF1B	14136613	793639	0.522398	0.136139	0.000174529	0.0365057	0.546798	3133	1
rs10403156	19	13190142	T	C	ENSG00000267169.2	ADGRL1-AS1	14137146	947004	0.124135	0.0309676	9.08764e-05	0.021666	0.284988	3136	1
rs67238949	19	13569102	C	T	ENSG00000072071.17	ADGRL1	14206187	637085	0.0606596	0.022966	0.00902026	0.43854	1	3151	1
rs8105344	19	13454382	C	G	ENSG00000123136.15	DDX39A	14419383	965001	-0.150677	0.0428841	0.000564979	0.0885375	1	2835	1
rs117111916	19	14418270	C	T	ENSG00000123143.13	PKN1	14433053	14783	-0.200192	0.0628034	0.00170438	0.185213	1	2792	1
rs73020352	19	15078947	A	T	ENSG00000160951.4	PTGER1	14475354	-603593	-0.270183	0.0827943	0.00132837	0.158334	1	2781	1
rs111295616	19	14886267	GT	G	ENSG00000123159.16	GIPC1	14496149	-390118	0.150231	0.0445801	0.000928327	0.125121	1	2777	1
rs138826522	19	13547382	TG	T	ENSG00000099797.15	TECR	14517085	969703	-0.09386	0.0317855	0.00358812	0.284435	1	2739	1
rs73504166	19	14605430	G	A	ENSG00000132002.9	DNAJB1	14560391	-45039	-0.133658	0.0398229	0.000972233	0.129229	1	2796	1
rs79409145	19	13984927	T	G	ENSG00000099795.7	NDUFB7	14572066	587139	0.0583165	0.0181543	0.00157217	0.176228	1	2747	1
rs12609652	19	14380508	T	C	ENSG00000187912.12	CLEC17A	14583084	202576	0.262743	0.0784625	0.000997771	0.13158	1	2777	1
rs11882452	19	14476167	C	T	ENSG00000131355.15	ADGRE3	14690027	213860	0.293593	0.077712	0.000217664	0.0433804	0.643415	2956	1
rs55775021	19	14784206	A	T	ENSG00000127530.4	OR7C1	14835376	51170	0.0297409	0.0079472	0.000248279	0.0480174	0.77612	3126	1
rs4926135	19	14563016	C	T	ENSG00000105137.13	SYDE1	15107401	544385	0.0799896	0.0240439	0.00107412	0.138278	1	3322	1
rs9305050	19	14797141	C	G	ENSG00000105135.16	ILVBL	15125786	328645	-0.0696324	0.0203164	0.00076246	0.109589	1	3408	1
rs1064796	19	15913852	G	C	ENSG00000074181.9	NOTCH3	15200995	-712857	-0.0450825	0.0130985	0.000725477	0.105907	1	3482	1
rs117672226	19	16010449	C	T	ENSG00000105131.8	EPHX3	15233435	-777014	0.511882	0.127152	8.50181e-05	0.020506	0.289402	3404	1
rs200779070	19	16244881	G	T	ENSG00000141867.19	BRD4	15332545	-912336	-0.115854	0.04025	0.00450505	0.319554	1	3481	1
rs71782936	19	15353928	TTA	T	ENSG00000105127.10	AKAP8	15379815	25887	0.12158	0.0375331	0.00143836	0.16655	1	3520	1
rs145364311	19	15232553	ACT	A	ENSG00000011451.21	WIZ	15449956	217403	-0.104768	0.0305946	0.00077036	0.11036	1	3303	1
rs2524365	19	14728881	C	T	ENSG00000105122.13	RASAL3	15464544	735663	0.147387	0.0384006	0.000173931	0.0364076	0.580233	3336	1
rs561788897	19	15409949	CTTT	C	ENSG00000161031.13	PGLYRP2	15498956	89007	0.312556	0.0847243	0.000301659	0.0556007	0.987329	3273	1
rs117803680	19	16118003	C	T	ENSG00000171954.13	CYP4F22	15508525	-609478	0.517877	0.167617	0.00233751	0.224009	1	3242	1
rs8107295	19	16694082	C	T	ENSG00000167460.17	TPM4	16067021	-627061	0.133194	0.0396435	0.000960736	0.128122	1	2923	1
rs4808460	19	16158674	G	A	ENSG00000167461.12	RAB8A	16111889	-46785	0.0754421	0.0246698	0.00258403	0.237429	1	2940	1
rs35535716	19	17120928	T	C	ENSG00000196684.12	HSH2D	16134028	-986900	-0.262092	0.0866638	0.00287461	0.251919	1	2800	1
rs71178646	19	16165446	CT	C	ENSG00000105058.12	FAM32A	16185380	19934	0.0515125	0.0180442	0.00483635	0.331128	1	2837	1
rs36159695	19	16057912	C	T	ENSG00000127528.6	KLF2	16324826	266914	0.118794	0.0387709	0.00253591	0.234856	1	3132	1
rs1985502	19	16021748	C	T	ENSG00000127527.14	EPS15L1	16472085	450337	0.0844345	0.0271326	0.00217691	0.214888	1	3197	1
rs62119292	19	16794049	A	G	ENSG00000105072.9	C19orf44	16496394	-297655	0.139811	0.0423605	0.00117342	0.146322	1	3291	1
rs112020239	19	17015115	G	A	ENSG00000085872.15	CHERP	16542437	-472678	0.16548	0.0428943	0.000161524	0.0343085	0.520268	3221	1
rs36072114	19	16016011	G	A	ENSG00000269399.2	ENSG00000269399	16542746	526735	-0.121391	0.035018	0.000665908	0.0996095	1	3222	1
rs4808448	19	16062620	A	C	ENSG00000127526.15	SLC35E1	16572415	509795	0.0987625	0.0300694	0.00123795	0.151313	1	3264	1
rs8111402	19	16284785	G	A	ENSG00000279529.2	ENSG00000279529	16572548	287763	-0.129659	0.0368777	0.000560399	0.0880047	1	3269	1
rs8110159	19	17573303	G	A	ENSG00000105085.11	MED26	16629062	-944241	-0.0964964	0.0297533	0.00141983	0.165192	1	3240	1
rs757544	19	16012865	A	G	ENSG00000269044.2	ENSG00000269044	16635269	622404	0.2206	0.0600637	0.000320103	0.0581491	1	3212	1
rs2547118	19	16696617	G	C	ENSG00000214046.9	SMIM7	16660442	-36175	0.128112	0.0355382	0.000408776	0.0698724	1	3237	1
rs2161575	19	16144429	C	T	ENSG00000072954.7	TMEM38A	16661139	516710	-0.264963	0.075732	0.00059526	0.0919606	1	3252	1
rs2227370	19	16897294	A	T	ENSG00000127511.10	SIN3B	16829398	-67896	0.125377	0.0324379	0.000157152	0.0335706	0.51546	3280	1
rs10404816	19	16264543	G	A	ENSG00000127533.4	F2RL3	16888999	624456	0.180564	0.0599463	0.00298598	0.257289	1	3217	1
rs113317391	19	17666378	A	AT	ENSG00000160111.15	CPAMD8	17026815	-639563	-0.0607025	0.0180881	0.000973411	0.129347	1	3146	1
rs61036582	19	17675939	C	T	ENSG00000131351.15	HAUS8	17075625	-600314	0.156949	0.0427455	0.000321349	0.0583252	1	3204	1
rs10407955	19	17700831	T	G	ENSG00000053501.14	USE1	17215346	-485485	0.0761452	0.0203884	0.000255299	0.0490331	0.791681	3101	1
rs13344289	19	17717277	G	T	ENSG00000160113.6	NR2F6	17245919	-471358	-0.119441	0.0327837	0.000356101	0.063022	1	3124	1
rs1864005	19	17363238	G	A	ENSG00000105393.16	BABAM1	17267376	-95862	0.108602	0.0321353	0.000898359	0.122496	1	3089	1
rs7246425	19	16511433	T	C	ENSG00000130307.12	USHBP1	17282786	771353	-0.135747	0.0407834	0.00106814	0.137797	1	3105	1
rs62121127	19	18075302	C	G	ENSG00000130311.11	DDA1	17309518	-765784	0.0911296	0.026443	0.000714354	0.104748	1	3146	1
rs6512247	19	18177512	T	G	ENSG00000127220.6	ABHD8	17310236	-867276	0.27951	0.0727499	0.000171397	0.0359881	0.534931	3121	1
rs8112906	19	17348338	A	G	ENSG00000130299.17	GTPBP3	17334920	-13418	-0.134728	0.0411544	0.00128319	0.154914	1	3064	1
rs8182587	19	17997104	C	T	ENSG00000130300.9	PLVAP	17377342	-619762	0.252651	0.0712773	0.000506488	0.0818191	1	3208	1
rs10401721	19	16941903	C	T	ENSG00000130303.14	BST2	17405630	463727	-0.20269	0.0640114	0.0018257	0.193348	1	3160	1
rs4808677	19	17672210	G	A	ENSG00000282851.2	BISPR	17405686	-266524	0.209404	0.0538402	0.000143417	0.031236	0.452051	3152	1
rs4808122	19	18247973	A	G	ENSG00000141971.13	MVB12A	17405722	-842251	0.0715617	0.0216585	0.00115936	0.145251	1	3146	1
rs2099117	19	17520709	A	C	ENSG00000130304.17	SLC27A1	17468769	-51940	0.0972279	0.0318749	0.0026483	0.240667	1	3116	1
rs2375592	19	17523124	A	G	ENSG00000130313.7	PGLS	17511636	-11488	0.0808509	0.023118	0.000598134	0.0922697	1	3203	1
rs3859570	19	18400115	T	C	ENSG00000269439.7	PGLS-DT	17511889	-888226	-0.129788	0.0340244	0.000189979	0.0390596	0.607362	3197	1
rs149563256	19	17878389	C	T	ENSG00000167483.19	NIBAN3	17523301	-355088	0.178369	0.0464303	0.000171661	0.0360298	0.546224	3182	1
rs57715965	19	17021179	A	C	ENSG00000130479.11	MAP1S	17719242	698063	0.151716	0.046207	0.00124243	0.151684	1	3128	1
rs36692	19	17796030	C	T	ENSG00000179913.11	B3GNT3	17794828	-1202	-0.209081	0.0618542	0.000896293	0.122307	1	3022	1
rs72997389	19	18762222	A	T	ENSG00000105640.13	RPL18A	17859910	-902312	0.165747	0.0492079	0.000933378	0.125569	1	3122	1
rs117249960	19	17595167	G	A	ENSG00000007080.11	CCDC124	17933015	337848	-0.107427	0.0304318	0.000533144	0.0848735	1	3065	1
rs11671615	19	18944391	C	T	ENSG00000105643.11	ARRDC2	18001132	-943259	0.267315	0.0794502	0.000945341	0.126647	1	3005	1
rs13344313	19	18406957	G	A	ENSG00000096996.16	IL12RB1	18098944	-308013	-0.11136	0.039197	0.00504023	0.337975	1	2973	1
rs4808777	19	18276095	A	C	ENSG00000216490.4	IFI30	18173162	-102933	0.115226	0.0319147	0.000400769	0.0688219	1	2933	1
rs2098108	19	17785483	A	G	ENSG00000254858.10	MPV17L2	18193218	407735	0.184105	0.0501407	0.000321276	0.0583152	0.917564	2856	1
rs12985993	19	18814567	C	T	ENSG00000105649.10	RAB3A	18204042	-610525	-0.157986	0.0577088	0.00683888	0.390155	1	2904	1
rs58485418	19	18886377	G	A	ENSG00000130518.18	IQCN	18274500	-611877	-0.0709092	0.0254898	0.0060082	0.367651	1	2846	1
rs2314666	19	18579094	T	C	ENSG00000130522.6	JUND	18281622	-297472	-0.121088	0.0374016	0.00144683	0.167187	1	2852	1
rs2241351	19	18322415	T	C	ENSG00000130520.11	LSM4	18323112	697	0.0764146	0.0232547	0.00123173	0.150828	1	2799	1
rs7249773	19	18178950	G	A	ENSG00000130513.7	GDF15	18374731	195781	0.314673	0.100411	0.00202871	0.206148	1	2622	1
rs731945	19	18456229	C	T	ENSG00000175489.10	LRRC25	18397622	-58607	0.11431	0.0365966	0.00209748	0.210222	1	2692	1
rs112284608	19	17673213	C	T	ENSG00000130511.16	SSBP4	18418864	745651	-0.226774	0.0632217	0.000435828	0.0732774	1	2672	1
rs2240012	19	18772783	C	T	ENSG00000105655.19	ISYNA1	18438167	-334616	0.135774	0.0404411	0.000968828	0.128897	1	2587	1
rs1006853	19	17811079	C	T	ENSG00000105656.13	ELL	18522116	711037	0.121453	0.0438599	0.006238	0.374291	1	2428	1
rs6512247	19	18177512	T	G	ENSG00000105701.16	FKBP8	18544077	366565	0.130792	0.0376596	0.000651054	0.0980078	1	2468	1
rs845340	19	18014711	C	T	ENSG00000105700.11	KXD1	18557762	543051	-0.133601	0.0372953	0.000443206	0.0742066	1	2484	1
rs845344	19	18015908	A	G	ENSG00000221983.8	UBA52	18571730	555822	-0.0692358	0.0215806	0.00159309	0.177716	1	2464	1
rs3212791	19	17828590	C	T	ENSG00000167487.12	KLHL26	18637025	808435	0.142915	0.0425894	0.000974426	0.129447	1	2318	1
rs113536478	19	18895839	A	G	ENSG00000105662.16	CRTC1	18683678	-212161	0.0886769	0.035767	0.0141277	0.519161	1	2231	1
rs56020911	19	18206287	T	C	ENSG00000005007.14	UPF1	18831959	625672	0.0841907	0.0297946	0.00527616	0.345557	1	2039	1
rs4239639	19	19325067	G	A	ENSG00000105671.12	DDX49	18919705	-405362	0.0790522	0.0232791	0.000849707	0.11792	1	2033	1
rs8110195	19	18300992	T	C	ENSG00000051128.19	HOMER3	18941261	640269	-0.122577	0.036805	0.0010611	0.13719	1	1942	1
rs34512069	19	18046077	T	C	ENSG00000105676.14	ARMC6	19033575	987498	-0.257137	0.0769527	0.00102222	0.133779	1	1921	1
rs1549142	19	18272984	C	T	ENSG00000064607.17	SUGP2	19034023	761039	0.118512	0.0319881	0.0002848	0.0531785	0.549663	1930	1
rs78030362	19	18464383	A	G	ENSG00000181035.14	SLC25A42	19063994	599611	-0.220319	0.0683355	0.00151233	0.171942	1	1997	1
rs55935482	19	18698901	G	A	ENSG00000064545.15	TMEM161A	19138513	439612	0.0895508	0.0273928	0.00130288	0.156426	1	1927	1
rs10426605	19	18981522	G	T	ENSG00000064490.14	RFXANK	19192229	210707	0.0803195	0.0230215	0.000615988	0.0941908	1	1890	1
rs74896689	19	18340166	C	T	ENSG00000254901.8	BORCS8	19192591	852425	0.217363	0.0734416	0.00351426	0.281255	1	1895	1
rs248936	19	19768317	G	A	ENSG00000184162.15	NR2C2AP	19203414	-564903	-0.140547	0.043882	0.00162148	0.179653	1	1925	1
rs731945	19	18456229	C	T	ENSG00000213996.13	TM6SF2	19273391	817162	0.147924	0.0440714	0.000971731	0.129179	1	1884	1
rs1127821	19	18900435	T	C	ENSG00000105705.16	SUGP1	19320509	420074	0.0801202	0.0226631	0.000523488	0.0837864	0.926049	1769	1
rs113059278	19	18941335	T	G	ENSG00000129933.21	MAU2	19320829	379494	-0.0821967	0.0269286	0.00263083	0.239774	1	1770	1
rs79166964	19	18748320	G	C	ENSG00000167491.18	GATAD2A	19385826	637506	-0.102515	0.029306	0.000596517	0.0920843	1	1798	1
rs1821272	19	20113183	T	A	ENSG00000178093.14	TSSK6	19515548	-597635	0.163241	0.0572636	0.00489618	0.333085	1	1810	1
rs12980482	19	19682007	C	T	ENSG00000186010.19	NDUFA13	19515736	-166271	0.175582	0.0554968	0.0018415	0.194361	1	1812	1
rs11668300	19	19184747	G	A	ENSG00000250067.12	YJEFN3	19528861	344114	0.131281	0.0354731	0.000289002	0.0537835	0.539855	1868	1
rs73000789	19	20336139	T	C	ENSG00000105717.14	PBX4	19618693	-717446	0.155813	0.0412686	0.000219587	0.043685	0.405137	1845	1
rs10418110	19	18809783	T	C	ENSG00000064547.14	LPAR2	19628930	819147	-0.180613	0.0564522	0.00163995	0.180864	1	1923	1
rs145247253	19	19077708	C	T	ENSG00000089639.11	GMIP	19643657	565949	-0.154376	0.0449163	0.000737717	0.107141	1	1972	1
rs1445266588	19	20618554	T	C	ENSG00000181896.12	ZNF101	19668796	-949758	0.238855	0.0744004	0.00158183	0.176912	1	1893	1
rs138924484	19	19640973	G	C	ENSG00000105708.9	ZNF14	19733112	92139	-0.228767	0.0801634	0.00485146	0.331616	1	2010	1
rs8103577	19	20003432	T	C	ENSG00000266904.8	LINC00663	19776423	-227009	-0.158918	0.046548	0.000798226	0.113049	1	1984	1
rs60745231	19	19866179	G	A	ENSG00000256771.5	ZNF253	19865882	-297	-0.125614	0.0346782	0.000384081	0.0666259	0.926404	2412	1
rs2231997	19	18921828	T	C	ENSG00000184635.16	ZNF93	19900913	979085	0.105445	0.0298006	0.000517833	0.0831409	1	2362	1
rs34316070	19	19625179	C	T	ENSG00000197124.12	ZNF682	20039505	414326	-0.149479	0.0435159	0.000742639	0.107645	1	2478	1
rs10415065	19	20721808	T	C	ENSG00000256229.8	ZNF486	20167214	-554594	-0.100938	0.0302373	0.0010337	0.134783	1	2612	1
rs10402516	19	19689966	A	G	ENSG00000267383.9	ENSG00000267383	20321305	631339	-0.0359032	0.00971499	0.00029454	0.0545807	0.784655	2664	1
rs274807	19	20657035	A	G	ENSG00000288815.1	ENSG00000288815	20637038	-19997	-0.21213	0.0538606	0.000118973	0.0269268	0.318609	2678	1
rs4808231	19	20187861	G	A	ENSG00000188171.17	ZNF626	20661596	473735	-0.0717682	0.0248786	0.00441874	0.316359	1	2726	1
rs8101362	19	20627203	A	C	ENSG00000160229.13	ZNF66	20776304	149101	0.0938951	0.0286843	0.00128456	0.155026	1	2929	1
rs1400987244	19	20537468	CTGA	C	ENSG00000105750.15	ZNF85	20923222	385754	0.178802	0.0647758	0.00640072	0.378788	1	3017	1
rs75977167	19	21481399	G	C	ENSG00000118620.13	ZNF430	21020634	-460765	-0.104178	0.0307589	0.000875965	0.120386	1	2903	1
rs112172052	19	20742197	T	TCAC	ENSG00000160352.16	ZNF714	21082159	339962	-0.0847181	0.0269525	0.00196832	0.202337	1	2882	1
rs2545963	19	20409583	A	C	ENSG00000196705.8	ZNF431	21142024	732441	-0.0375562	0.0139781	0.00792205	0.415476	1	2930	1
rs9749536	19	21208956	A	G	ENSG00000182141.10	ZNF708	21329425	120469	-0.139708	0.039501	0.000520623	0.083471	1	2803	1
rs143930822	19	21171797	G	A	ENSG00000172687.14	ZNF738	21358930	187133	0.0987464	0.0323374	0.00262059	0.239258	1	2792	1
rs1976385	19	21489220	T	C	ENSG00000197013.11	ZNF429	21496682	7462	0.0975899	0.0245611	0.000104094	0.0242078	0.281367	2703	1
rs77290097	19	21254508	G	A	ENSG00000198521.12	ZNF43	21852125	597617	-0.0887353	0.0308527	0.00453584	0.320658	1	2769	1
rs140457315	19	21545742	C	A	ENSG00000197134.13	ZNF257	22052430	506688	0.113802	0.0417977	0.00714272	0.397762	1	2399	1
rs4932980	19	22350083	T	C	ENSG00000267934.1	ENSG00000267934	23323968	973885	-0.125813	0.0366378	0.000745411	0.107927	1	2429	1
rs75624577	19	23203724	A	G	ENSG00000167232.14	ZNF91	23395471	191747	-0.08971	0.0301955	0.00339356	0.27602	1	2389	1
rs6511681	19	24044022	T	C	ENSG00000197372.10	ZNF675	23687220	-356802	-0.121649	0.0339499	0.000441741	0.0740314	0.809269	1832	1
rs79152160	19	23250824	T	C	ENSG00000196172.9	ZNF681	23758891	508067	-0.0598995	0.0208855	0.00464803	0.324574	1	1673	1
rs29987	19	23340196	C	G	ENSG00000288920.1	RPSAP58	23762944	422748	-0.14922	0.0439045	0.000841288	0.117117	1	1666	1
rs555991130	19	23937276	C	T	ENSG00000213967.12	ZNF726	23914876	-22400	0.126023	0.035301	0.000463025	0.076668	0.657495	1420	1
rs7359841	19	24012066	T	C	ENSG00000213096.11	ZNF254	24033405	21339	0.105684	0.0418547	0.0124736	0.496467	1	1391	1
rs2191136	19	28337023	G	A	ENSG00000261824.8	LINC00662	27794005	-543018	-0.0330865	0.0117381	0.00538701	0.349052	1	1985	1
rs8102616	19	29439859	C	T	ENSG00000266976.3	ENSG00000266976	28606688	-833171	0.166286	0.0565581	0.00373263	0.290348	1	2638	1
rs11666436	19	30101133	G	T	ENSG00000169021.6	UQCRFS1	29213151	-887982	-0.0774467	0.0257214	0.00299648	0.257786	1	2685	1
rs4804918	19	30122685	C	T	ENSG00000267498.2	UQCRFS1-DT	29213235	-909450	-0.118452	0.034748	0.000812563	0.114411	1	2688	1
rs10418576	19	29259722	A	T	ENSG00000105171.10	POP4	29606283	346561	0.0591218	0.0171428	0.000708161	0.104092	1	2596	1
rs28413547	19	29720483	C	T	ENSG00000166289.6	PLEKHF1	29665459	-55024	-0.169545	0.0441451	0.000172324	0.036141	0.444597	2580	1
rs1129852	19	29701493	G	A	ENSG00000131943.20	C19orf12	29715789	14296	0.160231	0.0509282	0.00194944	0.201136	1	2697	1
rs16963974	19	30249171	G	A	ENSG00000105173.14	CCNE1	29811991	-437180	-0.186167	0.0516836	0.000412972	0.070416	1	2702	1
rs77921411	19	29578888	C	CA	ENSG00000105176.18	URI1	29923644	344756	-0.0766808	0.0281852	0.00718598	0.398786	1	2547	1
rs4805727	19	32159329	C	T	ENSG00000121297.8	TSHZ3	31349436	-809893	0.0756985	0.0245928	0.00242527	0.228777	1	1810	1
rs61433192	19	32957417	C	CA	ENSG00000168813.17	ZNF507	32345594	-611823	0.076114	0.0237561	0.00161552	0.179257	1	2210	1
rs8105753	19	31436641	A	C	ENSG00000178904.19	DPY19L3	32405543	968902	0.0731652	0.0211473	0.000681646	0.10127	1	2281	1
rs2017628	19	32093684	T	C	ENSG00000267213.4	DPY19L3-DT	32405560	311876	0.166248	0.0552873	0.0030342	0.25955	1	2292	1
rs28637706	19	33794463	G	T	ENSG00000121289.18	CEP89	32971991	-822472	0.0878754	0.0284371	0.00233368	0.223804	1	2775	1
rs4390709	19	33238302	A	G	ENSG00000131944.11	FAAP24	32972209	-266093	0.218296	0.0607456	0.000425599	0.0720158	1	2784	1
rs550760579	19	33217036	GT	G	ENSG00000131941.8	RHPN2	33064888	-152148	-0.230355	0.0649351	0.00050143	0.0812715	1	2790	1
rs10425813	19	32290153	C	G	ENSG00000166359.11	WDR88	33132090	841937	0.131637	0.0351986	0.000250565	0.0483668	0.698324	2787	1
rs1423056	19	33289538	G	A	ENSG00000289378.1	ENSG00000289378	33176926	-112612	-0.200986	0.0620396	0.00143668	0.166415	1	2818	1
rs35556583	19	33755729	G	A	ENSG00000130881.14	LRP3	33177603	-578126	0.245881	0.0804345	0.00259353	0.237932	1	2818	1
rs113178246	19	32855527	A	G	ENSG00000245848.3	CEBPA	33302534	447007	-0.363022	0.0955674	0.000201611	0.0408606	0.570962	2832	1
rs373051679	19	32525694	GA	G	ENSG00000267296.2	CEBPA-DT	33302857	777163	-0.217397	0.0620801	0.000588634	0.0912038	1	2826	1
rs35981321	19	33033753	A	AG	ENSG00000153879.9	CEBPG	33373685	339932	-0.152471	0.0387542	0.00012089	0.0272583	0.323261	2674	1
rs7507748	19	34582016	G	A	ENSG00000277013.2	SUNO1	33906352	-675664	0.169486	0.042793	0.000109313	0.0251946	0.306624	2805	1
rs7248622	19	34405729	C	T	ENSG00000257103.9	LSM14A	34172504	-233225	-0.0750161	0.0213384	0.000561115	0.0880841	1	2713	1
rs17756538	19	33689993	C	T	ENSG00000166398.14	GARRE1	34254552	564559	-0.227235	0.060672	0.000245557	0.0476366	0.66595	2712	1
rs77596535	19	34994661	GGA	G	ENSG00000267219.1	ENSG00000267219	34359412	-635249	0.280405	0.0723225	0.000150195	0.0323714	0.383748	2555	1
rs1006162	19	35117188	C	T	ENSG00000105220.17	GPI	34359480	-757708	-0.0804436	0.0246239	0.00131268	0.157149	1	2557	1
rs8106407	19	35406066	C	T	ENSG00000126261.13	UBA2	34428352	-977714	-0.120993	0.0322435	0.000239144	0.0466654	0.620341	2594	1
rs4352157	19	35354748	A	G	ENSG00000142279.13	WTIP	34481758	-872990	-0.017375	0.00540188	0.0015506	0.174745	1	2634	1
rs17572704	19	34975756	C	T	ENSG00000268751.2	SCGB1B2P	34577797	-397959	-0.205052	0.0613047	0.00101084	0.132753	1	2653	1
rs2546056	19	34887821	T	C	ENSG00000205209.8	SCGB2B2	34677159	-210662	-0.0827722	0.028069	0.00363299	0.286313	1	2688	1
rs11547623	19	34683788	G	A	ENSG00000089335.22	ZNF302	34677639	-6149	-0.159541	0.0418141	0.000189319	0.0389507	0.50832	2685	1
rs76197638	19	35101657	G	T	ENSG00000197841.15	ZNF181	34734155	-367502	-0.158932	0.0435376	0.000347037	0.0618025	0.904031	2605	1
rs2008982	19	34873183	G	A	ENSG00000153896.19	ZNF599	34773229	-99954	0.0836631	0.0267426	0.00206432	0.208272	1	2669	1
rs35750728	19	35808112	G	A	ENSG00000271109.2	ENSG00000271109	34860747	-947365	-0.306639	0.0991959	0.0023257	0.223365	1	2590	1
rs2733743	19	35560067	A	G	ENSG00000168661.15	ZNF30	34926903	-633164	0.239188	0.0674078	0.000499818	0.0810764	1	2551	1
rs56735452	19	35324759	G	GA	ENSG00000180884.10	ZNF792	34964229	-360530	-0.143639	0.0504265	0.00492883	0.334204	1	2382	1
rs62111372	19	35159265	C	T	ENSG00000089351.15	GRAMD1A	34994784	-164481	-0.195387	0.0550902	0.000502827	0.0814339	1	2466	1
rs62112227	19	35830085	G	A	ENSG00000105707.15	HPN	35040506	-789579	0.0770432	0.0202258	0.000193846	0.0396772	0.48539	2504	1
rs964406	19	34578473	G	C	ENSG00000179066.8	ENSG00000179066	35090930	512457	-0.144965	0.0433614	0.00101644	0.133264	1	2415	1
rs73590585	19	35732846	A	G	ENSG00000227392.3	HPN-AS1	35106307	-626539	0.14905	0.0489681	0.00270305	0.243288	1	2437	1
rs1873550	19	35098399	C	T	ENSG00000153902.14	LGI4	35142451	44052	-0.147976	0.0440951	0.000973749	0.129381	1	2324	1
rs401522	19	35803677	A	G	ENSG00000105699.17	LSR	35248330	-555347	-0.218627	0.0714767	0.00257878	0.237172	1	2410	1
rs2267580	19	35335700	G	A	ENSG00000268947.1	ENSG00000268947	35262846	-72854	0.199174	0.0601613	0.00113411	0.143166	1	2455	1
rs3077918	19	35517009	T	TCAC	ENSG00000105698.16	USF2	35268962	-248047	0.201055	0.0598674	0.000965545	0.128584	1	2464	1
rs62111388	19	36133017	T	G	ENSG00000126262.5	FFAR2	35443907	-689110	-0.202936	0.0581176	0.000609754	0.0935257	1	2433	1
rs10402520	19	35525926	A	G	ENSG00000236144.9	TMEM147-AS1	35546029	20103	-0.120161	0.0348419	0.000708255	0.104102	1	2407	1
rs1673004	19	35142599	C	G	ENSG00000249115.9	HAUS5	35612735	470136	-0.0968009	0.0305395	0.00180667	0.192109	1	2345	1
rs73031745	19	35322342	A	G	ENSG00000126254.12	RBM42	35629030	306688	-0.0795483	0.020165	0.000116111	0.0264068	0.273325	2354	1
rs61280590	19	35073498	A	G	ENSG00000105672.15	ETV2	35641745	568247	-0.268478	0.0750874	0.000453903	0.0755337	1	2240	1
rs74842552	19	35230475	C	T	ENSG00000126267.11	COX6B1	35648323	417848	0.14152	0.044195	0.00162505	0.17989	1	2272	1
rs62111372	19	35159265	C	T	ENSG00000011590.14	ZBTB32	35704558	545293	0.165021	0.0508063	0.00139732	0.163498	1	2204	1
rs117868756	19	35005327	G	A	ENSG00000272333.8	KMT2B	35717973	712646	0.126398	0.0390293	0.00144192	0.166807	1	2248	1
rs58561864	19	35758074	T	C	ENSG00000161265.15	U2AF1L4	35745445	-12629	-0.166542	0.0520627	0.00164276	0.181057	1	2241	1
rs34903063	19	35186909	GT	G	ENSG00000205155.8	PSENEN	35745600	558691	0.0817543	0.0211703	0.000159175	0.0339136	0.356075	2237	1
rs17206372	19	36399191	T	C	ENSG00000267796.8	LIN37	35748361	-650830	0.123473	0.0344489	0.000440082	0.0738212	0.985343	2239	1
rs11672640	19	35801168	A	G	ENSG00000250799.11	PRODH2	35813299	12131	0.129231	0.0405276	0.00169814	0.184784	1	2193	1
rs11878232	19	35103834	C	G	ENSG00000167604.15	NFKBID	35902303	798469	-0.142015	0.044344	0.00162296	0.179749	1	2274	1
rs11673347	19	35228354	G	A	ENSG00000126264.10	HCST	35902529	674175	0.119718	0.0360206	0.00108586	0.139206	1	2272	1
rs11458571	19	35344169	C	CT	ENSG00000126243.9	LRFN3	35935358	591189	0.118815	0.0350998	0.000881582	0.120917	1	2211	1
rs10412863	19	36960210	C	T	ENSG00000205138.4	SDHAF1	35995188	-965022	-0.0870914	0.029852	0.00400059	0.30082	1	2225	1
rs466452	19	35831607	G	A	ENSG00000181392.17	SYNE4	36008813	177206	-0.12104	0.0335216	0.00040022	0.0687526	0.863674	2158	1
rs2074056	19	35449385	C	T	ENSG00000239382.11	ALKBH6	36014239	564854	0.141624	0.0461668	0.00250681	0.23324	1	2129	1
rs8108771	19	35473785	A	G	ENSG00000267698.2	ENSG00000267698	36014493	540708	-0.230176	0.070958	0.00141694	0.164957	1	2130	1
chr19:36270318:G:C	19	36270318	G	C	ENSG00000105270.15	CLIP3	36033343	-236975	0.295073	0.0806802	0.000338533	0.0606691	0.739694	2185	1
rs739453	19	35589034	G	A	ENSG00000075702.19	WDR62	36054649	465615	-0.0540591	0.016176	0.00102072	0.133639	1	2180	1
rs2918335	19	36260343	T	A	ENSG00000161277.11	THAP8	36054739	-205604	0.122501	0.0339692	0.00040681	0.0696173	0.886438	2179	1
rs36037640	19	35428596	C	T	ENSG00000105254.12	TBCB	36114289	685693	0.0509649	0.0174628	0.00398794	0.300347	1	2038	1
rs8104047	19	36122012	G	A	ENSG00000105258.9	POLR2I	36115213	-6799	-0.0748775	0.0197131	0.000201791	0.0408872	0.410644	2035	1
rs11084829	19	35766587	G	A	ENSG00000126247.11	CAPNS1	36139953	373366	-0.117543	0.0374119	0.00197705	0.202898	1	2041	1
rs2242520	19	35730150	G	A	ENSG00000167635.12	ZNF146	36214602	484452	0.135523	0.0369624	0.000327455	0.0591722	0.619217	1891	1
rs3108612	19	36646644	C	T	ENSG00000266973.1	ENSG00000266973	36378028	-268616	-0.335793	0.100201	0.000989252	0.130806	1	1673	1
rs28656784	19	35743588	T	C	ENSG00000142065.14	ZFP14	36379201	635613	-0.145079	0.0408605	0.00049589	0.0806131	0.828632	1671	1
rs12973974	19	35439561	T	A	ENSG00000181007.9	ZFP82	36418644	979083	-0.155514	0.0427108	0.000358945	0.063398	0.574671	1601	1
rs8104938	19	35576552	A	G	ENSG00000186017.16	ZNF566	36489902	913350	0.116162	0.0336911	0.000710458	0.104332	1	1485	1
rs117516089	19	36429369	C	T	ENSG00000254004.7	ZNF260	36528271	98902	0.162384	0.0535184	0.00278641	0.247365	1	1466	1
rs56813196	19	35797600	G	C	ENSG00000233527.10	ZNF529-AS1	36573070	775470	-0.18554	0.0535631	0.000671864	0.100233	0.936579	1394	1
rs8106959	19	35728624	A	G	ENSG00000161298.19	ZNF382	36604817	876193	0.0901377	0.0265449	0.000850211	0.117967	1	1391	1
rs826985	19	36746436	C	T	ENSG00000186020.13	ZNF529	36605276	-141160	-0.101708	0.0281366	0.000394554	0.0680013	0.548035	1389	1
rs73025472	19	37335953	C	T	ENSG00000197808.13	ZNF461	36666853	-669100	-0.15509	0.0525682	0.00361753	0.285662	1	1343	1
rs74258171	19	35952555	G	C	ENSG00000225975.8	ZNF567-DT	36687468	734913	-0.0675674	0.0322944	0.037886	0.685856	1	1326	1
rs73034029	19	35977376	T	G	ENSG00000189042.14	ZNF567	36687612	710236	0.164784	0.0512262	0.00154904	0.174636	1	1327	1
rs113116116	19	37704924	C	A	ENSG00000267041.6	ZNF850	36772825	-932099	0.11134	0.0363779	0.00256316	0.236321	1	1260	1
rs2619199	19	35822404	A	G	ENSG00000267254.8	ZNF790-AS1	36797501	975097	-0.0390962	0.0180305	0.031507	0.656755	1	1267	1
rs73036158	19	36136255	G	A	ENSG00000251247.13	ZNF345	36850361	714106	0.193938	0.056521	0.000752361	0.108583	0.907348	1206	1
rs150221723	19	36139639	GGCGACTGTCCCCCA	G	ENSG00000185869.15	ZNF829	36916291	776652	0.11804	0.0384438	0.00248471	0.232038	1	1201	1
rs10405238	19	36997153	T	G	ENSG00000198453.15	ZNF568	36916316	-80837	0.0786014	0.0215946	0.000360535	0.0635951	0.433364	1202	1
rs2945988	19	36519650	C	T	ENSG00000197050.11	ZNF420	37007857	488207	0.123696	0.0329862	0.000241418	0.0470145	0.309257	1281	1
rs4806326	19	36440668	A	G	ENSG00000196967.11	ZNF585A	37172741	732073	0.0730218	0.0194402	0.000235876	0.0461741	0.283994	1204	1
rs56131473	19	38199852	AAT	A	ENSG00000188283.12	ZNF383	37217926	-981926	-0.0746373	0.0246648	0.00285821	0.251082	1	1274	1
rs111420288	19	38188780	G	A	ENSG00000245680.11	ZNF585B	37218153	-970627	0.145352	0.0490869	0.00349861	0.280574	1	1275	1
rs2967465	19	36536315	A	G	ENSG00000181666.19	ZNF875	37312837	776522	-0.151681	0.0446725	0.000850952	0.118038	1	1345	1
rs12982790	19	37245076	A	T	ENSG00000189164.15	ZNF527	37371061	125985	0.124184	0.0390953	0.00176746	0.189593	1	1324	1
rs113211391	19	38054205	G	A	ENSG00000171827.11	ZNF570	37467585	-586620	0.107844	0.038291	0.00542385	0.350247	1	1324	1
rs10402827	19	37538545	A	G	ENSG00000196437.12	ZNF569	37469275	-69270	-0.263445	0.0739655	0.000476722	0.0783272	0.634994	1332	1
rs60450113	19	37956487	G	T	ENSG00000188227.14	ZNF793	37506939	-449548	0.0518925	0.0144164	0.000416687	0.0708902	0.561694	1348	1
rs2967465	19	36536315	A	G	ENSG00000266916.9	ZNF793-AS1	37507122	970807	-0.285524	0.0805322	0.000504976	0.0816471	0.680707	1348	1
rs41274330	19	38519413	C	T	ENSG00000171817.17	ZNF540	37551406	-968007	0.215617	0.0744869	0.00428741	0.311476	1	1390	1
rs140741705	19	38445895	C	CAGG	ENSG00000180479.14	ZNF571	37594792	-851103	0.127276	0.0372088	0.000780526	0.111351	1	1369	1
rs56131473	19	38199852	AAT	A	ENSG00000120784.17	ZFP30	37692337	-507515	0.0842836	0.0262573	0.00158435	0.177094	1	1447	1
rs543662846	19	37541694	GA	G	ENSG00000189144.15	ZNF573	37817300	275606	-0.278738	0.0982369	0.00509498	0.339706	1	1542	1
rs320888	19	37202737	A	G	ENSG00000105738.11	SIPA1L3	37907208	704471	-0.0835245	0.0258569	0.00148187	0.169772	1	1606	1
rs76649675	19	38262422	C	G	ENSG00000167642.13	SPINT2	38244035	-18387	0.258708	0.0698978	0.000288617	0.0537346	0.555299	1924	1
rs7258469	19	38984500	G	C	ENSG00000167641.11	PPP1R14A	38256532	-727968	0.256848	0.0709112	0.000384327	0.0666596	0.742905	1933	1
rs11672440	19	37760318	C	T	ENSG00000167645.17	YIF1B	38317273	556955	0.0798605	0.0270642	0.00361188	0.285422	1	1910	1
rs139976272	19	38810389	G	T	ENSG00000099337.5	KCNK6	38319845	-490544	0.253826	0.080299	0.00185835	0.195478	1	1908	1
rs78161631	19	38442814	C	T	ENSG00000099341.13	PSMD8	38374563	-68251	-0.042592	0.0146298	0.00407607	0.30353	1	1920	1
rs2384783	19	38301913	C	T	ENSG00000130244.13	FAM98C	38403093	101180	0.301462	0.101933	0.00353845	0.282277	1	1937	1
rs10423565	19	39398404	A	T	ENSG00000104814.13	MAP4K1	38618882	-779522	0.0966994	0.0339718	0.00495881	0.335222	1	2072	1
rs12979860	19	39248147	C	T	ENSG00000130402.14	ACTN4	38647649	-600498	0.0886247	0.0238378	0.000271627	0.0513204	0.573676	2112	1
rs1060186	19	38730655	A	G	ENSG00000267892.1	ENSG00000267892	38738284	7629	-0.160034	0.0434131	0.000304742	0.0560292	0.664336	2180	1
rs855635	19	38057338	A	G	ENSG00000171747.9	LGALS4	38812945	755607	-0.296132	0.0892042	0.00110015	0.14038	1	2222	1
rs4802887	19	38805679	T	G	ENSG00000104823.9	ECH1	38831841	26162	-0.0661075	0.020488	0.00149962	0.171042	1	2210	1
rs1044284	19	38908555	A	G	ENSG00000104824.18	HNRNPL	38852347	-56208	-0.089222	0.0283217	0.0019239	0.199579	1	2272	1
rs4803028	19	38914586	A	G	ENSG00000104835.15	SARS2	38930763	16177	-0.0839596	0.0266076	0.00189196	0.197633	1	2292	1
rs4801967	19	38938056	C	T	ENSG00000128626.12	MRPS12	38930944	-7112	0.0708198	0.0215492	0.00122996	0.150692	1	2299	1
rs60755024	19	39373971	AT	A	ENSG00000287271.1	ENSG00000287271	38975161	-398810	0.338252	0.103908	0.00136416	0.161049	1	2366	1
rs1155506	19	39776071	A	G	ENSG00000130669.17	PAK4	39125770	-650301	0.0976453	0.0309151	0.00187352	0.196455	1	2254	1
rs35963157	19	39255055	G	GC	ENSG00000130755.13	GMFG	39342372	87317	0.0931134	0.0245766	0.00020916	0.0420437	0.469983	2247	1
rs202035066	19	39945652	AT	A	ENSG00000179134.16	SAMD4B	39342421	-603231	-0.16845	0.0487385	0.000690204	0.10217	1	2247	1
rs2960327	19	38519671	T	G	ENSG00000006712.15	PAF1	39391154	871483	-0.0992284	0.0349079	0.00501683	0.337167	1	2229	1
rs78632348	19	38552946	C	A	ENSG00000063322.15	MED29	39391303	838357	-0.0887127	0.0265292	0.00101371	0.133018	1	2227	1
rs10424351	19	39625408	T	G	ENSG00000090924.15	PLEKHG2	39412669	-212739	-0.0989485	0.0290919	0.000834124	0.11647	1	2207	1
rs1865094	19	39486329	T	C	ENSG00000196235.14	SUPT5H	39436156	-50173	-0.0741247	0.0188844	0.000125173	0.0280229	0.275505	2201	1
rs12971806	19	40202115	A	C	ENSG00000105197.11	TIMM50	39480412	-721703	-0.0659476	0.0198377	0.00108304	0.138991	1	2299	1
rs7253451	19	39768702	A	G	ENSG00000176401.6	EID2B	39532852	-235850	0.154349	0.0532565	0.00424188	0.309778	1	2293	1
rs10500281	19	39813794	G	A	ENSG00000176396.11	EID2	39540161	-273633	0.216515	0.0755482	0.00467712	0.3256	1	2304	1
rs35754989	19	40475291	A	G	ENSG00000105205.7	CLC	39738029	-737262	-0.366145	0.112398	0.00135384	0.160281	1	2268	1
rs77800934	19	39925231	T	G	ENSG00000105204.14	DYRK1B	39834201	-91030	-0.181858	0.0673704	0.00764061	0.409508	1	2282	1
rs610987	19	40171524	C	T	ENSG00000105202.9	FBL	39846379	-325145	-0.10518	0.0323161	0.00136677	0.161237	1	2272	1
rs7250396	19	39396744	C	G	ENSG00000275395.7	FCGBP	39934626	537882	-0.151752	0.0483964	0.00201744	0.205449	1	2234	1
rs10407266	19	40393348	A	G	ENSG00000013275.8	PSMC4	39971165	-422183	0.0633045	0.0203055	0.00213758	0.212607	1	2228	1
rs73553780	19	39239137	C	T	ENSG00000187187.14	ZNF546	39984134	744997	0.280059	0.0720823	0.000145658	0.0315948	0.326128	2239	1
rs4803290	19	39718915	G	T	ENSG00000128000.17	ZNF780B	40056231	337316	-0.112026	0.0320021	0.000591305	0.0915009	1	2269	1
rs2231738	19	39944141	T	C	ENSG00000197782.15	ZNF780A	40090943	146802	0.151664	0.0394416	0.000169348	0.0356538	0.368332	2175	1
rs149069890	19	41145509	CT	C	ENSG00000130758.8	MAP3K10	40191426	-954083	0.0476045	0.0124672	0.00018729	0.0386256	0.42852	2288	1
rs113381183	19	39437580	C	G	ENSG00000105219.10	CCNP	40226697	789117	0.629345	0.174478	0.000405699	0.0694719	0.979763	2415	1
rs74457111	19	40232849	G	A	ENSG00000105221.18	AKT2	40285536	52687	0.118075	0.0346833	0.000825207	0.115613	1	2354	1
rs11083573	19	40869121	G	A	ENSG00000160392.14	C19orf47	40348527	-520594	0.116136	0.0330195	0.000557887	0.087717	1	2374	1
rs62119915	19	39689438	G	A	ENSG00000105227.16	PRX	40414793	725355	0.0937146	0.0276551	0.000870721	0.119902	1	2400	1
rs12981089	19	39609812	A	G	ENSG00000197019.5	SERTAD1	40425992	816180	-0.212012	0.0672457	0.0019084	0.198654	1	2350	1
rs11466338	19	41339896	T	C	ENSG00000090013.11	BLVRB	40465764	-874132	0.161026	0.047817	0.000935791	0.125749	1	2332	1
rs4803336	19	40420075	C	T	ENSG00000160460.17	SPTBN4	40466241	46166	-0.0518097	0.0161158	0.00155898	0.175308	1	2341	1
rs76594250	19	41024051	A	G	ENSG00000160410.15	SHKBP1	40576853	-447198	0.110188	0.0329593	0.00101647	0.133266	1	2326	1
rs4278858	19	40662701	T	C	ENSG00000090006.18	LTBP4	40592883	-69818	0.123724	0.0373253	0.00111861	0.14191	1	2279	1
rs73047224	19	41373495	G	A	ENSG00000105245.9	NUMBL	40690972	-682523	0.172101	0.0510891	0.000932322	0.125479	1	2242	1
rs8110995	19	40357935	A	G	ENSG00000086544.4	ITPKC	40717112	359177	0.473649	0.124193	0.000190491	0.0391403	0.421557	2213	1
rs4001921	19	40857396	C	T	ENSG00000123815.13	COQ8B	40725784	-131612	0.077231	0.0231535	0.00104277	0.135605	1	2205	1
rs45469694	19	40377937	A	C	ENSG00000077312.9	SNRPA	40750637	372700	-0.111051	0.0317844	0.00060537	0.0930391	1	2220	1
rs3730256	19	40255305	G	A	ENSG00000188493.15	C19orf54	40751553	496248	-0.214476	0.0698497	0.00248405	0.232003	1	2220	1
rs7254040	19	40431021	A	C	ENSG00000167578.18	RAB4B	40778216	347195	-0.100916	0.0307527	0.00125021	0.152313	1	2140	1
rs2369006	19	40614177	A	T	ENSG00000105323.18	HNRNPUL1	41262496	648319	0.0721481	0.0247892	0.00408657	0.303941	1	1822	1
rs12980267	19	41259324	T	C	ENSG00000142039.4	CCDC97	41310172	50848	0.0972617	0.0286863	0.000865282	0.119413	1	1885	1
rs4803508	19	41760741	G	A	ENSG00000286177.1	ENSG00000286177	41310412	-450329	-0.130174	0.0348242	0.000252237	0.0486055	0.475971	1887	1
rs79521384	19	40370957	C	T	ENSG00000105329.11	TGFB1	41353922	982965	0.211599	0.0577716	0.000332023	0.0597827	0.602621	1815	1
rs7254040	19	40431021	A	C	ENSG00000123810.9	B9D2	41364165	933144	-0.212396	0.0743965	0.00483454	0.331062	1	1813	1
rs13344547	19	41439943	G	T	ENSG00000077348.10	EXOSC5	41397362	-42581	0.0763352	0.0221185	0.000702275	0.103455	1	1882	1
rs4001941	19	40920519	G	A	ENSG00000248098.12	BCKDHA	41397808	477289	0.0849554	0.0265883	0.0016625	0.182343	1	1881	1
rs62117967	19	41666807	A	G	ENSG00000177191.3	B3GNT8	41428730	-238077	-0.193396	0.0583847	0.00112731	0.142613	1	1890	1
rs2607416	19	40754926	C	T	ENSG00000268027.5	ENSG00000268027	41545192	790266	-0.303506	0.0940124	0.00149117	0.170447	1	1686	1
rs11666982	19	41025463	T	G	ENSG00000105352.11	CEACAM4	41627074	601611	0.232535	0.0642323	0.000386946	0.0670166	0.645039	1667	1
rs144967704	19	41569795	C	T	ENSG00000170956.17	CEACAM3	41796587	226792	-0.283902	0.102523	0.00623688	0.374256	1	1815	1
rs338591	19	41199355	A	G	ENSG00000105372.8	RPS19	41860255	660900	-0.0822291	0.0234815	0.000588672	0.0912084	1	1741	1
rs118075381	19	41996461	C	T	ENSG00000105369.10	CD79A	41877279	-119182	0.590956	0.182753	0.00146551	0.168536	1	1773	1
rs138950120	19	42812783	A	T	ENSG00000076928.19	ARHGEF1	41883173	-929610	0.127286	0.0376612	0.00089769	0.122435	1	1707	1
rs113656866	19	41199754	C	T	ENSG00000105404.11	RABAC1	41959321	759567	-0.107064	0.0298244	0.000431391	0.0727202	0.75666	1754	1
rs12983339	19	41264985	A	G	ENSG00000105732.13	ZNF574	42068477	803492	0.0870863	0.0276796	0.00194937	0.201131	1	1839	1
rs113672091	19	41136351	G	A	ENSG00000254887.2	POU2F2-AS1	42132555	996204	0.167429	0.062449	0.00805367	0.41827	1	1875	1
rs1820184	19	41741653	A	G	ENSG00000028277.22	POU2F2	42196585	454932	0.104462	0.0365615	0.00480199	0.329885	1	1847	1
rs10414640	19	41590731	C	T	ENSG00000167625.11	ZNF526	42220312	629581	0.228112	0.0776993	0.00378161	0.292345	1	1768	1
rs144967704	19	41569795	C	T	ENSG00000105723.13	GSK3A	42242625	672830	0.174489	0.0540441	0.00148979	0.170349	1	1728	1
rs7252877	19	41838748	A	T	ENSG00000105722.10	ERF	42255128	416380	-0.0956796	0.0302857	0.00186908	0.196175	1	1736	1
rs62111051	19	43063435	T	G	ENSG00000079432.9	CIC	42268537	-794898	0.0835912	0.0264577	0.00186786	0.196094	1	1769	1
rs11466338	19	41339896	T	C	ENSG00000188368.11	PRR19	42302098	962202	0.276556	0.0828373	0.00103246	0.134682	1	1802	1
rs12971550	19	41846713	A	G	ENSG00000079462.8	PAFAH1B3	42303546	456833	0.135947	0.0415003	0.00127427	0.154206	1	1803	1
rs79915295	19	42368407	TC	T	ENSG00000105429.13	MEGF8	42325609	-42798	0.126428	0.0515324	0.0151494	0.530981	1	1814	1
rs2214611	19	43123699	T	C	ENSG00000105427.10	CNFN	42390297	-733402	-0.167964	0.068457	0.0151414	0.530891	1	1892	1
rs56303710	19	43156004	T	G	ENSG00000213904.11	LIPE-AS1	42397114	-758890	0.0663364	0.0215826	0.00245987	0.230688	1	1924	1
rs3810153	19	41881402	G	A	ENSG00000079435.10	LIPE	42427388	545986	0.0560176	0.0208535	0.00793442	0.415716	1	1949	1
rs77156507	19	43354426	G	A	ENSG00000079385.23	CEACAM1	42561234	-793192	0.122971	0.0368519	0.00103826	0.135204	1	2060	1
rs2599459	19	43533218	C	G	ENSG00000124466.9	LYPD3	43465608	-67610	0.179104	0.053435	0.000987109	0.130603	1	2512	1
rs10408005	19	43933337	C	T	ENSG00000176472.11	ZNF575	43525497	-407840	-0.181144	0.0564064	0.00157663	0.176549	1	2645	1
rs2270075	19	43628154	G	A	ENSG00000234465.11	PINLYP	43575801	-52353	0.126382	0.0361044	0.000591602	0.0915312	1	2718	1
rs73035209	19	42644635	G	A	ENSG00000073050.12	XRCC1	43580473	935838	-0.181552	0.0531882	0.000800118	0.113236	1	2726	1
rs116154645	19	43972988	A	G	ENSG00000124444.16	ZNF576	43596392	-376596	0.15061	0.0417346	0.000403157	0.0691278	1	2741	1
rs66539736	19	44536203	C	T	ENSG00000131116.12	ZNF428	43619629	-916574	0.285018	0.0911647	0.00207801	0.209133	1	2776	1
rs344786	19	43666990	T	C	ENSG00000011422.12	PLAUR	43670547	3557	-0.157513	0.0452084	0.000626259	0.0953308	1	2724	1
rs56168751	19	43005273	C	T	ENSG00000159871.15	LYPD5	43827206	821933	-0.0944597	0.0320623	0.00366386	0.287549	1	2731	1
rs187375974	19	43289446	G	C	ENSG00000176222.9	ZNF404	43901385	611939	0.30797	0.0835433	0.000304685	0.056023	0.848549	2785	1
rs1808735	19	44330621	C	A	ENSG00000267191.3	ZNF45-AS1	43901866	-428755	-0.114663	0.0343963	0.00104986	0.136221	1	2787	1
rs78669016	19	43686430	G	A	ENSG00000124459.12	ZNF45	43935282	248852	0.234977	0.0772292	0.00271348	0.243817	1	2785	1
rs372459233	19	44693362	GA	G	ENSG00000159905.15	ZNF221	43951223	-742139	0.354134	0.0895147	0.000111199	0.0255233	0.302684	2722	1
rs62116613	19	43984200	G	A	ENSG00000204920.11	ZNF155	43967862	-16338	-0.323264	0.0859333	0.000231073	0.0454455	0.626438	2711	1
rs71912566	19	44957292	TTGAC	T	ENSG00000159882.13	ZNF230	44002957	-954335	0.17938	0.0493397	0.000366111	0.0642955	0.974952	2663	1
rs62116613	19	43984200	G	A	ENSG00000266921.2	ZNF230-DT	44003298	19098	-0.276086	0.0754463	0.000336027	0.060334	0.897527	2671	1
rs117715372	19	44952451	C	T	ENSG00000159885.14	ZNF222	44025342	-927109	0.37955	0.108109	0.000570522	0.0891833	1	2703	1
rs45441892	19	43353721	G	C	ENSG00000178386.13	ZNF223	44051367	697646	-0.116129	0.0329271	0.000539247	0.0855621	1	2633	1
rs1531517	19	44738916	G	A	ENSG00000186026.7	ZNF284	44072159	-666757	-0.19647	0.0561096	0.000589342	0.0912833	1	2588	1
rs7248541	19	44382238	A	G	ENSG00000267680.6	ZNF224	44094361	-287877	0.104503	0.0292093	0.000450399	0.0751129	1	2574	1
rs73568038	19	44693393	G	C	ENSG00000256294.8	ZNF225	44112181	-581212	-0.226623	0.0746676	0.00277827	0.246942	1	2565	1
rs10401526	19	43804126	C	G	ENSG00000186019.12	ZNF225-AS1	44113183	309057	0.0595314	0.0178699	0.00105777	0.136909	1	2564	1
rs55715017	19	44045640	T	C	ENSG00000289428.2	ENSG00000289428	44141509	95869	0.357431	0.111668	0.00163227	0.18037	1	2536	1
rs111974999	19	44761028	G	C	ENSG00000263002.8	ZNF234	44141554	-619474	0.302751	0.0829138	0.000345847	0.0616346	0.878105	2539	1
rs76076688	19	44806529	T	A	ENSG00000167380.17	ZNF226	44165073	-641456	0.129881	0.0416082	0.00211088	0.211011	1	2508	1
rs11439425	19	44207440	C	CG	ENSG00000131115.16	ZNF227	44207547	107	-0.126804	0.0346735	0.000338814	0.0607033	0.847373	2501	1
rs149856925	19	43415222	AGGCTGG	A	ENSG00000159917.17	ZNF235	44305046	889824	0.157702	0.0520202	0.0028094	0.248563	1	2546	1
rs4802235	19	44721572	G	T	ENSG00000062370.17	ZNF112	44367217	-354355	0.179529	0.0494954	0.000377376	0.0657411	0.952873	2525	1
rs34705853	19	43695753	T	C	ENSG00000216588.9	IGSF23	44613563	917810	0.252884	0.0677834	0.000259047	0.0495736	0.632851	2443	1
rs1997231	19	44617725	A	G	ENSG00000073008.15	PVR	44643798	26073	0.11064	0.0302663	0.000340699	0.0609596	0.82381	2418	1
rs34642228	19	44655484	GT	G	ENSG00000186567.14	CEACAM19	44662278	6794	-0.0826158	0.0285705	0.00432726	0.312965	1	2478	1
rs10404465	19	45340351	T	A	ENSG00000288773.2	ENSG00000288773	44737578	-602773	0.286394	0.0784798	0.000348518	0.0619976	0.826684	2372	1
rs514328	19	43776685	G	A	ENSG00000069399.15	BCL3	44747705	971020	0.231977	0.068736	0.000912686	0.123733	1	2376	1
rs1625502	19	44540845	G	C	ENSG00000142273.13	CBLC	44777869	237024	-0.200459	0.0642011	0.00210523	0.210685	1	2349	1
rs12462473	19	44496611	G	A	ENSG00000187244.12	BCAM	44809071	312460	-0.170206	0.0453863	0.0002412	0.0469798	0.561995	2330	1
rs3916868	19	45354987	C	T	ENSG00000130204.13	TOMM40	44890569	-464418	0.173054	0.0512642	0.000910113	0.12351	1	2454	1
rs4803691	19	44215843	C	T	ENSG00000130203.10	APOE	44905791	689948	-0.171977	0.0448466	0.00017614	0.036779	0.44176	2508	1
rs769449	19	44906745	G	A	ENSG00000104856.15	RELB	45001461	94716	-0.24135	0.0778888	0.00227133	0.220213	1	2458	1
rs203711	19	44664264	A	G	ENSG00000170684.10	ZNF296	45076478	412214	-0.222386	0.0669471	0.00109236	0.139719	1	2590	1
rs138235833	19	44912028	T	G	ENSG00000142252.11	GEMIN7	45079195	167167	-0.223294	0.0647062	0.000703007	0.103535	1	2574	1
rs8107369	19	44331973	G	T	ENSG00000007047.16	MARK4	45079288	747315	-0.110124	0.0411724	0.00820111	0.421567	1	2590	1
rs12462473	19	44496611	G	A	ENSG00000104866.11	PPP1R37	45091396	594785	-0.0454057	0.0142953	0.00176847	0.189664	1	2518	1
rs7250004	19	44098839	A	G	ENSG00000267348.3	GEMIN7-AS1	45092635	993796	-0.147392	0.0416746	0.000520781	0.0834866	1	2515	1
rs12460041	19	45174057	T	C	ENSG00000007255.10	TRAPPC6A	45178237	4180	-0.115639	0.0351461	0.0012144	0.149496	1	2536	1
rs11312035	19	44528674	GT	G	ENSG00000104884.17	ERCC2	45370918	842244	0.153101	0.0482548	0.00178868	0.190964	1	2690	1
rs59547719	19	45867967	G	A	ENSG00000104881.16	PPP1R13L	45406349	-461618	-0.1602	0.0528951	0.00283515	0.249876	1	2618	1
rs10415062	19	45597494	C	T	ENSG00000213889.11	PPM1N	45488777	-108717	-0.129211	0.0413843	0.00210614	0.210739	1	2707	1
rs11669683	19	45905098	G	A	ENSG00000125744.12	RTN2	45497055	-408043	-0.126428	0.0334168	0.000213355	0.0427102	0.586086	2747	1
rs62119263	19	44621900	T	C	ENSG00000125753.15	VASP	45506579	884679	-0.164965	0.0436128	0.000214042	0.0428108	0.570422	2665	1
rs77230870	19	46518932	C	G	ENSG00000177464.5	GPR4	45602212	-916720	0.260677	0.0704054	0.000287261	0.0535306	0.77187	2687	1
rs2334253	19	45613219	A	G	ENSG00000125741.6	OPA3	45602212	-11007	0.0641242	0.0197043	0.00136857	0.161374	1	2684	1
rs116998613	19	46026660	C	T	ENSG00000125746.18	EML2	45645602	-381058	-0.24314	0.0695742	0.000603657	0.0928503	1	2743	1
rs8103353	19	45580174	T	G	ENSG00000010310.9	GIPR	45668221	88047	-0.1022	0.0257083	0.000103294	0.0240545	0.275278	2665	1
rs111370351	19	45536528	A	G	ENSG00000177051.6	FBXO46	45730896	194368	0.138999	0.0419438	0.00112171	0.142181	1	2669	1
rs12463013	19	46628431	C	A	ENSG00000267395.5	DM1-AS	45767796	-860635	0.212455	0.057807	0.000317235	0.0577471	0.840991	2651	1
rs11083774	19	45621905	T	C	ENSG00000177045.11	SIX5	45769252	147347	0.0851776	0.0275149	0.00229294	0.221468	1	2639	1
rs3848528	19	46714844	G	T	ENSG00000104936.20	DMPK	45782552	-932292	0.0871924	0.0253437	0.000729017	0.10625	1	2649	1
rs35568738	19	44899461	G	C	ENSG00000185800.12	DMWD	45792845	893384	-0.150362	0.050841	0.00353798	0.282259	1	2674	1
rs35864669	19	45088513	G	A	ENSG00000176182.6	MYPOP	45902613	814100	0.109922	0.0357693	0.00246407	0.230903	1	2596	1
rs75126377	19	46537709	A	G	ENSG00000104967.8	NOVA2	45974044	-563665	-0.0688954	0.0217152	0.00178922	0.190996	1	2511	1
rs148253629	19	46843564	A	C	ENSG00000104983.8	CCDC61	45995461	-848103	-0.340124	0.110197	0.00236097	0.225275	1	2549	1
rs7257956	19	46132882	C	T	ENSG00000008438.5	PGLYRP1	46023053	-109829	0.428317	0.12819	0.00102298	0.13384	1	2599	1
rs10414420	19	45911752	T	C	ENSG00000011485.15	PPP5C	46347087	435335	-0.0831257	0.0241049	0.00070888	0.10417	1	2363	1
rs78313190	19	46406995	G	A	ENSG00000169515.9	CCDC8	46413564	6569	0.208947	0.0613508	0.000821296	0.115232	1	2420	1
rs6509290	19	46680583	T	C	ENSG00000204850.4	ENSG00000204850	46494508	-186075	-0.117336	0.0300761	0.000137065	0.0301321	0.331149	2416	1
rs116976121	19	47022677	T	C	ENSG00000204851.7	PNMA8B	46495879	-526798	0.0902429	0.0236803	0.000192589	0.0394827	0.465102	2415	1
rs10415517	19	46627310	G	A	ENSG00000160013.9	PTGIR	46625089	-2221	0.148905	0.0383797	0.000148702	0.0321215	0.356735	2399	1
rs79482996	19	46458040	C	T	ENSG00000197380.11	DACT3	46661182	203142	-0.149726	0.0431002	0.000649033	0.0977916	1	2387	1
rs62136802	19	46956219	A	T	ENSG00000105287.13	PRKD2	46717127	-239092	-0.109387	0.0355981	0.00246603	0.231013	1	2384	1
rs12611286	19	46528326	C	T	ENSG00000090372.15	STRN4	46746994	218668	-0.111171	0.0343359	0.00144575	0.167106	1	2470	1
rs11670765	19	45898740	C	T	ENSG00000105281.12	SLC1A5	46788594	889854	0.130622	0.0397082	0.00121723	0.149717	1	2408	1
rs4274528	19	46586828	T	C	ENSG00000042753.12	AP2S1	46850846	264018	-0.0899014	0.0277159	0.00141763	0.165014	1	2506	1
rs11668813	19	46281135	G	A	ENSG00000160007.20	ARHGAP35	46860997	579862	-0.0765839	0.0215639	0.000494348	0.0804307	1	2496	1
rs10413732	19	47962529	C	G	ENSG00000130748.7	TMEM160	47048624	-913905	0.134769	0.0408286	0.00117205	0.146213	1	2555	1
rs11879871	19	48057585	A	G	ENSG00000142230.13	SAE1	47113274	-944311	0.137236	0.0351261	0.000134159	0.0296182	0.355791	2652	1
rs8113748	19	47435591	C	G	ENSG00000130749.10	ZC3H4	47113776	-321815	-0.108438	0.0294369	0.000307597	0.0564358	0.816056	2653	1
rs12461620	19	47581153	G	A	ENSG00000105327.18	BBC3	47232766	-348387	-0.14128	0.0410447	0.000724709	0.105835	1	2704	1
rs59652214	19	46409632	T	C	ENSG00000286669.1	ENSG00000286669	47256477	846845	0.299248	0.0826155	0.000384224	0.0666457	1	2644	1
rs12611010	19	46808822	A	G	ENSG00000134830.6	C5AR2	47332175	523353	0.418622	0.130635	0.00161259	0.179051	1	2684	1
rs2042286	19	47786046	T	C	ENSG00000134815.19	DHX34	47349315	-436731	-0.136769	0.0375727	0.000360234	0.0635557	0.962185	2671	1
rs3810295	19	46635389	G	T	ENSG00000105419.18	MEIS3	47419527	784138	-0.0771487	0.0249626	0.00233068	0.223645	1	2680	1
rs73049241	19	48392980	G	A	ENSG00000118162.14	KPTN	47484265	-908715	-0.259524	0.0665499	0.000137911	0.0302799	0.347949	2523	1
rs58009874	19	46504246	G	T	ENSG00000268061.6	NAPA-AS1	47484282	980036	0.232261	0.0933476	0.0137936	0.514831	1	2522	1
rs1799286	19	48429080	T	C	ENSG00000105402.8	NAPA	47515091	-913989	0.128023	0.0381575	0.000976154	0.129614	1	2566	1
rs7507227	19	47058343	C	A	ENSG00000063169.12	BICRA	47608196	549853	0.0358944	0.0119241	0.0030033	0.258102	1	2594	1
rs2017380	19	47362990	G	A	ENSG00000277383.2	ENSG00000277383	47608681	245691	-0.266907	0.0760235	0.000570436	0.0891735	1	2595	1
rs62129965	19	47865971	G	A	ENSG00000024422.12	EHD2	47713422	-152549	0.145083	0.0423708	0.000771056	0.110435	1	2558	1
rs35172026	19	48572509	A	G	ENSG00000105373.19	NOP53	47745546	-826963	0.205881	0.0643483	0.00163945	0.180826	1	2469	1
rs11338870	19	47719983	TC	T	ENSG00000178980.16	SELENOW	47778677	58694	-0.122486	0.0311226	0.000120305	0.0271516	0.305333	2538	1
rs4801774	19	48776355	C	T	ENSG00000105486.15	LIG1	48170603	-605752	0.123204	0.0322481	0.000185794	0.0383816	0.531742	2862	1
rs7247067	19	49052018	T	A	ENSG00000185453.13	ZSWIM9	48170680	-881338	0.110222	0.0354097	0.00217111	0.214546	1	2850	1
rs11671132	19	47739779	A	G	ENSG00000268001.1	CARD8-AS1	48255675	515896	-0.225514	0.0603748	0.000254828	0.0489686	0.746646	2930	1
rs10418640	19	47809570	C	A	ENSG00000142227.11	EMP3	48321509	511939	-0.151396	0.0500543	0.00287109	0.251735	1	2862	1
rs10403927	19	47378521	T	G	ENSG00000161558.11	TMEM143	48364059	985538	-0.120495	0.034605	0.000630956	0.0958521	1	2932	1
rs3760823	19	47676531	C	T	ENSG00000105467.9	SYNGR4	48364367	687836	-0.128695	0.0431548	0.00327788	0.270674	1	2933	1
rs473464	19	48830991	T	C	ENSG00000105438.9	KDELR1	48391551	-439440	0.0661059	0.0171919	0.000169401	0.0356627	0.479236	2829	1
rs10422531	19	47753725	A	G	ENSG00000105447.13	GRWD1	48445841	692116	0.0665043	0.0208016	0.00165244	0.181674	1	2839	1
rs113717918	19	48035491	A	G	ENSG00000182324.7	KCNJ14	48455574	420083	-0.0787591	0.0269676	0.00396323	0.29936	1	2844	1
rs2436159	19	48185785	G	A	ENSG00000105443.17	CYTH2	48469208	283423	0.0778498	0.0216824	0.000430412	0.0725991	1	2829	1
rs2292112	19	48296459	A	G	ENSG00000063176.16	SPHK2	48619291	322832	-0.0942322	0.025434	0.000284706	0.053165	0.829633	2914	1
rs10418488	19	48682911	A	G	ENSG00000105516.11	DBP	48637379	-45532	-0.167227	0.0524788	0.0017101	0.185616	1	2853	1
rs10420948	19	48267728	A	G	ENSG00000176920.13	FUT2	48695971	428243	-0.158144	0.045525	0.000649303	0.097819	1	2854	1
rs74174284	19	49441627	C	G	ENSG00000176909.12	MAMSTR	48719725	-721902	0.13507	0.0388869	0.000650167	0.09791	1	2776	1
rs62132803	19	48768326	C	T	ENSG00000105538.10	RASIP1	48740610	-27716	0.124494	0.0390564	0.00170469	0.185241	1	2847	1
rs7246712	19	49127606	T	A	ENSG00000174951.12	FUT1	48755390	-372216	-0.117246	0.033572	0.000608559	0.0933918	1	2914	1
rs739320	19	48758111	T	C	ENSG00000105550.10	FGF21	48755524	-2587	-0.242289	0.0740939	0.00129903	0.156132	1	2905	1
rs491459	19	48808273	C	G	ENSG00000105552.15	BCAT2	48811029	2756	0.125909	0.0336632	0.000250173	0.0483081	0.732507	2928	1
rs79075745	19	49776676	G	T	ENSG00000087076.9	HSD17B14	48836510	-940166	0.700324	0.197075	0.000490658	0.0799958	1	2743	1
rs7259991	19	49137578	C	T	ENSG00000105559.12	PLEKHA4	48868617	-268961	0.299633	0.0956368	0.00203419	0.206467	1	2660	1
rs62132810	19	48775970	G	A	ENSG00000087074.9	PPP1R15A	48872212	96242	0.161024	0.0441595	0.000352108	0.062472	0.934144	2653	1
rs2270941	19	48935106	G	A	ENSG00000104805.16	NUCB1	48900312	-34794	-0.086395	0.021887	0.00011503	0.0262088	0.309432	2690	1
rs10407646	19	49897842	A	G	ENSG00000104808.8	DHDH	48933699	-964143	0.317563	0.0957296	0.00110911	0.141147	1	2731	1
rs279452	19	48549278	A	C	ENSG00000087088.21	BAX	48954815	405537	-0.115676	0.0366397	0.00188182	0.196993	1	2772	1
rs2059814	19	47996565	T	A	ENSG00000267898.1	ENSG00000267898	48963975	967410	0.141265	0.0488904	0.00435648	0.314036	1	2780	1
rs72243646	19	49634925	AAC	A	ENSG00000087086.15	FTL	48965309	-669616	0.0809819	0.0246842	0.00125358	0.152584	1	2777	1
rs9749331	19	48779546	G	C	ENSG00000104852.15	SNRNP70	49085419	305873	0.120651	0.0359448	0.000971361	0.129147	1	2610	1
rs3795053	19	49097989	C	G	ENSG00000104863.12	LIN7B	49114324	16335	0.348964	0.0887777	0.000122537	0.0275512	0.303769	2479	1
rs12975013	19	49026547	C	T	ENSG00000221916.4	C19orf73	49119143	92596	-0.269721	0.079757	0.00089151	0.121878	1	2513	1
rs397744073	19	49093034	G	GC	ENSG00000130528.12	HRC	49155396	62362	0.125272	0.0383188	0.00130262	0.156405	1	2494	1
rs192356572	19	50019328	G	A	ENSG00000130529.16	TRPM4	49157741	-861587	0.304726	0.107831	0.00527219	0.345432	1	2489	1
rs10048521	19	49267190	C	G	ENSG00000063127.16	SLC6A16	49325215	58025	0.171236	0.0483799	0.000515918	0.0829263	1	2527	1
rs283523	19	49931829	A	G	ENSG00000104894.12	CD37	49335171	-596658	-0.202187	0.0635481	0.00173785	0.187591	1	2531	1
rs28362834	19	48702748	C	G	ENSG00000197813.6	ENSG00000197813	49340303	637555	-0.481523	0.122784	0.000126845	0.028317	0.32041	2526	1
rs56263003	19	48448745	A	G	ENSG00000074219.14	TEAD2	49362457	913712	-0.141056	0.0442782	0.00171503	0.185962	1	2531	1
rs4801824	19	50253873	T	C	ENSG00000161618.10	ALDH16A1	49453225	-800648	-0.0859645	0.0298183	0.00444276	0.317276	1	2486	1
rs3745502	19	50266787	G	A	ENSG00000104872.11	PIH1D1	49453497	-813290	-0.104415	0.0295056	0.000516947	0.0830426	1	2481	1
rs593142	19	48760251	G	A	ENSG00000090554.13	FLT3LG	49474207	713956	-0.0753515	0.0258052	0.00396926	0.299598	1	2506	1
rs12460458	19	50150591	C	T	ENSG00000142541.18	RPL13A	49487510	-663081	0.144612	0.037916	0.000190356	0.0391186	0.480269	2523	1
rs59496750	19	48563223	CG	C	ENSG00000142534.7	RPS11	49496365	933142	0.110835	0.029136	0.000197543	0.0402412	0.502747	2545	1
rs881785	19	49670034	C	G	ENSG00000142552.8	RCN3	49528003	-142031	0.312163	0.0843456	0.000288862	0.0537633	0.755952	2617	1
rs35715002	19	50397693	A	G	ENSG00000142546.14	NOSIP	49590262	-807431	0.140226	0.0361224	0.000147478	0.0319073	0.385359	2613	1
rs353989	19	49260004	T	C	ENSG00000126464.15	PRR12	49591182	331178	0.0608382	0.0171103	0.000487128	0.0795675	1	2622	1
rs73060974	19	50164736	A	G	ENSG00000126458.4	RRAS	49640143	-524593	0.263252	0.0724887	0.000371395	0.0649647	0.935545	2519	1
rs8111195	19	50565158	T	C	ENSG00000126461.15	SCAF1	49642209	-922949	-0.131332	0.0438535	0.00315177	0.265013	1	2516	1
rs141117076	19	50522643	A	AT	ENSG00000126453.11	BCL2L12	49665142	-857501	-0.11957	0.0356317	0.000974148	0.129419	1	2626	1
rs112659705	19	50636698	T	A	ENSG00000126456.16	IRF3	49665875	-970823	0.15042	0.0438949	0.000763929	0.109729	1	2644	1
rs2914658	19	49439057	T	C	ENSG00000126457.22	PRMT1	49675786	236729	0.077516	0.024089	0.0015434	0.174218	1	2647	1
rs8107394	19	50543320	C	T	ENSG00000169169.15	CPT1C	49690898	-852422	-0.119838	0.0330733	0.000382555	0.0664195	1	2628	1
rs6509421	19	49204011	T	C	ENSG00000196961.13	AP2A1	49767001	562990	-0.230548	0.059672	0.000158075	0.0337254	0.426803	2700	1
rs632115	19	48826176	C	T	ENSG00000010361.14	FUZ	49817376	991200	0.102763	0.0317055	0.00142936	0.165887	1	2688	1
rs1299491	19	49916142	A	C	ENSG00000104973.19	MED25	49818282	-97860	-0.0853869	0.0255019	0.000999105	0.131704	1	2692	1
rs2560935	19	50831099	T	C	ENSG00000104960.15	PTOV1	49850735	-980364	0.230751	0.0743583	0.00223839	0.218328	1	2705	1
rs1290754	19	49901682	T	G	ENSG00000268006.1	PTOV1-AS1	49851676	-50006	0.100815	0.0307914	0.00128149	0.154781	1	2704	1
rs73058352	19	50278969	C	T	ENSG00000104946.14	TBC1D17	49877666	-401303	-0.133296	0.0401131	0.001088	0.139339	1	2723	1
rs12984214	19	50871889	A	G	ENSG00000039650.12	PNKP	49878351	-993538	-0.122559	0.0327741	0.000250863	0.0484088	0.684356	2728	1
rs7256923	19	50565068	G	T	ENSG00000169136.13	ATF5	49928702	-636366	0.176658	0.0607565	0.00412194	0.305312	1	2716	1
rs34663047	19	49827039	C	T	ENSG00000104951.16	IL4I1	49929539	102500	0.491371	0.134111	0.000330537	0.0595825	0.8984	2718	1
rs72528773	19	49993024	G	GAC	ENSG00000213024.13	NUP62	49929764	-63260	-0.200437	0.0540498	0.000281178	0.0526484	0.76396	2717	1
rs11557714	19	49808791	G	A	ENSG00000142528.16	ZNF473	50025714	216923	0.332545	0.0861997	0.000161531	0.0343098	0.465208	2880	1
rs7253426	19	50603481	C	T	ENSG00000105053.11	VRK3	50025946	-577535	-0.0899622	0.0247456	0.000366275	0.0643163	1	2881	1
rs62114145	19	51081886	G	A	ENSG00000105357.20	MYH14	50188186	-893700	0.126303	0.0353655	0.000460678	0.0763732	1	2950	1
rs2659058	19	50822850	C	T	ENSG00000131408.15	NR1H2	50329653	-493197	0.0649624	0.0203323	0.0016635	0.182413	1	2919	1
rs2569487	19	51075598	G	A	ENSG00000062822.16	POLD1	50384204	-691394	-0.162246	0.0459234	0.000527763	0.0842614	1	2977	1
rs67645723	19	51313322	C	T	ENSG00000269404.7	SPIB	50418938	-894384	0.219547	0.071072	0.0023418	0.224246	1	3036	1
rs12975262	19	51363748	C	A	ENSG00000142530.11	GARIN5A	50476848	-886900	-0.194654	0.0515188	0.000217382	0.0433344	0.655625	3016	1
rs12983461	19	51377087	T	G	ENSG00000105472.14	CLEC11A	50723364	-653723	0.165356	0.05401	0.0025555	0.235943	1	3461	1
rs266857	19	50836461	T	G	ENSG00000167757.14	KLK11	51028039	191578	0.234047	0.0579542	8.09102e-05	0.019718	0.299206	3698	1
rs7254279	19	51369237	A	G	ENSG00000142544.7	CTU1	51108409	-260828	0.174567	0.0480428	0.00036882	0.0646435	1	3677	1
rs1968241	19	51363701	A	G	ENSG00000129450.9	SIGLEC9	51124906	-238795	0.166132	0.0415088	9.30878e-05	0.0221111	0.34489	3705	1
rs12983058	19	51139527	G	T	ENSG00000168995.13	SIGLEC7	51142299	2772	0.163632	0.0436121	0.000239581	0.0467303	0.889805	3714	1
rs11879649	19	50603525	T	G	ENSG00000142549.10	IGLON5	51311644	708119	0.177185	0.0443297	9.5035e-05	0.0224948	0.361228	3801	1
rs11879464	19	51728004	G	A	ENSG00000268520.1	ENSG00000268520	51365544	-362460	-0.293065	0.0826363	0.000503228	0.0814771	1	3874	1
rs10419880	19	51394138	T	G	ENSG00000105379.10	ETFB	51366388	-27750	-0.122823	0.0314767	0.000136688	0.0300657	0.530077	3878	1
rs3212834	19	50819580	T	C	ENSG00000269403.1	ENSG00000269403	51368099	548519	0.244151	0.0644124	0.000207823	0.0418256	0.806145	3879	1
rs2659080	19	50960533	G	A	ENSG00000160318.6	CLDND2	51369003	408470	0.280885	0.0716005	0.000126246	0.0282108	0.490465	3885	1
rs7252682	19	50728142	C	T	ENSG00000105374.10	NKG7	51372701	644559	-0.13865	0.0395998	0.00058987	0.0913358	1	3899	1
rs8102959	19	51410362	G	C	ENSG00000142512.15	SIGLEC10	51417803	7441	-0.394301	0.101434	0.000144561	0.0314231	0.561764	3886	1
rs273650	19	51246110	A	C	ENSG00000105366.15	SIGLEC8	51458456	212346	-0.208913	0.0548971	0.000196469	0.0400741	0.788625	4014	1
rs268891	19	50968727	A	C	ENSG00000105492.16	SIGLEC6	51531856	563129	0.0968437	0.0245397	0.000115425	0.0262789	0.472779	4096	1
rs2691235	19	51045823	A	C	ENSG00000289037.2	LINC01530	51594396	548573	0.193893	0.0507847	0.000187592	0.0386771	0.779068	4153	1
rs186554	19	52393937	C	T	ENSG00000182310.15	SPACA6	51689128	-704809	0.0831782	0.0234519	0.000502674	0.0814153	1	4217	1
rs56100325	19	52676127	C	T	ENSG00000171049.9	FPR2	51752026	-924101	0.16067	0.0449006	0.000449402	0.0749869	1	4242	1
rs10414818	19	52777194	C	T	ENSG00000187474.5	FPR3	51795157	-982037	-0.26507	0.0668588	0.000107648	0.0248853	0.457721	4252	1
rs11284672	19	52117964	AC	A	ENSG00000198093.11	ZNF649	51905040	-212924	0.226636	0.0637181	0.000485033	0.0793269	1	4264	1
rs1465556	19	52175810	T	C	ENSG00000176024.18	ZNF613	51927147	-248663	0.14434	0.0404738	0.000469147	0.0774383	1	4289	1
rs7249762	19	51047503	T	C	ENSG00000256683.7	ZNF350	51986856	939353	-0.151001	0.038193	0.000112284	0.0257211	0.481922	4292	1
rs57043266	19	51491792	G	T	ENSG00000142556.19	ZNF614	52030240	538448	-0.251126	0.0612871	6.4223e-05	0.016336	0.277058	4314	1
rs2034576	19	51683910	C	T	ENSG00000275055.2	ENSG00000275055	52048685	364775	-0.227909	0.0573183	0.000102963	0.0239873	0.433783	4213	1
rs115135524	19	52873213	G	A	ENSG00000260160.1	ENSG00000260160	52063703	-809510	-0.388308	0.112352	0.000690282	0.102177	1	4256	1
rs142136569	19	51510414	G	GC	ENSG00000256087.7	ZNF432	52095738	585324	-0.177565	0.0523311	0.000857707	0.118683	1	4269	1
rs78686587	19	52888818	T	C	ENSG00000204611.7	ZNF616	52139938	-748880	0.211116	0.0681493	0.00227725	0.220545	1	4329	1
rs56371813	19	52857093	A	T	ENSG00000105568.19	PPP2R1A	52170936	-686157	-0.0480585	0.0136095	0.000530962	0.084631	1	4331	1
rs13345496	19	53130933	C	T	ENSG00000196267.14	ZNF836	52171643	-959290	-0.154948	0.0391476	0.000110392	0.0253872	0.478218	4332	1
rs34512412	19	52129549	C	A	ENSG00000196214.11	ZNF766	52269587	140038	0.15188	0.0472251	0.0015526	0.17489	1	4416	1
rs2218886	19	51674810	T	G	ENSG00000198464.14	ZNF480	52297169	622359	0.105971	0.0305097	0.000650276	0.0979216	1	4432	1
rs2263899	19	52361281	T	C	ENSG00000167554.15	ZNF610	52336243	-25038	0.171717	0.053346	0.00153813	0.173816	1	4503	1
rs4803024	19	52942410	A	T	ENSG00000258405.11	ZNF578	52453553	-488857	-0.0683666	0.0168018	7.18264e-05	0.0178825	0.335501	4671	1
rs34849583	19	52534682	G	GA	ENSG00000198482.14	ZNF808	52527652	-7030	-0.12101	0.0352482	0.00074762	0.108141	1	4735	1
rs10404498	19	53477849	T	G	ENSG00000167562.14	ZNF701	52555822	-922027	0.194511	0.054993	0.000520277	0.0834284	1	4745	1
rs35443760	19	53123541	C	T	ENSG00000289102.1	ENSG00000289102	52558017	-565524	0.344854	0.103789	0.00108929	0.139448	1	4746	1
rs34809264	19	52731979	G	C	ENSG00000288953.1	ENSG00000288953	52700660	-31319	0.275267	0.0674671	6.87963e-05	0.0172671	0.328777	4779	1
rs111656858	19	52809960	C	T	ENSG00000213020.10	ZNF611	52735073	-74887	-0.224323	0.0588691	0.000192842	0.0395222	0.926414	4804	1
rs6509823	19	53802478	C	T	ENSG00000198538.11	ZNF28	52857600	-944878	0.310828	0.0798791	0.000142402	0.0310708	0.690365	4848	1
rs112769932	19	52848912	C	T	ENSG00000204604.13	ZNF468	52857649	8737	-0.285307	0.085538	0.00104335	0.135655	1	4844	1
rs34500002	19	52214347	G	A	ENSG00000213793.6	ZNF888	52923470	709123	-0.159245	0.042946	0.000281548	0.0527053	1	4794	1
rs10417818	19	53543410	G	A	ENSG00000180257.14	ZNF816	52962911	-580499	0.23064	0.0595459	0.000152387	0.0327537	0.73679	4835	1
rs34415006	19	54010936	AG	A	ENSG00000170949.18	ZNF160	53103434	-907502	-0.111719	0.0313369	0.000471056	0.0776691	1	5047	1
rs922515	19	54002694	A	G	ENSG00000170954.12	ZNF415	53133077	-869617	0.262103	0.0651637	8.61856e-05	0.0207376	0.433858	5034	1
rs7255706	19	52163070	G	A	ENSG00000197937.13	ZNF347	53159075	996005	0.0996243	0.0308029	0.00146247	0.168312	1	4987	1
rs2617755	19	53436207	T	A	ENSG00000197497.11	ZNF665	53193386	-242821	0.0690312	0.0191213	0.000401137	0.0688655	1	5038	1
rs2304525	19	54201314	G	C	ENSG00000197928.11	ZNF677	53254898	-946416	0.117415	0.0370388	0.00180461	0.191971	1	5003	1
rs141783986	19	53395998	GAA	G	ENSG00000213799.13	ZNF845	53333749	-62249	-0.150532	0.0400672	0.000235204	0.0460901	1	4992	1
rs7256918	19	52783414	G	T	ENSG00000203326.12	ZNF525	53365693	582279	-0.128348	0.0364659	0.000553044	0.0871546	1	5065	1
rs112973557	19	54111922	G	A	ENSG00000196417.13	ZNF765	53389793	-722129	-0.169648	0.042061	8.25298e-05	0.0200361	0.415537	5035	1
rs28452356	19	53427642	C	A	ENSG00000160336.17	ZNF761	53431984	4342	0.0983207	0.0334156	0.0037066	0.289349	1	5063	1
rs71363373	19	53830309	C	A	ENSG00000198346.11	ZNF813	53467733	-362576	0.118922	0.0336717	0.000529922	0.084515	1	4947	1
rs113216711	19	53927003	C	T	ENSG00000130844.19	ZNF331	53519527	-407476	0.169294	0.0530379	0.00168033	0.18352	1	4970	1
rs10402121	19	54365302	C	T	ENSG00000142405.23	NLRP12	53824403	-540899	0.0799636	0.0263791	0.00281138	0.248651	1	4822	1
rs626698	19	53762569	C	T	ENSG00000170909.14	OSCAR	54102692	340123	0.160601	0.0517091	0.00221965	0.217257	1	4859	1
rs12980397	19	53770585	C	T	ENSG00000105619.14	TFPT	54115657	345072	0.14399	0.0406733	0.00051451	0.0827639	1	4763	1
rs7253636	19	54878076	C	T	ENSG00000088038.20	CNOT3	54137749	-740327	-0.180013	0.0497143	0.000385927	0.0668775	1	4791	1
rs73606754	19	54420809	C	G	ENSG00000105617.4	LENG1	54159721	-261088	-0.350125	0.0932558	0.000237416	0.0464062	1	4791	1
rs11672758	19	53744093	T	C	ENSG00000204577.12	LILRB3	54223506	479413	0.182636	0.0487038	0.000241412	0.0470136	1	4771	1
rs2361797	19	54249685	A	G	ENSG00000244482.10	LILRA6	54242791	-6894	0.194972	0.0532156	0.000330654	0.0595978	1	4771	1
rs10423297	19	55211554	C	T	ENSG00000131042.15	LILRB2	54281184	-930370	0.299075	0.0756464	0.000112294	0.0257225	0.52969	4717	1
rs73604725	19	54364184	T	C	ENSG00000239961.3	LILRA4	54339162	-25022	-0.375557	0.0948839	0.000110388	0.0253865	0.517389	4687	1
rs77916680	19	53588621	G	A	ENSG00000167614.14	TTYH1	54415219	826598	0.0927218	0.0276301	0.000973783	0.129384	1	4543	1
rs8113050	19	54501441	G	A	ENSG00000167615.17	LENG8	54448887	-52554	-0.162628	0.0442466	0.000316949	0.0577041	1	4414	1
rs7256896	19	54133057	G	T	ENSG00000226696.8	LENG8-AS1	54449430	316373	-0.138609	0.0467311	0.00344507	0.278125	1	4412	1
rs11672462	19	53606858	A	G	ENSG00000275183.2	LENG9	54463778	856920	-0.200111	0.0536665	0.000260928	0.0498488	1	4499	1
rs148799143	19	54395348	A	T	ENSG00000167618.10	LAIR2	54497879	102531	0.459144	0.124635	0.00030739	0.0564059	1	4423	1
rs10411748	19	54646407	G	A	ENSG00000104974.12	LILRA1	54593582	-52825	-0.267086	0.0677368	0.000116948	0.0265644	0.502875	4300	1
rs75058811	19	53672329	G	A	ENSG00000104972.16	LILRB1	54617158	944829	0.133411	0.043087	0.00228826	0.221186	1	4294	1
rs272424	19	54637494	C	T	ENSG00000186818.13	LILRB4	54643889	6395	0.286275	0.0737191	0.000146733	0.0317829	0.620682	4230	1
rs138936456	19	54900496	G	A	ENSG00000189013.16	KIR2DL4	54803610	-96886	0.373066	0.0969859	0.000168501	0.035509	0.663557	3938	1
rs144301020	19	54863131	C	T	ENSG00000167633.18	KIR3DL1	54816468	-46663	-0.378261	0.103396	0.000337253	0.0605008	1	3962	1
rs11574583	19	54667327	G	A	ENSG00000240403.5	KIR3DL2	54850443	183116	0.30065	0.0845594	0.000487383	0.0796006	1	4064	1
rs59179941	19	54512835	A	G	ENSG00000189430.13	NCR1	54906148	393313	-0.205692	0.0542322	0.000206006	0.0415344	0.838238	4069	1
rs4806562	19	54800955	G	C	ENSG00000088053.11	GP6	55038264	237309	-0.177552	0.0518787	0.000775539	0.110866	1	4270	1
rs3816043	19	55063144	G	A	ENSG00000160439.16	RDH13	55071291	8147	0.099161	0.024537	8.00325e-05	0.0195465	0.350222	4376	1
rs4252568	19	55363274	C	T	ENSG00000131037.15	EPS8L1	55072020	-291254	0.180085	0.0457826	0.000121272	0.0273269	0.532383	4390	1
rs56234781	19	54124083	A	G	ENSG00000125503.13	PPP1R12C	55117637	993554	0.0850515	0.0235984	0.000409918	0.0700236	1	4241	1
rs11881460	19	54392707	G	T	ENSG00000180089.6	TMEM86B	55228784	836077	0.137199	0.0344109	9.87318e-05	0.0231851	0.423066	4285	1
rs35529600	19	55549705	A	G	ENSG00000276570.1	ENSG00000276570	55230279	-319426	0.156821	0.0479175	0.0012874	0.155248	1	4239	1
rs3745452	19	55467857	C	T	ENSG00000105063.19	PPP6R1	55259017	-208840	0.0944735	0.02641	0.000451271	0.0752057	1	4275	1
rs67351527	19	55265455	G	A	ENSG00000133265.11	HSPBP1	55280381	14926	0.0816559	0.0204516	9.66426e-05	0.022796	0.422908	4376	1
rs4806780	19	54546061	G	A	ENSG00000180061.10	TMEM150B	55334048	787987	0.333548	0.0892322	0.000252268	0.0486092	1	4280	1
rs2547266	19	55822297	T	A	ENSG00000133247.14	KMT5C	55339853	-482444	0.0751177	0.0215741	0.000631316	0.0958958	1	4305	1
rs12459850	19	56217080	T	C	ENSG00000233493.4	TMEM238	55384292	-832788	-0.216584	0.0614048	0.000538672	0.0854992	1	4184	1
rs145479613	19	56055655	C	T	ENSG00000063241.8	ISOC2	55462343	-593312	-0.139853	0.0367152	0.000193852	0.0396784	0.798284	4118	1
rs11574598	19	54671353	C	A	ENSG00000197483.10	ZNF628	55476617	805264	-0.0915279	0.028412	0.00152546	0.172892	1	4177	1
rs776736	19	54660469	A	G	ENSG00000090971.5	NAT14	55485188	824719	0.181153	0.052402	0.00068833	0.101966	1	4163	1
rs3745919	19	55227057	G	A	ENSG00000179954.16	SSC5D	55488404	261347	-0.0998925	0.0265625	0.000232047	0.0455972	0.965085	4159	1
rs1050730	19	56087697	A	G	ENSG00000218891.5	ZNF579	55580848	-506849	-0.0670728	0.0200264	0.000995858	0.13141	1	4001	1
rs73055288	19	54939094	C	A	ENSG00000171443.7	ZNF524	55600022	660928	-0.190211	0.0572207	0.00108377	0.139039	1	3889	1
rs4801669	19	56083676	A	G	ENSG00000179943.8	FIZ1	55601970	-481706	0.084129	0.02086	8.26484e-05	0.0200594	0.321006	3884	1
rs513926	19	56001202	G	T	ENSG00000261221.4	ZNF865	55605647	-395555	-0.0758478	0.0210669	0.000415521	0.0707415	1	3877	1
rs13346710	19	56529888	C	T	ENSG00000179922.6	ZNF784	55624566	-905322	0.204045	0.0556611	0.000328239	0.0592728	1	4012	1
rs62122460	19	56212112	A	G	ENSG00000213015.9	ZNF580	55635016	-577096	-0.221821	0.0647554	0.000767385	0.110074	1	4020	1
rs111380962	19	54962567	G	A	ENSG00000171425.10	ZNF581	55635459	672892	-0.215457	0.064642	0.00105166	0.136368	1	3991	1
rs10426965	19	55566034	T	C	ENSG00000173581.8	CCDC106	55641062	75028	0.147261	0.0455964	0.00148478	0.169985	1	3913	1
rs149984378	19	54896866	G	A	ENSG00000063245.15	EPN1	55675226	778360	0.141309	0.0359409	0.000122102	0.0274731	0.482792	3954	1
rs8109283	19	55756679	A	G	ENSG00000179873.14	NLRP11	55836800	80121	-0.159255	0.0395696	8.53726e-05	0.0205746	0.329282	3857	1
rs62130942	19	56659714	G	C	ENSG00000142409.6	ZNF787	56121295	-538419	-0.113504	0.0309286	0.000323482	0.0586339	1	3780	1
rs150058078	19	55565468	G	C	ENSG00000167685.15	ZNF444	56132599	567131	0.260505	0.0776449	0.000976246	0.129623	1	3722	1
rs35935265	19	56178134	C	T	ENSG00000197487.9	GALP	56176008	-2126	-0.313705	0.0823328	0.000193085	0.0395621	0.723874	3749	1
rs1433104	19	56950072	C	T	ENSG00000267710.9	EDDM13	56272748	-677324	0.164813	0.0435937	0.000215487	0.0430385	0.804627	3734	1
rs57090472	19	55891156	G	A	ENSG00000131848.10	ZSCAN5A	56368383	477227	-0.126374	0.0363343	0.000639636	0.0967902	1	3803	1
rs79443177	19	56984299	T	A	ENSG00000018869.18	ZNF582	56393538	-590761	-0.235322	0.0630257	0.000256229	0.0491632	0.971364	3791	1
rs74628226	19	55742640	A	T	ENSG00000267454.6	ZNF582-DT	56393656	651016	-0.239081	0.0712961	0.000981966	0.130119	1	3787	1
rs485152	19	55637023	G	A	ENSG00000198440.9	ZNF583	56397966	760943	-0.144104	0.0370589	0.000143872	0.0313122	0.540097	3754	1
rs113299931	19	57161406	A	G	ENSG00000166770.12	ZNF667-AS1	56477250	-684156	-0.216344	0.059115	0.000335605	0.0602789	1	3738	1
rs73619241	19	56018165	C	T	ENSG00000198046.13	ZNF667	56478065	459900	0.111643	0.0287319	0.000145417	0.031555	0.540953	3720	1
rs2616942	19	55797784	A	G	ENSG00000269696.3	ZNF470-DT	56567441	769657	0.139759	0.040824	0.000772878	0.110609	1	3552	1
rs56089429	19	57275011	C	A	ENSG00000197951.10	ZNF71	56595300	-679711	0.152329	0.0429053	0.000496336	0.0806642	1	3505	1
rs10407520	19	56043863	C	T	ENSG00000127903.14	ZNF835	56671783	627920	-0.125542	0.0402633	0.00213466	0.212433	1	3573	1
rs79395320	19	56061267	C	T	ENSG00000198300.14	PEG3	56840728	779461	0.17525	0.0471914	0.000275853	0.0518901	0.915833	3320	1
rs10405941	19	56247848	T	C	ENSG00000204524.7	ZNF805	57240632	992784	-0.213159	0.0562123	0.000206596	0.0416278	0.593758	2874	1
rs8100148	19	56906142	A	G	ENSG00000197714.9	ZNF460	57280051	373909	0.174664	0.0437758	9.76455e-05	0.0229866	0.272431	2790	1
rs8105018	19	56719023	C	T	ENSG00000267871.6	ZNF460-AS1	57280334	561311	-0.223579	0.0610652	0.000333664	0.0600116	0.931922	2793	1
rs34558012	19	56916004	C	CTG	ENSG00000288899.1	ENSG00000288899	57297511	381507	0.241108	0.072638	0.00110164	0.140514	1	2754	1
rs2258557	19	58085082	C	T	ENSG00000268205.1	ENSG00000268205	57304305	-780777	-0.153593	0.0476202	0.00150589	0.17147	1	2765	1
rs145166658	19	56744742	A	G	ENSG00000178229.8	ZNF543	57320472	575730	0.265449	0.0728692	0.00035673	0.0631048	1	2837	1
rs143712775	19	58131851	G	A	ENSG00000131845.15	ZNF304	57351271	-780580	-0.30585	0.093369	0.0012747	0.154239	1	2791	1
rs2902943	19	57012663	C	T	ENSG00000152433.15	ZNF547	57363477	350814	0.159505	0.0409549	0.000140574	0.0307532	0.393185	2797	1
rs157371	19	58158606	G	A	ENSG00000186272.13	ZNF17	57411161	-747445	-0.156683	0.0446219	0.000569423	0.089059	1	2832	1
rs35631681	19	58488473	C	T	ENSG00000152439.13	ZNF773	57499915	-988558	0.123221	0.0403117	0.00259522	0.238029	1	2797	1
rs10406103	19	56628187	T	C	ENSG00000121406.9	ZNF549	57527325	899138	0.11498	0.0289027	0.000102178	0.0238349	0.286302	2802	1
rs73065245	19	57451542	G	A	ENSG00000251369.10	ZNF550	57559863	108321	0.233131	0.0614722	0.000206262	0.0415731	0.573407	2780	1
rs35858524	19	58179220	A	G	ENSG00000171649.12	ZIK1	57578456	-600764	-0.116427	0.0315809	0.000304382	0.0559823	0.852878	2802	1
rs116959667	19	58451680	G	T	ENSG00000083817.9	ZNF416	57578911	-872769	-0.337615	0.114202	0.00355089	0.282813	1	2810	1
rs12460400	19	56664936	T	G	ENSG00000183647.11	ZNF530	57599885	934949	-0.109955	0.0337156	0.00133745	0.159041	1	2751	1
rs34137169	19	57170362	G	C	ENSG00000213762.12	ZNF134	57614233	443871	0.15293	0.0411976	0.000277376	0.0521069	0.752799	2714	1
rs4801407	19	56919508	C	A	ENSG00000204519.11	ZNF551	57681969	762461	0.113892	0.0406085	0.0056173	0.356214	1	2559	1
rs281080	19	58188764	A	G	ENSG00000179909.16	ZNF154	57709204	-479560	-0.0921569	0.0272908	0.00090664	0.123196	1	2475	1
rs62132599	19	57007940	G	T	ENSG00000083814.13	ZNF671	57727624	719684	-0.377074	0.0976041	0.000158244	0.0337552	0.386589	2443	1
rs1178535044	19	58106716	AAAAAAAAAAAAAG	A	ENSG00000152443.13	ZNF776	57746815	-359901	-0.308933	0.0895331	0.000703984	0.103637	1	2421	1
rs8102392	19	57006842	A	T	ENSG00000178935.5	ZNF552	57814913	808071	0.155652	0.0490354	0.00177998	0.190392	1	2330	1
rs79254378	19	57992717	C	A	ENSG00000268750.7	ENSG00000268750	57819719	-172998	0.254343	0.0653367	0.000141559	0.0309256	0.329409	2327	1
rs145105239	19	58408737	ACGGGAGTTC	A	ENSG00000198466.12	ZNF587	57849859	-558878	0.122813	0.0329299	0.000260232	0.0497432	0.600876	2309	1
rs117667229	19	58179568	C	T	ENSG00000173480.11	ZNF417	57916610	-262958	-0.268182	0.0786879	0.000814529	0.11459	1	2199	1
rs7254178	19	58468591	C	T	ENSG00000196724.13	ZNF418	57935402	-533189	0.233959	0.0677029	0.000691467	0.102296	1	2157	1
rs73065220	19	57443251	G	A	ENSG00000152454.4	ZNF256	57947706	504455	0.238356	0.0808982	0.00366119	0.287433	1	2172	1
rs114393548	19	58451982	A	C	ENSG00000177025.3	C19orf18	57974534	-477448	0.166478	0.0483484	0.000721706	0.105525	1	2062	1
rs7252685	19	57899873	A	G	ENSG00000176593.8	ENSG00000176593	58002061	102188	0.0627672	0.0172838	0.000371491	0.0649762	0.746325	2009	1
rs73071865	19	58053865	G	A	ENSG00000166704.13	ZNF606	58003349	-50516	0.251454	0.0784436	0.00160724	0.178677	1	2008	1
rs78933140	19	58026189	A	C	ENSG00000176293.20	ZNF135	58059239	33050	0.215206	0.0806128	0.00832122	0.4241	1	1897	1
rs12460974	19	58026093	G	C	ENSG00000121413.13	ZSCAN18	58118427	92334	-0.0892994	0.0269663	0.00113083	0.142898	1	1776	1
rs6510047	19	57207152	T	C	ENSG00000181894.15	ZNF329	58155110	947958	0.13446	0.0486981	0.00638619	0.378388	1	1775	1
rs10409388	19	58092747	A	G	ENSG00000171606.18	ZNF274	58183029	90282	0.10161	0.0289839	0.000580758	0.0903157	0.971607	1673	1
rs260425	19	58224374	A	G	ENSG00000198131.15	ZNF544	58228594	4220	-0.199985	0.0631922	0.00183613	0.194012	1	1621	1
rs499779	19	57964083	T	C	ENSG00000268516.4	ZNF8-DT	58278830	314747	0.134304	0.0463809	0.0042746	0.310968	1	1582	1
rs73068382	19	57997233	G	C	ENSG00000278129.2	ZNF8	58278955	281722	-0.11445	0.0457517	0.0132997	0.508403	1	1574	1
rs9438914	19	57711583	A	G	ENSG00000182318.6	ZSCAN22	58326994	615411	0.207965	0.0571989	0.00036584	0.064261	0.545833	1492	1
rs35036676	19	57388347	C	T	ENSG00000283103.5	ENSG00000283103	58327252	938905	0.174668	0.0541555	0.00150619	0.171491	1	1489	1
rs862700	19	57352233	G	T	ENSG00000268895.6	A1BG-AS1	58347718	995485	-0.154746	0.0456065	0.000857817	0.118694	1	1354	1
rs10413331	19	57692360	G	A	ENSG00000121410.12	A1BG	58353492	661132	-0.10831	0.0291636	0.000275594	0.0518537	0.372603	1352	1
rs111961880	19	58010484	T	C	ENSG00000269054.3	ZNF497-AS1	58362569	352085	0.330539	0.113287	0.00399738	0.300703	1	1359	1
rs159874	19	58037063	T	C	ENSG00000268230.5	ENSG00000268230	58362751	325688	0.176295	0.0543218	0.00140971	0.164409	1	1357	1
rs7250136	19	57446570	A	T	ENSG00000174586.11	ZNF497	58362848	916278	-0.110896	0.0386995	0.00468215	0.325777	1	1356	1
rs73939637	19	58395222	G	A	ENSG00000152475.7	ZNF837	58381030	-14192	-0.144057	0.0515122	0.00575325	0.360196	1	1384	1
rs11671164	19	58467807	T	C	ENSG00000232098.3	ZNF584-DT	58408484	-59323	0.159914	0.0498285	0.00158765	0.177339	1	1386	1
rs140698478	19	58405526	G	A	ENSG00000249471.8	ZNF324B	58451611	46085	0.16524	0.0462972	0.000464405	0.0768436	0.566574	1220	1
rs116959667	19	58451680	G	T	ENSG00000083812.13	ZNF324	58467056	15376	0.23117	0.0740501	0.00210899	0.210899	1	1244	1
rs8106692	19	58297641	G	A	ENSG00000083838.17	ZNF446	58474017	176376	0.115774	0.036604	0.00184716	0.194729	1	1302	1
rs12981202	19	58092845	C	T	ENSG00000083807.10	SLC27A5	58512413	419568	-0.0783604	0.0252482	0.00223566	0.218166	1	1193	1
rs3892386	19	58091571	G	A	ENSG00000119574.13	ZBTB45	58538911	447340	0.131033	0.0415122	0.00188574	0.19724	1	1186	1
rs2304521	19	58476812	C	T	ENSG00000130726.12	TRIM28	58544064	67252	0.117807	0.0508214	0.0216233	0.593621	1	1182	1
rs118165397	19	58361872	A	C	ENSG00000130724.10	CHMP2A	58555105	193233	0.0637839	0.0225096	0.00515293	0.341627	1	1158	1
rs7256964	19	58370819	C	T	ENSG00000130725.8	UBE2M	58558954	188135	-0.138704	0.04137	0.000983979	0.130301	1	1147	1
rs3830	19	58355068	G	A	ENSG00000267858.8	MZF1-AS1	58559125	204057	0.0920994	0.025013	0.00030948	0.0566856	0.354664	1146	1
rs4801598	19	58467696	C	T	ENSG00000099326.9	MZF1	58573575	105879	0.138783	0.0452034	0.00248676	0.232148	1	1111	1
rs2360539	19	57658552	T	G	ENSG00000286104.1	ENSG00000286104	58575445	916893	-0.0926788	0.0289429	0.00162531	0.179905	1	1116	1
rs61546405	20	676166	G	C	ENSG00000186458.5	DEFB132	257724	-418442	-0.170462	0.0522548	0.0013336	0.158743	1	2405	1
rs6107585	20	585289	G	A	ENSG00000196476.12	C20orf96	290778	-294511	-0.153659	0.0486669	0.00188042	0.196904	1	2465	1
rs6118701	20	1040377	T	G	ENSG00000247315.4	ZCCHC3	297570	-742807	-0.243739	0.079071	0.00239107	0.226977	1	2466	1
rs62190499	20	149492	C	T	ENSG00000177732.9	SOX12	325552	176060	-0.0994885	0.0338383	0.0037323	0.290332	1	2536	1
rs6051428	20	355283	C	A	ENSG00000125841.13	NRSN2	346782	-8501	0.257118	0.0728514	0.000534513	0.0850312	1	2568	1
rs2208182	20	634367	T	C	ENSG00000101255.12	TRIB3	362835	-271532	-0.119323	0.0370989	0.00155132	0.174794	1	2624	1
rs605236	20	809392	C	T	ENSG00000101266.19	CSNK2A1	543835	-265557	-0.0682046	0.0205552	0.00110605	0.140881	1	2936	1
rs157795	20	458461	G	A	ENSG00000271303.2	SRXN1	653200	194739	0.0810721	0.0250023	0.00142281	0.165412	1	3058	1
rs282146	20	574708	G	A	ENSG00000101276.18	SLC52A3	776015	201307	0.0784374	0.0251775	0.00215293	0.213487	1	3214	1
rs6038771	20	802739	C	T	ENSG00000125898.13	FAM110A	833715	30976	-0.147213	0.0459777	0.0016269	0.180012	1	3304	1
rs116976150	20	434944	C	T	ENSG00000125818.18	PSMF1	1113240	678296	0.113174	0.0295294	0.000177585	0.0370172	0.675709	3805	1
rs2026762	20	951376	C	T	ENSG00000101298.15	SNPH	1266280	314904	-0.0856139	0.0228318	0.000241557	0.0470369	0.898833	3721	1
rs912118	20	1325077	A	G	ENSG00000125775.15	SDCBP2	1329139	4062	-0.249597	0.0710142	0.000562691	0.0882657	1	3679	1
rs6047525	20	2234330	C	T	ENSG00000088832.18	FKBP1A	1393164	-841166	-0.0619417	0.0197568	0.00202	0.205606	1	3693	1
rs2422774	20	2401201	T	C	ENSG00000088833.18	NSFL1C	1473842	-927359	-0.0708702	0.0204264	0.000658972	0.0988669	1	3700	1
rs6055711	20	899533	A	G	ENSG00000198053.12	SIRPA	1894167	994634	-0.128631	0.0371339	0.000671813	0.100228	1	3375	1
rs2263654	20	1526988	C	T	ENSG00000125834.13	STK35	2101827	574839	0.101645	0.0343918	0.00355959	0.283219	1	3127	1
rs58118916	20	1929562	G	GC	ENSG00000226644.5	ENSG00000226644	2207217	277655	0.796882	0.203595	0.00013059	0.0289822	0.408224	3126	1
rs6083505	20	2508107	G	A	ENSG00000125835.20	SNRPB	2470853	-37254	0.0630736	0.0200344	0.00193657	0.200367	1	2953	1
rs73088759	20	3079272	C	T	ENSG00000088876.13	ZNF343	2524702	-554570	0.256162	0.0761055	0.000941122	0.126245	1	2884	1
rs857240	20	3094983	T	C	ENSG00000101361.17	NOP56	2652593	-442390	0.20357	0.0556415	0.000336972	0.0604637	0.948914	2816	1
rs12625893	20	3052613	G	A	ENSG00000101365.21	IDH3B	2664219	-388394	0.065802	0.0176808	0.000267841	0.0508337	0.758525	2832	1
rs4815270	20	2493435	T	C	ENSG00000088881.22	EBF4	2692780	199345	-0.18529	0.0575448	0.00153313	0.173442	1	2876	1
rs13036662	20	2803407	G	A	ENSG00000088882.8	CPXM1	2800627	-2780	-0.335719	0.0943259	0.000481131	0.0788452	1	2888	1
rs76995236	20	2401173	G	A	ENSG00000215305.10	VPS16	2840703	439530	0.137847	0.0409299	0.00093472	0.125664	1	2935	1
rs2267914	20	1930342	A	G	ENSG00000132635.17	PCED1A	2841190	910848	0.143172	0.0402262	0.000481065	0.0788386	1	2936	1
rs6082633	20	2290305	C	T	ENSG00000132670.21	PTPRA	2873420	583115	0.143589	0.0424715	0.000894418	0.122137	1	2892	1
rs76622466	20	3220598	G	T	ENSG00000125787.11	GNRH2	3043622	-176976	-0.399765	0.126053	0.00179674	0.191471	1	2853	1
rs12480388	20	2515474	A	C	ENSG00000185019.17	UBOX5	3160196	644722	-0.135707	0.0349565	0.000147376	0.0318897	0.452592	3071	1
rs6107363	20	3883270	C	T	ENSG00000088899.16	LZTS3	3173549	-709721	-0.206177	0.0527058	0.000131687	0.0291771	0.402434	3056	1
rs41329046	20	2789291	A	G	ENSG00000289183.2	ENSG00000289183	3173685	384394	0.156262	0.0483084	0.00146038	0.168158	1	3051	1
rs73893328	20	4050369	C	T	ENSG00000088854.13	DNAAF9	3407669	-642700	0.127205	0.0390922	0.00137009	0.161484	1	3001	1
rs6107402	20	4072373	C	G	ENSG00000088812.18	ATRN	3471018	-601355	0.129578	0.0380053	0.000810955	0.114255	1	3052	1
rs6084706	20	4338886	G	A	ENSG00000088827.13	SIGLEC1	3712600	-626286	-0.161798	0.0455678	0.000495689	0.080593	1	3100	1
rs78012956	20	3743476	C	T	ENSG00000132622.11	HSPA12B	3732685	-10791	-0.22311	0.0586033	0.000195317	0.0398972	0.59689	3056	1
rs3803953	20	3231073	T	G	ENSG00000101220.18	C20orf27	3767781	536708	-0.0847774	0.0255005	0.00108238	0.138948	1	3119	1
rs2740201	20	3076040	G	A	ENSG00000125817.8	CENPB	3786740	710700	0.115932	0.0370914	0.00208368	0.209471	1	3194	1
rs6076666	20	4372275	A	G	ENSG00000101224.18	CDC25B	3786772	-585503	-0.176227	0.0544094	0.0014402	0.166686	1	3187	1
rs6116527	20	4815253	C	T	ENSG00000125843.11	AP5S1	3820524	-994729	-0.171394	0.0493178	0.000645911	0.097447	1	3173	1
rs16989725	20	4491799	C	A	ENSG00000088888.18	MAVS	3846799	-645000	-0.144978	0.0384142	0.000220832	0.0438796	0.717705	3250	1
rs60858447	20	3751578	G	A	ENSG00000125779.24	PANK2	3888839	137261	0.186395	0.050634	0.000310419	0.0568145	1	3344	1
rs2423056	20	4827753	T	C	ENSG00000101236.17	RNF24	4015558	-812195	0.142817	0.0400638	0.000471648	0.0777358	1	3428	1
rs62199363	20	4692068	G	T	ENSG00000088826.18	SMOX	4120980	-571088	-0.454681	0.13522	0.000951926	0.127278	1	3271	1
rs55828029	20	4466091	A	G	ENSG00000171867.18	PRNP	4686350	220259	0.125351	0.0389618	0.00154654	0.174455	1	3525	1
rs2423086	20	5005387	C	G	ENSG00000089057.15	SLC23A2	5010293	4906	-0.202226	0.0547874	0.00029947	0.0552761	1	3854	1
rs238286	20	5644377	C	A	ENSG00000132646.11	PCNA	5126626	-517751	-0.113115	0.0330707	0.000781057	0.111404	1	3699	1
rs4813765	20	5652091	G	A	ENSG00000101290.14	CDS2	5126879	-525212	0.0735341	0.0210589	0.000609717	0.0935212	1	3713	1
rs11906640	20	5746790	C	T	ENSG00000205181.8	LINC00654	5526709	-220081	0.078221	0.0263754	0.00344956	0.278324	1	3339	1
rs6084860	20	4753728	A	G	ENSG00000171984.15	SHLD1	5750393	996665	0.212745	0.0562667	0.000215216	0.0429977	0.666093	3095	1
rs10373	20	6119441	A	G	ENSG00000125885.13	MCM8	5950652	-168789	-0.0536004	0.015511	0.000691521	0.102301	1	2956	1
rs11906586	20	5730408	A	C	ENSG00000088766.12	CRLS1	6006093	275685	0.114407	0.0338211	0.000888734	0.121622	1	2998	1
rs6053653	20	5749875	G	A	ENSG00000125872.9	LRRN4	6054060	304185	0.0751854	0.0240234	0.00205626	0.207776	1	2952	1
rs35079517	20	5436122	T	C	ENSG00000101311.17	FERMT1	6123214	687092	0.10136	0.0260011	0.000138633	0.0304031	0.413405	2982	1
rs4815924	20	6681868	T	G	ENSG00000125845.7	BMP2	6767686	85818	-0.225707	0.0682135	0.00114111	0.143761	1	2602	1
rs76258780	20	8393024	A	T	ENSG00000101323.5	HAO1	7940458	-452566	-0.122217	0.0380999	0.0015954	0.1779	1	2528	1
rs11087798	20	8404058	CT	C	ENSG00000182621.18	PLCB1	8077251	-326807	0.0567926	0.0160167	0.000504303	0.0815782	1	2466	1
rs559129	20	10060656	C	T	ENSG00000125869.10	LAMP5	9514358	-546298	-0.139511	0.0415922	0.000979012	0.129865	1	2840	1
rs6131114	20	10731268	C	T	ENSG00000132639.15	SNAP25	10172395	-558873	0.0886481	0.0325131	0.00706348	0.395774	1	2767	1
rs6134145	20	11169327	C	T	ENSG00000149346.15	SLX4IP	10435305	-734022	0.113945	0.0321377	0.000504896	0.0816384	1	2814	1
rs2210583	20	10147986	T	G	ENSG00000101384.12	JAG1	10673999	526013	0.142744	0.0359865	0.000106838	0.0247279	0.292202	2735	1
rs17811789	20	12591098	T	C	ENSG00000132640.15	BTBD3	11890723	-700375	-0.11714	0.0362074	0.00145763	0.167948	1	2713	1
rs7269783	20	13266119	C	G	ENSG00000101230.6	ISM1	13221274	-44845	0.443021	0.136684	0.00142928	0.165883	1	2712	1
rs17191018	20	13298549	A	G	ENSG00000089048.15	ESF1	13784919	486370	0.167631	0.0752421	0.0271844	0.632694	1	2155	1
rs73100123	20	13759985	T	A	ENSG00000101247.18	NDUFAF5	13785007	25022	0.113305	0.0354923	0.00167801	0.183359	1	2155	1
rs6074670	20	13958987	G	A	ENSG00000172264.19	MACROD2	13995369	36382	-0.0672046	0.0226914	0.0034925	0.280285	1	2086	1
chr20:15731647:C:G	20	15731647	C	G	ENSG00000125870.11	SNRPB2	16729961	998314	-0.232056	0.0690995	0.000965713	0.128603	1	3287	1
rs7269952	20	17423735	G	C	ENSG00000125864.14	BFSP1	17569220	145485	0.195297	0.0505318	0.000157342	0.0336023	0.527567	3353	1
rs6044709	20	17265390	A	G	ENSG00000125868.16	DSTN	17570075	304685	-0.046641	0.0165793	0.00547611	0.351894	1	3367	1
rs7274133	20	17213024	A	G	ENSG00000125844.17	RRBP1	17682295	469271	-0.096503	0.0320493	0.00299555	0.25774	1	3176	1
rs73617218	20	17986032	AT	A	ENSG00000089006.17	SNX5	17968980	-17052	0.0739976	0.018603	0.000102354	0.023869	0.296009	2892	1
rs11339180	20	17889860	AT	A	ENSG00000149474.15	KAT14	18137228	247368	-0.101295	0.0279989	0.00039028	0.0674435	1	2996	1
rs59434655	20	17789248	GA	G	ENSG00000232838.4	PET117	18137863	348615	-0.162211	0.0490836	0.00115662	0.145031	1	2983	1
rs874467	20	18987729	A	G	ENSG00000132664.13	POLR3F	18466878	-520851	0.0990445	0.0298485	0.00110557	0.14084	1	2736	1
rs2328327	20	18649783	G	T	ENSG00000089091.17	DZANK1	18467281	-182502	0.0925466	0.0248551	0.000266098	0.0505993	0.726979	2732	1
rs9680006	20	18977340	C	T	ENSG00000089050.16	RBBP9	18497225	-480115	0.150943	0.0424747	0.00049045	0.0799727	1	2551	1
rs6112526	20	19693127	A	G	ENSG00000273148.2	LCDR	18794078	-899049	-0.132084	0.0418103	0.00186974	0.196222	1	2608	1
rs199604	20	19990468	G	A	ENSG00000132669.14	RIN2	19757606	-232862	0.122663	0.0346877	0.000521744	0.0835933	1	2353	1
rs6112494	20	19634799	C	T	ENSG00000173418.12	NAA20	20017310	382511	0.172189	0.0443125	0.000145372	0.0315478	0.338426	2328	1
rs76784165	20	20581916	C	T	ENSG00000101343.15	CRNKL1	20056046	-525870	-0.133591	0.0461031	0.00424905	0.310058	1	2347	1
rs7344291	20	21027333	G	A	ENSG00000188559.16	RALGAPA2	20712644	-314689	-0.159054	0.0460455	0.000694836	0.102655	1	1890	1
rs77157181	20	20599479	G	C	ENSG00000088930.8	XRN2	21303331	703852	0.0908375	0.0330159	0.00657147	0.383398	1	998	1
rs116981689	20	20756937	A	T	ENSG00000275457.1	ENSG00000275457	21303704	546767	0.324065	0.114796	0.00531955	0.346914	1	997	1
rs55708384	20	21515451	C	G	ENSG00000279082.5	LINC01727	21557417	41966	0.159953	0.0490068	0.00132581	0.158137	1	1155	1
rs117097242	20	22837460	C	A	ENSG00000288974.2	ENSG00000288974	22524209	-313251	0.341607	0.0980432	0.00062605	0.0953098	0.990411	1582	1
rs1028523	20	23475901	A	G	ENSG00000125798.15	FOXA2	22585455	-890446	0.130573	0.0452444	0.00440277	0.315734	1	1536	1
rs11476964	20	22799752	CT	C	ENSG00000178726.7	THBD	23049672	249920	-0.199346	0.0583937	0.000798878	0.113112	1	2245	1
rs11087423	20	23266968	A	C	ENSG00000125810.10	CD93	23086324	-180644	-0.106211	0.0350782	0.00284248	0.250243	1	2298	1
rs73901921	20	23137592	G	T	ENSG00000132661.4	NXT1	23350791	213199	0.182163	0.0606974	0.00308978	0.262225	1	2244	1
rs4813482	20	23205272	A	G	ENSG00000125812.16	GZF1	23362182	156910	-0.204029	0.0575314	0.000503334	0.081487	1	2256	1
rs62194740	20	23860930	C	T	ENSG00000125814.17	NAPB	23421519	-439411	0.268155	0.0744802	0.000415484	0.0707369	0.944811	2274	1
rs6083729	20	25044970	G	T	ENSG00000077984.6	CST7	24949269	-95701	-0.247426	0.0676344	0.000337343	0.0605123	0.60688	1799	1
rs1980497	20	25218473	G	T	ENSG00000101474.12	APMAP	24992751	-225722	0.124357	0.0402099	0.00231486	0.222762	1	1771	1
rs62216695	20	24908124	A	G	ENSG00000154930.15	ACSS1	25058980	150856	-0.159319	0.0525818	0.0028237	0.249285	1	1652	1
rs76627504	20	25463626	T	C	ENSG00000101003.12	GINS1	25391008	-72618	-0.169959	0.0544739	0.00212115	0.211623	1	1672	1
rs879210224	20	26367895	G	A	ENSG00000170191.5	NANP	25624014	-743881	0.160909	0.0446299	0.000408026	0.0697802	0.596127	1461	1
rs1295143063	20	25780171	T	C	ENSG00000213742.8	ZNF337-AS1	25624045	-156126	-0.176122	0.0618028	0.00491027	0.333579	1	1461	1
rs55932006	20	25144517	C	T	ENSG00000130684.14	ZNF337	25696853	552336	0.121399	0.0378396	0.00159304	0.177713	1	1390	1
rs117765312	20	24888917	T	A	ENSG00000226465.5	ENSG00000226465	25697003	808086	0.237597	0.0927358	0.011262	0.478152	1	1385	1
rs6107149	20	26159942	T	G	ENSG00000175170.16	FAM182B	25868225	-291717	0.0830979	0.0237964	0.000609278	0.0934736	0.767082	1259	1
rs6084132	20	26335674	G	C	ENSG00000287569.1	ENSG00000287569	26009792	-325882	0.293516	0.0912736	0.00155414	0.174995	1	1035	1
rs732861	20	31269665	G	C	ENSG00000205611.5	LINC01597	30289956	-979709	-0.0540487	0.017009	0.00176051	0.189106	1	736	1
rs6061036	20	31930765	G	A	ENSG00000088320.4	REM1	31475288	-455477	-0.117455	0.0541715	0.0315173	0.656814	1	1110	1
rs12481016	20	31993719	G	A	ENSG00000101294.18	HM13	31514410	-479309	0.112519	0.0355078	0.00181158	0.192443	1	1136	1
rs35155881	20	32039946	GA	G	ENSG00000230613.1	HM13-AS1	31573263	-466683	-0.290311	0.106172	0.00690467	0.391859	1	1151	1
rs62206335	20	31977295	G	A	ENSG00000125968.9	ID1	31605283	-372012	-0.303812	0.120871	0.0128719	0.5022	1	1161	1
rs34201107	20	30639238	C	T	ENSG00000131055.5	COX4I2	31637912	998674	-0.427579	0.118504	0.000404076	0.0692521	0.454585	1125	1
rs6061196	20	32159277	T	C	ENSG00000171552.14	BCL2L1	31723989	-435288	-0.105506	0.0393992	0.00812718	0.419959	1	1043	1
rs73102671	20	32000338	C	T	ENSG00000088325.16	TPX2	31739271	-261067	0.253722	0.0958313	0.00886027	0.435344	1	1095	1
rs6058712	20	31228696	A	G	ENSG00000179772.8	FOXS1	31845604	616908	0.405947	0.119454	0.000842442	0.117225	0.928371	1102	1
rs1488483173	20	30947887	T	G	ENSG00000149599.16	DUSP15	31870664	922777	0.173383	0.0539875	0.00157593	0.176495	1	1094	1
rs1018403	20	31302677	A	G	ENSG00000101331.17	CCM2L	32010438	707761	-0.122297	0.0340344	0.000426019	0.0720642	0.472882	1110	1
rs172561	20	31472389	A	C	ENSG00000101336.18	HCK	32052197	579808	-0.116648	0.0334133	0.000611338	0.0936943	0.718322	1175	1
rs6060976	20	31827139	G	A	ENSG00000126003.7	PLAGL2	32207743	380604	-0.148195	0.043218	0.000758232	0.109158	0.984943	1299	1
rs6119747	20	31977893	T	G	ENSG00000101346.14	POFUT1	32207880	229987	-0.0766241	0.0236285	0.00142147	0.16531	1	1299	1
rs6119786	20	32239479	G	A	ENSG00000101350.8	KIF3B	32277651	38172	-0.101819	0.0353894	0.00452219	0.320144	1	1336	1
rs2424949	20	33088816	G	T	ENSG00000171456.21	ASXL1	32358330	-730486	0.0573953	0.0206479	0.00604639	0.368818	1	1358	1
rs6089100	20	31854195	A	T	ENSG00000197183.15	NOL4L	32585333	731138	0.145741	0.0397305	0.000325407	0.0589035	0.410338	1261	1
rs6120126	20	33159760	T	C	ENSG00000088305.19	DNMT3B	32762385	-397375	-0.0687455	0.0270077	0.0117936	0.486325	1	1185	1
rs2295764	20	32437360	A	G	ENSG00000101367.9	MAPRE1	32819954	382594	0.0883857	0.0239365	0.00029794	0.0550482	0.369743	1241	1
rs73105761	20	32388229	C	T	ENSG00000260257.2	ENSG00000260257	32856621	468392	0.365072	0.101741	0.000433829	0.0730245	0.536647	1237	1
rs13045180	20	32943738	C	T	ENSG00000101391.21	CDK5RAP1	33401561	457823	-0.0888425	0.0280066	0.00179202	0.191195	1	1264	1
rs117701031	20	33746931	C	T	ENSG00000101400.6	SNTA1	33443763	-303168	0.256334	0.0840989	0.00266752	0.241605	1	1307	1
rs111471506	20	34149205	C	T	ENSG00000078699.22	CBFA2T2	33490075	-659130	0.139993	0.0467239	0.00313804	0.264456	1	1286	1
rs761933	20	33108733	C	G	ENSG00000288649.2	ACTL10	33666943	558210	0.234837	0.0851858	0.00646777	0.38061	1	1080	1
rs6142110	20	34149236	T	C	ENSG00000101412.13	E2F1	33686385	-462851	-0.192331	0.0660822	0.00408645	0.303936	1	1143	1
rs78307239	20	33284668	C	T	ENSG00000101417.12	PXMP4	33720319	435651	0.188854	0.0693497	0.00713181	0.397505	1	1113	1
rs13044031	20	34535231	A	C	ENSG00000131061.15	ZNF341	33731657	-803574	-0.216156	0.0823895	0.00948302	0.447166	1	1036	1
rs4911315	20	33298440	A	T	ENSG00000101421.4	CHMP4B	33811348	512908	0.230046	0.0791666	0.00414453	0.306169	1	1036	1
rs6087603	20	34591039	A	T	ENSG00000285230.3	RALY-AS1	33994357	-596682	0.201162	0.0623668	0.00150539	0.171434	1	960	1
chr20:34230876:CG:C	20	34230876	CG	C	ENSG00000125977.7	EIF2S2	34112243	-118633	-0.193463	0.054062	0.000449098	0.0749482	0.431583	961	1
rs75406906	20	34162427	T	C	ENSG00000101440.10	ASIP	34194569	32142	-0.382688	0.113138	0.000889402	0.121682	0.789789	888	1
rs79078695	20	34067011	T	G	ENSG00000250917.1	ENSG00000250917	34281173	214162	0.375571	0.105055	0.000454788	0.0756411	0.417041	917	1
rs2207353	20	33779829	A	G	ENSG00000101444.13	AHCY	34311802	531973	-0.0819	0.0265449	0.00236986	0.22577	1	886	1
rs11167252	20	35015145	GC	G	ENSG00000125971.18	DYNLRB1	34516395	-498750	0.154141	0.0468012	0.00120109	0.148468	1	878	1
rs2092477	20	33896623	T	C	ENSG00000101460.13	MAP1LC3A	34546854	650231	0.103707	0.0353893	0.0038446	0.29493	1	877	1
rs142070992	20	35225133	AG	A	ENSG00000101464.11	PIGU	34698790	-526343	0.169452	0.0471344	0.000423381	0.0717458	0.444974	1051	1
rs3891369	20	34573323	C	T	ENSG00000078804.13	TP53INP2	34704339	131016	0.128325	0.0373575	0.000742622	0.107643	0.78718	1060	1
rs2038197	20	34185016	A	G	ENSG00000198646.14	NCOA6	34825651	640635	-0.0667717	0.0244369	0.00694375	0.392824	1	1019	1
rs6060308	20	35206575	G	A	ENSG00000131067.17	GGT7	34872856	-333719	-0.113436	0.0363742	0.00213097	0.212206	1	1060	1
rs145889012	20	35483274	C	G	ENSG00000078814.18	MYH7B	34955810	-527464	-0.0721408	0.0293233	0.0148746	0.528307	1	978	1
rs1415772	20	35177780	C	G	ENSG00000100983.12	GSS	34956027	-221753	0.0676106	0.0228753	0.00355848	0.283167	1	983	1
rs11699306	20	35213480	T	C	ENSG00000125966.10	MMP24	35226690	13210	0.146067	0.0626074	0.0208021	0.586944	1	966	1
rs6141533	20	35105376	T	G	ENSG00000242372.9	EIF6	35284985	179609	0.0349097	0.0159999	0.0304754	0.651087	1	950	1
rs75717642	20	36254154	A	G	ENSG00000230155.8	CEP250-AS1	35491005	-763149	0.277041	0.0931425	0.00335798	0.274396	1	1013	1
rs11907928	20	35260653	T	G	ENSG00000244462.8	RBM12	35664956	404303	-0.113508	0.0360712	0.00194593	0.200924	1	1023	1
rs57545942	20	35595557	C	T	ENSG00000125995.16	ROMO1	35699272	103715	0.059798	0.0240985	0.0140473	0.5182	1	1014	1
rs112710510	20	36716279	T	C	ENSG00000131051.24	RBM39	35742312	-973967	-0.107608	0.0359126	0.00313613	0.264378	1	1025	1
rs6120992	20	35596198	C	G	ENSG00000025293.17	PHF20	35771974	175776	-0.0921985	0.0383281	0.0172105	0.553836	1	1034	1
rs1291118	20	36874778	C	G	ENSG00000149646.12	CNBD2	35954564	-920214	0.0734369	0.0291735	0.0127421	0.500391	1	1133	1
rs78357701	20	36322532	A	G	ENSG00000171222.11	SCAND1	35959472	-363060	0.0950672	0.0315525	0.0029777	0.256881	1	1132	1
rs6579218	20	35122043	G	C	ENSG00000260032.2	NORAD	36051018	928975	-0.071685	0.0281732	0.0118252	0.486795	1	1125	1
rs2425306	20	36810599	G	A	ENSG00000088367.23	EPB41L1	36091504	-719095	0.339385	0.102757	0.00116448	0.14561	1	1131	1
rs6120993	20	35597239	G	T	ENSG00000131043.13	AAR2	36236131	638892	-0.0959703	0.0281194	0.000801279	0.113348	0.866983	1082	1
rs13042008	20	35839407	A	G	ENSG00000080845.19	DLGAP4	36306336	466929	-0.0633731	0.0283409	0.0266311	0.629333	1	1074	1
rs2104007	20	36261368	C	T	ENSG00000101335.10	MYL9	36541497	280129	-0.150655	0.0449588	0.000989978	0.130866	1	1218	1
rs8119006	20	37166687	G	A	ENSG00000232907.9	DLGAP4-AS1	36573391	-593296	-0.131644	0.0385561	0.000797476	0.112974	0.953781	1196	1
rs111259717	20	36566371	C	T	ENSG00000118707.11	TGIF2	36573488	7117	0.135925	0.0373492	0.000361274	0.0636978	0.432806	1198	1
rs2425140	20	35758102	A	C	ENSG00000259399.1	TGIF2-RAB5IF	36574553	816451	0.226552	0.0641851	0.000533911	0.084963	0.638558	1196	1
rs6093717	20	36956433	T	C	ENSG00000101084.19	RAB5IF	36605779	-350654	-0.200763	0.0601082	0.00102732	0.134227	1	1148	1
rs73299357	20	37419779	G	C	ENSG00000101082.14	SLA2	36646196	-773583	-0.362012	0.11204	0.00147779	0.169457	1	1249	1
rs4622796	20	37276091	A	T	ENSG00000149636.16	DSN1	36773818	-502273	0.126467	0.0466261	0.00735929	0.40293	1	1264	1
rs112883927	20	37373081	T	C	ENSG00000149639.15	SOGA1	36863538	-509543	0.102664	0.035562	0.00438998	0.315277	1	1199	1
rs4809641	20	37447464	C	A	ENSG00000101347.11	SAMHD1	36951893	-495571	0.0909382	0.0309535	0.00375782	0.291345	1	1278	1
rs11478560	20	37606511	AC	A	ENSG00000118705.18	RPN2	37178410	-428101	0.054194	0.0182804	0.00346124	0.278818	1	1357	1
rs8122292	20	37026008	G	A	ENSG00000101353.16	MROH8	37179588	153580	0.184639	0.0560696	0.00120311	0.148625	1	1348	1
rs1043432	20	37316940	T	C	ENSG00000101363.13	MANBAL	37289649	-27291	-0.0670619	0.0207284	0.00145758	0.167944	1	1410	1
rs6012384	20	36438379	A	T	ENSG00000197122.13	SRC	37344685	906306	0.239778	0.0747744	0.00160121	0.178278	1	1539	1
rs4811648	20	38279198	A	C	ENSG00000166619.15	BLCAP	37527931	-751267	-0.1772	0.0550969	0.00155221	0.174857	1	1561	1
rs13043870	20	38362422	A	G	ENSG00000132792.19	CTNNBL1	37693955	-668467	-0.0659067	0.023216	0.00507312	0.339013	1	1731	1
rs6129123	20	38887226	A	G	ENSG00000132821.12	VSTM2L	37903111	-984115	0.141608	0.0510612	0.0061616	0.372056	1	1782	1
rs142595638	20	38951271	AAAAC	A	ENSG00000101407.13	TTI1	38033461	-917810	0.244687	0.0677027	0.000395467	0.0681218	0.708678	1792	1
rs198483	20	37651522	G	A	ENSG00000101413.12	RPRD1B	38033725	382203	-0.083582	0.0319108	0.00959984	0.449336	1	1793	1
rs1109690	20	38114031	C	T	ENSG00000101425.14	BPI	38304150	190119	0.139324	0.0460943	0.00288951	0.252636	1	1852	1
rs143576364	20	37437786	TGGGCCCTTGTCCTCCCCAGA	T	ENSG00000129988.6	LBP	38346482	908696	0.180179	0.0480804	0.000243637	0.0473519	0.46218	1897	1
rs6012089	20	37383181	C	G	ENSG00000275285.1	ENSG00000275285	38378825	995644	-0.424388	0.127548	0.00107246	0.138156	1	1786	1
rs4353702	20	38271888	A	G	ENSG00000174365.22	SNHG11	38446343	174455	-0.113151	0.0382721	0.00354892	0.28272	1	1796	1
rs6128568	20	38624895	A	G	ENSG00000170471.15	RALGAPB	38472816	-152079	0.0765629	0.0226973	0.000917924	0.124202	1	1824	1
rs6069151	20	38201731	A	G	ENSG00000101442.10	ACTR5	38748460	546729	-0.128553	0.0395957	0.00140383	0.163973	1	1769	1
rs73905537	20	38043793	T	G	ENSG00000101445.10	PPP1R16B	38805697	761904	-0.191079	0.0544013	0.000567349	0.0888129	0.981513	1730	1
rs748079552	20	38278829	C	CCATT	ENSG00000261431.1	DHX35-DT	38962111	683282	0.483274	0.158746	0.00269874	0.243103	1	1765	1
rs6129156	20	39043566	A	C	ENSG00000101452.15	DHX35	38962299	-81267	-0.111105	0.0302358	0.000317982	0.0578535	0.562192	1768	1
rs6016380	20	40551335	A	G	ENSG00000204103.4	MAFB	40689236	137901	0.125056	0.0323059	0.000153711	0.0329849	0.306961	1997	1
rs73125226	20	41719425	T	C	ENSG00000124181.15	PLCG1	41136960	-582465	0.130122	0.0406091	0.00161399	0.179149	1	2203	1
rs4314052	20	41066067	G	A	ENSG00000174306.22	ZHX3	41317731	251664	0.117581	0.0399399	0.0036885	0.288592	1	2061	1
rs12625636	20	41381405	A	T	ENSG00000183798.5	EMILIN3	41366818	-14587	0.113638	0.0295697	0.000170754	0.0358854	0.370025	2167	1
rs742744	20	40709095	G	A	ENSG00000124177.16	CHD6	41618384	909289	-0.115349	0.0370115	0.00214475	0.213014	1	2340	1
rs4810394	20	43754861	G	C	ENSG00000196090.13	PTPRT	43189970	-564891	-0.0309639	0.0106281	0.00405005	0.302541	1	2671	1
rs6016860	20	42648796	G	A	ENSG00000185513.18	L3MBTL1	43489442	840646	-0.0510914	0.0155979	0.00127541	0.154296	1	2678	1
rs3746575	20	44429456	C	G	ENSG00000101052.13	IFT52	43590937	-838519	0.10402	0.0334157	0.00217007	0.214482	1	2631	1
rs1884612	20	44337385	T	C	ENSG00000124191.18	TOX2	43914852	-422533	0.120322	0.0397381	0.00284207	0.25022	1	2432	1
rs6031456	20	44211379	A	G	ENSG00000132823.11	OSER1	44210771	-608	-0.101442	0.0303011	0.00100061	0.131832	1	2367	1
rs6103657	20	44155967	T	C	ENSG00000101076.20	HNF4A	44355699	199732	-0.106675	0.0281642	0.00021002	0.0421773	0.489347	2330	1
rs11469915	20	44188393	CTGTGTG	C	ENSG00000229005.2	HNF4A-AS1	44395706	207313	0.106142	0.0283885	0.000251408	0.0484878	0.57849	2301	1
rs6065709	20	44198646	A	T	ENSG00000168746.8	LINC01620	44465349	266703	0.191864	0.0611519	0.00200511	0.204672	1	2198	1
rs6031453	20	44204504	C	T	ENSG00000124120.11	TTPAL	44475874	271370	-0.189362	0.0559972	0.000891952	0.121918	1	2148	1
rs5841506	20	43555731	GA	G	ENSG00000132824.14	SERINC3	44522085	966354	-0.0831334	0.0265967	0.00208271	0.209413	1	2309	1
rs6031679	20	44622793	C	T	ENSG00000168734.14	PKIG	44531785	-91008	-0.119256	0.034941	0.000800954	0.113315	1	2289	1
rs62206196	20	43923350	C	T	ENSG00000196839.14	ADA	44652252	728902	-0.102119	0.0363416	0.00552901	0.35361	1	2228	1
rs142264662	20	45286608	A	C	ENSG00000064205.11	CCN5	44714844	-571764	0.212696	0.059818	0.000487001	0.079552	1	2176	1
rs753740	20	44726014	G	A	ENSG00000124249.7	KCNK15	44745865	19851	0.117703	0.0319279	0.00030451	0.0560018	0.673272	2211	1
rs2868218	20	44963607	T	C	ENSG00000166913.13	YWHAB	44885702	-77905	-0.0688494	0.0191665	0.000427792	0.0722773	0.891519	2084	1
rs6031400	20	44119611	C	T	ENSG00000101104.13	PABPC1L	44910060	790449	0.164006	0.0532613	0.00241607	0.228295	1	2088	1
rs8119032	20	45904467	A	T	ENSG00000101109.13	STK4	44966494	-937973	-0.0522693	0.0179769	0.00412273	0.305343	1	1990	1
rs6031782	20	44755191	G	A	ENSG00000227477.2	STK4-DT	44966959	211768	-0.196154	0.0546077	0.000427969	0.0722954	0.852515	1992	1
rs6073385	20	44250193	C	G	ENSG00000124102.5	PI3	45174902	924709	-0.392318	0.116223	0.000910611	0.123553	1	1982	1
rs6130676	20	44706202	G	A	ENSG00000124107.5	SLPI	45254564	548362	-0.286742	0.081329	0.000541429	0.0858188	1	1901	1
rs114183613	20	45422067	T	G	ENSG00000275894.1	ENSG00000275894	45345823	-76244	0.54466	0.161873	0.000944782	0.126598	1	1933	1
rs13038523	20	46095701	A	G	ENSG00000254806.5	SYS1-DBNDD2	45363200	-732501	0.212965	0.0614918	0.000673381	0.100397	1	1839	1
rs2868218	20	44963607	T	C	ENSG00000124155.19	PIGT	45416084	452477	-0.0688939	0.0195639	0.000549544	0.0867752	1	1829	1
rs7138	20	45325418	G	C	ENSG00000101443.18	WFDC2	45469753	144335	-0.336089	0.124102	0.00744893	0.405108	1	1744	1
rs2741454	20	45345679	C	T	ENSG00000175063.17	UBE2C	45812576	466897	0.191419	0.0696648	0.0066412	0.385145	1	1881	1
rs766680925	20	44874919	A	AAAAT	ENSG00000101470.10	TNNC2	45833745	958826	0.976168	0.275378	0.00050611	0.0817753	0.963634	1904	1
rs2425779	20	46207697	T	C	ENSG00000124104.19	SNX21	45833799	-373898	0.127436	0.0366765	0.000647515	0.0976226	1	1902	1
rs6073692	20	45242996	T	G	ENSG00000101473.17	ACOT8	45857405	614409	-0.0801942	0.0266438	0.0030069	0.258265	1	1904	1
rs2251358	20	45344042	G	C	ENSG00000132801.7	ZSWIM3	45857614	513572	-0.198218	0.06938	0.0048046	0.329973	1	1901	1
rs2425853	20	46281303	G	C	ENSG00000149634.5	SPATA25	45887622	-393681	0.239942	0.0631741	0.000201977	0.0409158	0.396884	1965	1
rs73117436	20	46777816	G	A	ENSG00000064601.21	CTSA	45890144	-887672	-0.0988565	0.0314926	0.00199517	0.204031	1	1973	1
rs139900206	20	44896842	T	TTA	ENSG00000124257.7	NEURL2	45891208	994366	-0.245091	0.06943	0.000533201	0.0848805	1	1972	1
rs11469815	20	45980060	CAG	C	ENSG00000100982.12	PCIF1	45934683	-45377	-0.103335	0.0329213	0.00199649	0.204115	1	1991	1
rs80041784	20	46771943	T	C	ENSG00000285796.1	ENSG00000285796	45935055	-836888	0.0824785	0.0249844	0.00117064	0.146098	1	1982	1
rs6094342	20	46452277	G	A	ENSG00000198026.8	ZNF335	45972203	-480074	-0.151752	0.0438238	0.000674666	0.100524	1	1963	1
rs11699481	20	46034836	T	C	ENSG00000100985.7	MMP9	46008908	-25928	0.218294	0.0705695	0.0023103	0.222496	1	1996	1
rs2425799	20	46247234	G	A	ENSG00000124160.12	NCOA5	46089962	-157272	-0.137176	0.0357792	0.000176678	0.0368704	0.374203	2118	1
rs4813003	20	46134645	C	T	ENSG00000101017.15	CD40	46118271	-16374	-0.141007	0.0370712	0.000197823	0.0402829	0.413847	2092	1
rs7274413	20	46554726	T	C	ENSG00000062598.18	ELMO2	46432985	-121741	-0.181944	0.0500731	0.000368824	0.0646437	0.777482	2108	1
rs2868855	20	47112118	C	A	ENSG00000273893.1	ENSG00000273893	46682375	-429743	0.162381	0.0524217	0.00227899	0.220653	1	2159	1
rs6011943	20	46336653	A	C	ENSG00000172315.6	TP53RK	46689444	352791	0.123415	0.0354616	0.000634854	0.0962815	1	2169	1
rs74529257	20	45786333	G	A	ENSG00000271784.1	TP53RK-DT	46689659	903326	-0.353025	0.121975	0.00429334	0.311686	1	2168	1
rs6090627	20	47112780	A	G	ENSG00000197496.6	SLC2A10	46709649	-403131	0.201378	0.0519088	0.000148888	0.0321536	0.329786	2215	1
rs6018188	20	46929539	A	G	ENSG00000064655.19	EYA2	46894624	-34915	-0.26129	0.070227	0.00026883	0.0509656	0.691968	2574	1
rs6094456	20	46743329	T	C	ENSG00000273451.1	ENSG00000273451	47349142	605813	-0.277204	0.0860305	0.00152194	0.172636	1	2740	1
rs4809668	20	47942111	A	G	ENSG00000101040.20	ZMYND8	47356889	-585222	-0.228281	0.0600267	0.000198346	0.0403671	0.543071	2738	1
rs2204595	20	46533830	G	A	ENSG00000124151.19	NCOA3	47501887	968057	-0.0865273	0.0232334	0.000265294	0.0504843	0.755557	2848	1
rs118036781	20	47023260	A	G	ENSG00000196562.16	SULF2	47786616	763356	-0.386004	0.117408	0.0012247	0.150321	1	2828	1
rs6095077	20	48353564	A	G	ENSG00000124126.14	PREX1	48827999	474435	-0.106854	0.03373	0.00181704	0.192794	1	2402	1
rs138270138	20	49742880	C	T	ENSG00000124198.10	ARFGEF2	48921711	-821169	-0.164415	0.045724	0.000422259	0.0716047	1	2408	1
rs382966	20	48215668	G	C	ENSG00000124214.21	STAU1	49188367	972699	0.0667396	0.0209867	0.0017466	0.18817	1	2326	1
rs6020238	20	50071909	A	G	ENSG00000124228.15	DDX27	49219347	-852562	0.0920995	0.0291568	0.00187188	0.196356	1	2079	1
rs6020158	20	49975497	C	T	ENSG00000124201.15	ZNFX1	49278426	-697071	0.115382	0.0360035	0.00161144	0.17897	1	2025	1
rs6090923	20	48886868	G	C	ENSG00000158470.5	B4GALT5	49713878	827010	0.144288	0.0439491	0.00124381	0.151803	1	2172	1
rs632310	20	49798574	A	G	ENSG00000158480.11	SPATA2	49915529	116955	0.189755	0.0562855	0.000923954	0.124743	1	2171	1
rs914458	20	50594416	G	C	ENSG00000124226.11	RNF114	49936336	-658080	-0.0878255	0.0230706	0.000195533	0.0399285	0.424111	2169	1
rs35912984	20	50080533	C	T	ENSG00000124216.4	SNAI1	49982980	-97553	0.249703	0.0723638	0.000703566	0.103597	1	2113	1
rs17788230	20	50587358	C	T	ENSG00000244687.13	UBE2V1	50115959	-471399	0.253512	0.0660306	0.000173171	0.0362826	0.393445	2272	1
rs4811109	20	51003582	C	G	ENSG00000240849.11	PEDS1	50153734	-849848	-0.122424	0.0336096	0.000357105	0.0631518	0.834911	2338	1
rs73128059	20	50378894	T	A	ENSG00000237595.7	LINC01275	50166233	-212661	-0.240211	0.076502	0.00198941	0.203665	1	2317	1
rs6126052	20	50632255	G	C	ENSG00000172216.6	CEBPB	50190830	-441425	-0.205685	0.0529302	0.000145277	0.0315333	0.338349	2329	1
rs56927877	20	50660875	A	C	ENSG00000277449.1	CEBPB-AS1	50191498	-469377	-0.0851972	0.0297146	0.00465943	0.324969	1	2328	1
rs79165963	20	50276545	G	A	ENSG00000224397.9	PELATON	50247643	-28902	-0.300867	0.0834532	0.000408304	0.0698155	0.962781	2358	1
rs6096260	20	51099238	T	C	ENSG00000196396.10	PTPN1	50510321	-588917	0.0905391	0.0257403	0.000557459	0.087666	1	2346	1
rs668130	20	49752727	G	A	ENSG00000042062.13	RIPOR3	50691542	938815	-0.124091	0.0381228	0.00136529	0.161134	1	2456	1
rs2426219	20	50968895	A	C	ENSG00000124243.19	BCAS4	50794894	-174001	-0.208103	0.0565479	0.000311669	0.0569821	0.790705	2537	1
rs112782924	20	50625204	G	A	ENSG00000259456.4	ADNP-AS1	50930984	305780	0.381111	0.0987285	0.00016011	0.0340677	0.42205	2636	1
rs6091074	20	49974494	C	T	ENSG00000124217.5	MOCS3	50958818	984324	-0.178577	0.0511991	0.000618136	0.0944282	1	2736	1
rs6096616	20	51856057	A	C	ENSG00000000419.14	DPM1	50959140	-896917	-0.0846758	0.0252146	0.000965956	0.128623	1	2742	1
rs55850738	20	52037180	A	G	ENSG00000101096.20	NFATC2	51562831	-474349	-0.133583	0.0335784	0.000102151	0.0238295	0.284696	2787	1
rs6126445	20	52045404	T	C	ENSG00000054793.14	ATP9A	51768390	-277014	0.11055	0.0318136	0.000646752	0.0975415	1	2647	1
rs16996504	20	52150767	A	G	ENSG00000101115.13	SALL4	51802521	-348246	0.137971	0.0391891	0.000551136	0.0869368	1	2649	1
rs2208006	20	52090454	C	G	ENSG00000020256.20	ZFP64	52204308	113854	-0.11489	0.0371581	0.00232073	0.223105	1	2634	1
rs6022164	20	52923434	G	C	ENSG00000182463.16	TSHZ2	52972358	48924	0.118976	0.0327691	0.000372584	0.0651223	0.992563	2664	1
rs11086440	20	53789254	C	G	ENSG00000101132.10	PFDN4	54208087	418833	-0.213109	0.0562213	0.000207747	0.0418131	0.628018	3023	1
rs8117008	20	54791675	T	A	ENSG00000101134.12	DOK5	54475593	-316082	0.313559	0.0822162	0.000190487	0.0391397	0.548602	2880	1
rs56840	20	55430698	G	C	ENSG00000054803.4	CBLN4	56005519	574821	-0.22311	0.0605942	0.000309507	0.0566888	0.764483	2470	1
rs6069619	20	56162624	T	A	ENSG00000087586.18	AURKA	56392337	229713	0.20919	0.0692642	0.00291142	0.253626	1	2634	1
rs6014535	20	55845571	A	C	ENSG00000101138.12	CSTF1	56392371	546800	-0.0906248	0.0235767	0.000170268	0.0358072	0.448317	2633	1
rs1409220	20	56197827	C	G	ENSG00000087589.17	CASS4	56412112	214285	-0.129272	0.0409022	0.00186135	0.19565	1	2595	1
rs6127999	20	57318551	C	T	ENSG00000022277.13	RTF2	56468585	-849966	-0.0833758	0.0270714	0.00241165	0.228073	1	2842	1
rs73184849	20	57725573	G	A	ENSG00000101146.13	RAE1	57351223	-374350	-0.206082	0.0592165	0.00063506	0.0963024	1	3277	1
rs6026134	20	58214720	T	C	ENSG00000132819.17	RBM38	57391396	-823324	0.226918	0.0606845	0.000251047	0.0484356	0.833475	3320	1
rs11699453	20	57519768	G	A	ENSG00000124097.8	HMGB1P1	57495366	-24402	0.129462	0.040445	0.00163159	0.18032	1	3324	1
rs11697646	20	58498793	T	C	ENSG00000124253.11	PCK1	57561080	-937713	0.391946	0.114508	0.000774404	0.110756	1	3386	1
rs527436083	20	57420354	A	C	ENSG00000124256.15	ZBP1	57620576	200222	0.328859	0.0815022	8.20262e-05	0.0199364	0.278069	3390	1
rs6070178	20	57608833	T	C	ENSG00000124225.16	PMEPA1	57711536	102703	0.0890214	0.0277678	0.00160525	0.178539	1	3361	1
rs1555276	20	57394220	G	A	ENSG00000124209.4	RAB22A	58309715	915495	0.086801	0.0229436	0.000213456	0.042726	0.620944	2909	1
rs11697423	20	58577563	C	T	ENSG00000124164.16	VAPB	58389229	-188334	0.211825	0.0544219	0.000141847	0.0309755	0.423271	2984	1
rs1321431	20	59645963	C	T	ENSG00000124222.22	STX16	58651253	-994710	-0.13141	0.0375806	0.000599318	0.0924032	1	2808	1
rs3848703	20	59565950	G	C	ENSG00000087460.29	GNAS	58839718	-726232	-0.0504679	0.0157182	0.00157979	0.176765	1	2793	1
rs2295583	20	58903393	A	T	ENSG00000225806.8	ENSG00000225806	58888809	-14584	0.111704	0.0382812	0.00399405	0.300579	1	2733	1
rs4810161	20	59183025	A	G	ENSG00000101158.15	NELFCD	58981208	-201817	-0.113442	0.031302	0.000381586	0.0662989	0.948622	2486	1
rs6026932	20	59518850	T	C	ENSG00000101162.4	TUBB1	59019429	-499421	0.136439	0.0410126	0.00107436	0.1383	1	2482	1
rs1182528	20	59810217	G	C	ENSG00000124172.10	ATP5F1E	59032345	-777872	-0.072562	0.019184	0.00021409	0.0428187	0.532441	2487	1
rs1182484	20	59769298	A	C	ENSG00000101166.16	PRELID3B	59042809	-726489	-0.090043	0.0307312	0.0038496	0.295132	1	2508	1
rs236700	20	59108334	T	A	ENSG00000124203.7	ZNF831	59123381	15047	-0.0651182	0.021072	0.00233287	0.223761	1	2545	1
rs6123930	20	59745887	G	A	ENSG00000087495.17	PHACTR3	59577509	-168378	0.158297	0.0449035	0.000542262	0.0859122	1	2443	1
rs3827139	20	60466828	T	A	ENSG00000196227.11	FAM217B	59933764	-533064	0.137891	0.0386457	0.000466085	0.0770529	1	2507	1
rs192319	20	59140054	A	G	ENSG00000132825.7	PPP1R3D	59940305	800251	-0.0876715	0.0270509	0.00143034	0.165955	1	2504	1
rs116241313	20	59581641	G	A	ENSG00000228340.8	MIR646HG	60087661	506020	0.0734888	0.0226889	0.00143987	0.166662	1	2703	1
rs28653375	20	62280393	C	T	ENSG00000130699.20	TAF4	62065881	-214512	0.0558079	0.0167702	0.00107054	0.138006	1	3568	1
rs77934749	20	63016796	A	C	ENSG00000149657.20	LSM14B	62122461	-894335	0.223143	0.0643367	0.000661685	0.0991476	1	3554	1
rs6061580	20	61483930	C	T	ENSG00000289537.2	ENSG00000289537	62182980	699050	0.32007	0.086244	0.000278273	0.0522406	0.97813	3515	1
rs11906745	20	61715660	A	G	ENSG00000130703.17	OSBPL2	62231922	516262	-0.133437	0.0331956	8.70315e-05	0.0209078	0.304001	3493	1
rs56237650	20	63118338	C	T	ENSG00000130706.13	ADRM1	62302093	-816245	-0.0770906	0.0224385	0.000741084	0.107493	1	3623	1
rs184691263	20	62407062	G	C	ENSG00000226332.2	ENSG00000226332	62306325	-100737	0.309887	0.0849191	0.000348604	0.0620088	1	3577	1
rs73152105	20	61731043	C	T	ENSG00000171858.18	RPS21	62387103	656060	-0.127849	0.0369713	0.000685748	0.101696	1	3542	1
rs3827116	20	61934526	T	C	ENSG00000149679.12	CABLES2	62407285	472759	-0.154691	0.0410475	0.000225352	0.0445591	0.809239	3591	1
rs6061560	20	62484904	T	C	ENSG00000130700.7	GATA5	62475995	-8909	-0.265168	0.0693429	0.000183378	0.0379766	0.66713	3638	1
rs6089922	20	63548764	G	A	ENSG00000101187.16	SLCO4A1	62642503	-906261	-0.23792	0.0655736	0.000375873	0.065548	1	3799	1
rs2427458	20	62957749	T	C	ENSG00000223669.1	ENSG00000223669	62735347	-222402	-0.271533	0.0744834	0.000353232	0.0626282	1	3646	1
rs6089224	20	62404021	G	C	ENSG00000101189.7	MRGBP	62796473	392452	0.251345	0.0772651	0.00137448	0.161819	1	3605	1
rs6011708	20	63266363	G	A	ENSG00000101190.13	TCFL5	62861822	-404541	-0.139515	0.0363333	0.00017282	0.0362233	0.639088	3698	1
rs11906375	20	62794234	C	G	ENSG00000101191.17	DIDO1	62937952	143718	0.112238	0.0319841	0.000573756	0.0895492	1	3613	1
rs3787116	20	63478052	G	A	ENSG00000101193.8	GID8	62938147	-539905	-0.078478	0.0249503	0.00195481	0.201464	1	3618	1
rs6090251	20	63119632	C	T	ENSG00000101194.18	SLC17A9	62952707	-166925	0.114214	0.0372702	0.00253213	0.234656	1	3583	1
rs35738769	20	63775823	G	A	ENSG00000231133.8	HAR1B	63102631	-673192	0.0858202	0.0251094	0.000787916	0.112015	1	3701	1
rs77520099	20	62482018	G	A	ENSG00000149658.18	YTHDF1	63216139	734121	-0.232863	0.0687227	0.00087148	0.119974	1	3579	1
rs1451783956	20	62523381	TCCAC	T	ENSG00000273821.1	ENSG00000273821	63218041	694660	-0.453172	0.13257	0.000786574	0.111892	1	3578	1
rs2427361	20	62648164	C	A	ENSG00000101213.7	PTK6	63537376	889212	-0.24965	0.0638203	0.000131729	0.0291851	0.427724	3247	1
rs73153583	20	63284934	C	A	ENSG00000130589.16	HELZ2	63574239	289305	-0.225193	0.0629708	0.00045294	0.0754112	1	3177	1
rs1741605	20	63511130	C	T	ENSG00000101216.11	GMEB2	63627101	115971	-0.151944	0.0469301	0.00144607	0.167126	1	3000	1
rs453481	20	63599353	G	A	ENSG00000232442.3	MHENCR	63627179	27826	-0.15687	0.0449121	0.000607593	0.0932855	1	3005	1
rs4809552	20	63396955	C	T	ENSG00000197457.10	STMN3	63657682	260727	0.122892	0.0394564	0.00215807	0.213786	1	2960	1
rs4809544	20	62704555	G	A	ENSG00000026036.23	RTEL1-TNFRSF6B	63659300	954745	-0.0302956	0.0090742	0.00103207	0.134649	1	2955	1
rs34795522	20	62969690	G	A	ENSG00000197114.12	ZGPAT	63707465	737775	0.151378	0.0454563	0.00106195	0.137263	1	2846	1
rs146717546	20	63396011	CG	C	ENSG00000101246.20	ARFRP1	63708025	312014	0.104138	0.0364331	0.00478533	0.329298	1	2832	1
rs62206948	20	63366421	C	T	ENSG00000130584.12	ZBTB46	63832038	465617	-0.0890219	0.0247282	0.000415978	0.0708	1	2612	1
rs6062602	20	63987819	T	A	ENSG00000268858.2	ENSG00000268858	63864293	-123526	-0.163747	0.0487665	0.000967375	0.128757	1	2572	1
rs7000	20	63891113	A	G	ENSG00000101150.18	TPD52L2	63865228	-25885	-0.0504859	0.0188258	0.00803774	0.417911	1	2576	1
rs2427472	20	62991834	T	G	ENSG00000101152.12	DNAJC5	63895126	903292	-0.117738	0.0387498	0.00274935	0.245527	1	2458	1
rs4809581	20	63559049	T	C	ENSG00000198276.16	UCKL1	63956416	397367	0.0905867	0.0253504	0.000457409	0.0759779	1	2467	1
rs6062446	20	63426575	T	G	ENSG00000196700.9	ZNF512B	63969930	543355	-0.2346	0.0672139	0.000612863	0.0938523	1	2430	1
rs4809393	20	64069739	A	C	ENSG00000130590.14	SAMD10	63980008	-89731	-0.168791	0.0532282	0.00179851	0.191581	1	2381	1
rs6062357	20	64261386	C	T	ENSG00000101161.8	PRPF6	63981132	-280254	-0.066934	0.0209185	0.00163805	0.180745	1	2371	1
rs2295535	20	63250207	G	A	ENSG00000203883.7	SOX18	64049639	799432	-0.241501	0.0846073	0.00484241	0.331314	1	2229	1
rs6011726	20	63309028	C	T	ENSG00000171703.17	TCEA2	64049836	740808	-0.408866	0.134691	0.002774	0.246741	1	2226	1
rs6011746	20	63333100	C	G	ENSG00000171700.14	RGS19	64079988	746888	-0.196342	0.0618151	0.00176838	0.189659	1	2197	1
rs9979837	21	13986727	C	T	ENSG00000155304.6	HSPA13	14383484	396757	0.123917	0.0334664	0.000287051	0.0534996	0.804603	2803	1
rs370180421	21	14731266	CT	C	ENSG00000155307.19	SAMSN1	14658821	-72445	0.11842	0.033384	0.000501873	0.081324	1	3018	1
rs8133806	21	14760914	C	A	ENSG00000232884.11	ENSG00000232884	14763259	2345	0.074504	0.0215163	0.000674875	0.100546	1	3120	1
rs6517151	21	14992243	T	C	ENSG00000235609.7	ENSG00000235609	15014430	22187	0.089073	0.0238019	0.000248332	0.0480248	0.696571	2805	1
rs2822879	21	14739209	G	A	ENSG00000180530.11	NRIP1	15065936	326727	0.11298	0.0336483	0.000967712	0.128788	1	2738	1
rs12482598	21	16446572	T	C	ENSG00000229425.5	ENSG00000229425	15627342	-819230	0.0863312	0.0305464	0.00526798	0.345309	1	2077	1
rs2823038	21	15082014	C	T	ENSG00000155313.16	USP25	15729982	647968	-0.0951515	0.0309529	0.00245627	0.230496	1	2026	1
rs2823967	21	16676249	C	A	ENSG00000215386.15	MIR99AHG	15928296	-747953	0.0248067	0.00822699	0.00295645	0.255818	1	1975	1
rs7279289	21	16677846	T	C	ENSG00000232560.7	LINC01549	17438821	760975	0.21057	0.058851	0.000449928	0.0750509	1	2547	1
rs73193478	21	16984003	T	A	ENSG00000154639.19	CXADR	17513043	529040	-0.0707098	0.0239655	0.00361513	0.285556	1	2619	1
rs211962	21	17579604	T	C	ENSG00000280594.3	BTG3-AS1	17611696	32092	-0.062911	0.0169835	0.000285446	0.0532689	0.761285	2667	1
rs34558736	21	16680164	G	A	ENSG00000154640.15	BTG3	17612945	932781	-0.151548	0.0493294	0.00247122	0.231297	1	2661	1
rs1475572	21	16861210	A	G	ENSG00000154642.11	C21orf91	17819386	958176	0.166627	0.0515657	0.00147654	0.169367	1	2681	1
rs12483578	21	20561716	G	A	ENSG00000154654.15	NCAM2	20998409	436693	-0.212323	0.064477	0.00120321	0.148633	1	3175	1
rs2827688	21	22719599	A	C	ENSG00000233215.6	LINC01687	22098518	-621081	0.174787	0.0568164	0.00243859	0.229523	1	2355	1
rs2828212	21	23514181	A	C	ENSG00000237484.7	LINC01684	24306939	792758	-0.0396255	0.0113971	0.00064248	0.0970865	1	2813	1
rs199685531	21	26516983	C	T	ENSG00000234883.7	MIR155HG	25561810	-955173	-0.319491	0.0934812	0.000788323	0.112056	1	2525	1
rs2830040	21	26074116	C	T	ENSG00000154721.15	JAM2	25639258	-434858	0.219693	0.0736359	0.00326429	0.270135	1	2552	1
rs2830012	21	26025291	A	G	ENSG00000154727.11	GABPA	25734570	-290721	0.0844449	0.0269204	0.0020094	0.204956	1	2681	1
rs146547220	21	25165252	G	GA	ENSG00000154723.13	ATP5PF	25735673	570421	-0.101194	0.0284388	0.000482519	0.079018	1	2683	1
rs467779	21	26277882	C	T	ENSG00000233783.8	ENSG00000233783	25928754	-349128	0.0527903	0.0165877	0.00173294	0.18725	1	2773	1
rs979345	21	26503468	C	T	ENSG00000273492.6	APP-DT	26170871	-332597	0.120083	0.0320002	0.000239071	0.0466554	0.693067	2899	1
rs117911512	21	27081309	C	T	ENSG00000154736.6	ADAMTS5	26967088	-114221	0.197716	0.0574705	0.000729241	0.106269	1	3067	1
rs2831946	21	28649388	C	T	ENSG00000232855.7	ENSG00000232855	28674848	25460	-0.0653036	0.0168405	0.000149843	0.0323136	0.33385	2228	1
rs2832068	21	28764593	T	C	ENSG00000156239.12	N6AMT1	28885371	120778	-0.116446	0.0318669	0.000342459	0.0611821	0.790737	2309	1
rs2831798	21	28426320	G	C	ENSG00000156265.16	MAP3K7CL	29077471	651151	0.171028	0.0595915	0.00461997	0.323607	1	2229	1
rs141666658	21	28938417	A	T	ENSG00000224649.1	ENSG00000224649	29187795	249378	-0.765942	0.218162	0.000570368	0.0891659	1	2083	1
rs465835	21	29896021	A	G	ENSG00000156273.16	BACH1	29194071	-701950	-0.109485	0.0350834	0.00211636	0.211345	1	2153	1
rs2186265	21	32209853	G	C	ENSG00000156299.15	TIAM1	31559977	-649876	-0.179589	0.057402	0.00206329	0.208211	1	2765	1
rs36038702	21	31542567	G	A	ENSG00000234509.1	SOD1-DT	31659500	116933	0.220163	0.0714927	0.0024141	0.228206	1	2831	1
rs2833472	21	31595839	T	C	ENSG00000156304.15	SCAF4	31732118	136279	-0.0768117	0.0241213	0.0017223	0.18648	1	2713	1
rs648648	21	32725674	G	A	ENSG00000142149.9	HUNK	31873020	-852654	0.104658	0.0340662	0.00247088	0.231275	1	2716	1
rs204746	21	31767432	C	G	ENSG00000159055.4	MIS18A	32279049	511617	-0.181578	0.0499476	0.000366433	0.0643385	1	2916	1
rs62216060	21	32910953	G	A	ENSG00000142207.7	URB1	32393012	-517941	-0.201281	0.0634584	0.00179404	0.191327	1	2819	1
rs111920963	21	32358030	A	C	ENSG00000256073.4	URB1-AS1	32393095	35065	-0.273162	0.0725118	0.000226565	0.0447395	0.638459	2818	1
rs12482538	21	31421404	G	A	ENSG00000166979.13	EVA1C	32412006	990602	0.285248	0.0784139	0.000363336	0.063955	1	2838	1
rs10211937	21	32962927	G	C	ENSG00000159079.19	CFAP298	32612603	-350324	-0.156549	0.0399843	0.000129986	0.0288761	0.337183	2594	1
rs149638711	21	31651652	CTG	C	ENSG00000265590.10	CFAP298-TCP10L	32612865	961213	0.0258579	0.00791191	0.00130684	0.156721	1	2618	1
rs117245061	21	32661474	G	A	ENSG00000238197.8	PAXBP1-AS1	32728094	66620	0.0922653	0.0252664	0.000345466	0.0615858	0.905467	2621	1
rs117962713	21	32078687	T	G	ENSG00000159086.15	PAXBP1	32771792	693105	-0.23694	0.0614193	0.000161592	0.0343208	0.41093	2543	1
rs3761345	21	32815561	C	T	ENSG00000205930.11	C21orf62-AS1	32772100	-43461	-0.0708045	0.0202574	0.00060246	0.0927287	1	2534	1
rs62228028	21	33318683	G	A	ENSG00000205929.11	C21orf62	32813743	-504940	0.168579	0.0538924	0.00206694	0.20844	1	2507	1
rs2268255	21	33853957	A	C	ENSG00000159110.22	IFNAR2	33205282	-648675	0.0701088	0.0229691	0.00263153	0.239809	1	2270	1
rs74701393	21	32842964	C	A	ENSG00000223799.3	IL10RB-DT	33266296	423332	0.231279	0.0751045	0.00241489	0.228239	1	2285	1
rs9305523	21	33173072	C	A	ENSG00000142166.15	IFNAR1	33324387	151315	0.0786548	0.0240223	0.00128097	0.154741	1	2302	1
rs2834102	21	33145149	C	T	ENSG00000142188.17	TMEM50B	33479974	334825	0.162635	0.0466958	0.000629072	0.0956361	1	2214	1
rs2834213	21	33420603	A	G	ENSG00000177692.12	DNAJC28	33491716	71113	0.171515	0.0479129	0.000447222	0.0747073	0.982995	2198	1
rs6517157	21	33262503	C	T	ENSG00000159131.17	GART	33543491	280988	-0.13997	0.0431778	0.00142685	0.165701	1	2165	1
rs1467848	21	34342585	C	G	ENSG00000159147.18	DONSON	33588706	-753879	-0.125863	0.0399249	0.00191033	0.198772	1	2181	1
rs4816446	21	33089036	T	A	ENSG00000205726.15	ITSN1	33642400	553364	0.06041	0.0202093	0.00320675	0.267516	1	2290	1
rs13052524	21	34075614	T	A	ENSG00000205758.12	CRYZL1	33643926	-431688	-0.0963601	0.0362291	0.00855918	0.429189	1	2294	1
rs11416231	21	33188117	A	AT	ENSG00000198743.7	SLC5A3	34073578	885461	0.143787	0.0391923	0.000324785	0.0588176	0.752853	2318	1
rs12626736	21	33368064	A	G	ENSG00000227456.9	LINC00310	34157724	789660	-0.167596	0.0543845	0.00239758	0.227325	1	2305	1
rs78178570	21	33876879	A	G	ENSG00000225555.2	ENSG00000225555	34375364	498485	0.103651	0.0352048	0.00368544	0.288462	1	2225	1
rs9975165	21	34757901	G	A	ENSG00000205670.12	SMIM11	34375480	-382421	0.0402316	0.0123619	0.00136783	0.161316	1	2240	1
rs11088275	21	34208939	G	A	ENSG00000234380.3	LINC01426	34745756	536817	0.198459	0.0531309	0.000254775	0.0489632	0.631587	2479	1
rs112845494	21	34000207	A	AC	ENSG00000286153.2	ENSG00000286153	34836286	836079	-0.198987	0.058821	0.000888051	0.121557	1	2423	1
rs66539023	21	35418306	TA	T	ENSG00000159216.19	RUNX1	36004667	586361	0.0640965	0.0198979	0.00152637	0.172958	1	2623	1
rs59710679	21	35172312	T	C	ENSG00000289001.1	ENSG00000289001	36070024	897712	0.221181	0.065098	0.000844438	0.117418	1	2601	1
rs2269188	21	36700056	G	C	ENSG00000185917.14	SETD4	36079389	-620667	0.122957	0.0347453	0.000516968	0.0830454	1	2599	1
rs2835482	21	36841747	C	T	ENSG00000230212.6	CBR1-AS1	36126640	-715107	0.160704	0.0501888	0.00162604	0.17995	1	2598	1
rs4817774	21	36112344	T	G	ENSG00000159231.6	CBR3	36135079	22735	-0.252246	0.0670289	0.000229848	0.045253	0.592778	2579	1
rs915862	21	37041131	A	C	ENSG00000236830.8	CBR3-AS1	36175815	-865316	0.0576835	0.0156254	0.000298865	0.0551848	0.756427	2531	1
rs56115159	21	36124299	C	T	ENSG00000159256.13	MORC3	36320189	195890	-0.0868308	0.0256435	0.000878561	0.12063	1	2393	1
rs1000777	21	35945120	A	G	ENSG00000228107.1	ENSG00000228107	36360630	415510	0.219786	0.0670455	0.0012643	0.153412	1	2383	1
rs9977878	21	37360427	C	T	ENSG00000159259.8	CHAF1B	36385392	-975035	-0.111565	0.0333272	0.00100142	0.131899	1	2322	1
rs34244079	21	36276081	AG	A	ENSG00000230479.1	ENSG00000230479	36430360	154279	0.225676	0.0788284	0.0047203	0.327092	1	2461	1
rs760658536	21	36783803	G	GCA	ENSG00000224790.3	HLCS-AS1	36966461	182658	-0.0863302	0.0272733	0.00183216	0.193746	1	2567	1
rs2854046	21	36726913	T	G	ENSG00000159267.17	HLCS	36990236	263323	-0.170431	0.0493475	0.00069622	0.102807	1	2548	1
rs9983958	21	36646238	G	A	ENSG00000182670.14	TTC3	37073226	426988	-0.20208	0.055076	0.000324367	0.0587613	0.809294	2495	1
rs11459630	21	37976399	A	AT	ENSG00000272948.2	ENSG00000272948	37267784	-708615	-0.468646	0.12561	0.000258867	0.0495468	0.60083	2321	1
rs13050480	21	36858661	A	C	ENSG00000157538.14	VPS26C	37267919	409258	-0.0622188	0.0189217	0.00122262	0.150161	1	2311	1
rs2845779	21	36660452	A	G	ENSG00000157540.22	DYRK1A	37365573	705121	0.0626341	0.0180298	0.000649006	0.0977889	1	2336	1
rs151197001	21	37633715	C	CA	ENSG00000157551.19	KCNJ15	38155549	521834	0.151237	0.0471612	0.00160058	0.178241	1	2630	1
rs651029	21	39628426	A	G	ENSG00000157554.20	ERG	38661780	-966646	0.100756	0.0267013	0.000221326	0.0439559	0.578546	2614	1
rs13051158	21	39371165	A	G	ENSG00000157557.13	ETS2	38805183	-565982	-0.326549	0.0974741	0.000992854	0.131139	1	2650	1
rs6517575	21	39903644	G	A	ENSG00000289445.2	ENSG00000289445	38959431	-944213	0.290544	0.0825645	0.000554347	0.0873046	1	2812	1
rs1534081	21	39651684	A	G	ENSG00000235888.5	LINC02940	39062894	-588790	-0.0500685	0.0127408	0.000123006	0.0276352	0.363974	2959	1
rs117742925	21	39858992	T	A	ENSG00000255568.4	BRWD1-AS2	39313907	-545085	-0.509253	0.142514	0.000457464	0.0759846	1	3218	1
rs2246468	21	38390961	T	C	ENSG00000185658.14	BRWD1	39321559	930598	-0.129738	0.038066	0.000814388	0.114575	1	3278	1
rs539187	21	39528358	G	A	ENSG00000182093.16	GET1	39377698	-150660	-0.0916485	0.0241146	0.00020016	0.0406441	0.635707	3176	1
rs608229	21	39648397	A	T	ENSG00000157578.14	LCA5L	39445805	-202592	0.0801537	0.0234679	0.000794414	0.112667	1	3182	1
rs11908987	21	40538720	T	C	ENSG00000184809.13	B3GALT5-AS1	39612910	-925810	0.137028	0.0396388	0.000688475	0.101982	1	3160	1
rs914187	21	41247822	T	C	ENSG00000182240.16	BACE2	41167801	-80021	-0.12456	0.032353	0.00016634	0.0351421	0.617286	3711	1
rs4816716	21	41302094	C	A	ENSG00000183844.17	FAM3B	41304212	2118	0.370853	0.110403	0.000963125	0.128356	1	3789	1
rs2309099	21	41654353	T	G	ENSG00000183486.14	MX2	41361999	-292354	0.18334	0.0507355	0.000396183	0.0682116	1	3887	1
rs220156	21	42125103	T	G	ENSG00000157601.15	MX1	41420020	-705083	0.542863	0.144541	0.00023627	0.0462336	0.9439	3995	1
rs7281337	21	41283532	C	G	ENSG00000183421.12	RIPK4	41767089	483557	0.206423	0.059488	0.000657929	0.0987589	1	4136	1
rs147381309	21	41757805	C	A	ENSG00000289513.2	ENSG00000289513	41767164	9359	-0.272181	0.0687305	0.000109521	0.0252325	0.451773	4125	1
rs467558	21	41439468	C	T	ENSG00000141956.14	PRDM15	41879482	440014	-0.0768858	0.0229389	0.000987318	0.130625	1	4153	1
rs3787950	21	41494369	T	C	ENSG00000157617.17	C2CD2	41954018	459649	0.188589	0.0492099	0.000177752	0.0370464	0.747448	4205	1
rs4919939	21	41600061	C	T	ENSG00000237232.9	ZNF295-AS1	42009194	409133	0.0464702	0.0118904	0.000133516	0.0295055	0.560233	4196	1
rs225382	21	42260310	C	G	ENSG00000160179.19	ABCG1	42199689	-60621	-0.255753	0.0798685	0.00162505	0.17989	1	3843	1
rs225374	21	42251523	C	G	ENSG00000160185.15	UBASH3A	42403447	151924	-0.112827	0.0406974	0.00617904	0.372582	1	3963	1
rs58969530	21	42465292	T	G	ENSG00000160190.14	SLC37A1	42496008	30716	-0.201258	0.0511492	0.000120705	0.0272241	0.442142	3663	1
rs13051037	21	42737601	C	G	ENSG00000160188.10	RSPH1	42496246	-241355	0.118195	0.0336166	0.000560247	0.0879861	1	3666	1
rs220161	21	42129183	C	G	ENSG00000225431.2	LINC01671	42615094	485911	-0.287655	0.0834522	0.000712678	0.10458	1	3492	1
rs35566918	21	42934809	A	AG	ENSG00000160191.18	PDE9A	42653621	-281188	-0.101243	0.0292926	0.000690062	0.102155	1	3365	1
rs113534733	21	43841444	GTATT	G	ENSG00000160199.15	PKNOX1	42974510	-866934	0.103921	0.0322626	0.00152721	0.173015	1	2892	1
rs234749	21	42972758	A	G	ENSG00000160201.12	U2AF1	43107570	134812	-0.080904	0.0203543	0.000103525	0.0240996	0.290492	2806	1
rs234728	21	43028665	G	A	ENSG00000160202.7	CRYAA	43169008	140343	0.228123	0.0615185	0.000281361	0.0526771	0.722535	2568	1
rs7281502	21	43846390	A	G	ENSG00000160208.13	RRP1B	43659560	-186830	0.140861	0.0381034	0.000293294	0.0544079	0.652286	2224	1
rs2269175	21	42771321	T	C	ENSG00000160209.19	PDXK	43719094	947773	-0.0759292	0.0251509	0.00292273	0.254176	1	2304	1
rs233326	21	44566468	C	T	ENSG00000160214.13	RRP1	43789513	-776955	0.0930398	0.0263553	0.000532883	0.0848416	1	2299	1
rs13046856	21	42941905	G	A	ENSG00000160216.21	AGPAT3	43865223	923318	-0.113963	0.038521	0.00352736	0.281816	1	2238	1
rs2070549	21	43930209	C	T	ENSG00000289546.1	ENSG00000289546	43884395	-45814	0.169063	0.047986	0.000546258	0.0863803	1	2242	1
rs3746954	21	43757374	C	A	ENSG00000160218.13	TRAPPC10	44012309	254935	-0.119741	0.0356425	0.000961706	0.128219	1	2314	1
rs717177	21	44739169	T	C	ENSG00000142182.9	DNMT3L	44262216	-476953	-0.210078	0.0598244	0.000568966	0.0890012	1	2478	1
rs117294728	21	43376958	A	G	ENSG00000184441.4	ENSG00000184441	44331234	954276	-0.177754	0.0500804	0.00049804	0.0808588	1	2385	1
rs2838281	21	43354877	C	A	ENSG00000142185.18	TRPM2	44350163	995286	-0.150531	0.0401814	0.000244685	0.0475107	0.591403	2417	1
rs11700654	21	45063905	T	C	ENSG00000160233.8	LRRC3	44455510	-608395	0.129	0.0332501	0.000148758	0.0321313	0.3771	2535	1
rs233231	21	44546850	T	G	ENSG00000274225.1	LINC03038	44477850	-69000	0.239314	0.0762546	0.00199958	0.204315	1	2572	1
rs9647228	21	44758600	A	G	ENSG00000228709.3	LINC02575	44485463	-273137	-0.170874	0.0434379	0.000121148	0.0273048	0.314378	2595	1
rs690344	21	44752653	A	G	ENSG00000235890.2	TSPEAR-AS1	44506807	-245846	-0.136516	0.0393531	0.000660196	0.0989892	1	2666	1
rs55659309	21	44760365	C	T	ENSG00000182912.6	TSPEAR-AS2	44517216	-243149	0.143061	0.0371375	0.000164993	0.0349142	0.442181	2680	1
rs62227538	21	43828133	G	A	ENSG00000175894.18	TSPEAR	44711572	883439	0.0905078	0.0257152	0.000553133	0.0871647	1	2865	1
rs233276	21	44570936	T	C	ENSG00000184787.19	UBE2G2	44801826	230890	-0.077438	0.0223319	0.000663422	0.0993397	1	2766	1
rs117877007	21	45394321	G	A	ENSG00000184900.16	SUMO3	44818779	-575542	0.141857	0.0457564	0.00225965	0.219545	1	2754	1
rs8132150	21	44996844	G	A	ENSG00000183250.13	LINC01547	44939941	-56903	0.106929	0.0322024	0.00109709	0.140121	1	2744	1
rs6518263	21	45966222	T	C	ENSG00000186866.17	POFUT2	45287898	-678324	0.167122	0.0449587	0.00027221	0.0514055	0.86699	3185	1
rs77373347	21	45059212	A	G	ENSG00000223768.4	LINC00205	45288035	228823	-0.11987	0.0384015	0.00211109	0.211024	1	3182	1
rs58589503	21	45338943	G	T	ENSG00000182871.16	COL18A1	45405165	66222	0.122507	0.0332391	0.000305511	0.0561397	0.987718	3233	1
rs112835252	21	46178330	G	A	ENSG00000173638.19	SLC19A1	45573365	-604965	-0.233431	0.0632944	0.000302837	0.0557747	1	3347	1
rs35138043	21	45775301	C	CT	ENSG00000183570.17	PCBP3	45643694	-131607	0.0904679	0.0231247	0.000131523	0.029148	0.44034	3348	1
rs73159671	21	46073742	T	C	ENSG00000142156.16	COL6A1	45981770	-91972	0.158258	0.0417875	0.000210326	0.0422272	0.56178	2671	1
rs113040051	21	46078971	A	ACCCGCAT	ENSG00000142173.17	COL6A2	46098112	19141	0.1246	0.0315946	0.000116631	0.0265057	0.286678	2458	1
rs111758715	21	46308710	T	A	ENSG00000160282.15	FTCD	46155579	-153131	0.242285	0.0660045	0.000322472	0.0584884	0.776513	2408	1
rs915803	21	46228958	A	G	ENSG00000160285.15	LSS	46228824	-134	0.177138	0.0543706	0.00135212	0.16015	1	2358	1
rs1556341	21	46155115	G	A	ENSG00000239415.1	ENSG00000239415	46254133	99018	-0.0981774	0.0315269	0.00216193	0.214012	1	2367	1
rs11702822	21	46457455	T	C	ENSG00000160294.11	MCM3AP	46286297	-171158	-0.0831882	0.0257119	0.00145696	0.167898	1	2320	1
rs6518253	21	45610699	G	T	ENSG00000160299.19	PCNT	46324124	713425	-0.079396	0.0245921	0.00149037	0.170392	1	2259	1
rs7277508	21	45953139	T	C	ENSG00000289421.1	ENSG00000289421	46458540	505401	0.506674	0.177851	0.00492315	0.333992	1	1988	1
rs75379622	21	45461521	C	T	ENSG00000160305.18	DIP2A	46458891	997370	0.152201	0.0410249	0.000279538	0.0524194	0.556281	1990	1
rs12483497	21	46672824	G	C	ENSG00000160310.19	PRMT2	46635595	-37229	-0.0825811	0.024383	0.000876279	0.120415	1	1691	1
rs2268787	22	17768202	T	A	ENSG00000177663.15	IL17RA	17084954	-683248	0.128792	0.0409915	0.00197666	0.202872	1	3123	1
chr22:16349336:TGGAATGGAATGGAATGGACTCGACG:T	22	16349336	TGGAATGGAATGGAATGGACTCGACG	T	ENSG00000185837.5	HDHD5-AS1	17159351	810015	-0.471474	0.149844	0.00194815	0.201055	1	3314	1
rs5994184	22	17156320	A	T	ENSG00000069998.12	HDHD5	17165287	8967	-0.126563	0.032428	0.000136241	0.0299904	0.447962	3288	1
rs2241030	22	16915084	A	C	ENSG00000099954.19	CECR2	17359949	444865	0.0954985	0.0281699	0.00086659	0.119529	1	2975	1
rs397868218	22	17159509	G	GGGC	ENSG00000182902.14	SLC25A18	17563450	403941	0.162753	0.0418937	0.00014585	0.0316282	0.43303	2969	1
rs7291404	22	17008687	G	A	ENSG00000131100.13	ATP6V1E1	17628749	620062	-0.128192	0.0331582	0.000156608	0.0334763	0.4432	2830	1
rs5748948	22	17213966	T	G	ENSG00000099968.18	BCL2L13	17628855	414889	-0.086854	0.0240135	0.000391599	0.0676099	1	2829	1
rs6518626	22	16887603	G	A	ENSG00000015475.19	BID	17774770	887167	-0.0897517	0.0258486	0.000652874	0.0981978	1	2584	1
rs78315277	22	17198487	G	C	ENSG00000243156.9	MICAL3	18024561	826074	0.0977204	0.0316883	0.0023815	0.22644	1	2229	1
rs113837	22	17551859	G	A	ENSG00000215193.14	PEX26	18077923	526064	0.0829118	0.0252586	0.00124611	0.151999	1	2270	1
rs8135585	22	17530612	G	A	ENSG00000225335.3	ENSG00000225335	18078884	548272	-0.285745	0.095282	0.00311124	0.263245	1	2267	1
rs5992041	22	17382205	C	T	ENSG00000183785.16	TUBA8	18110100	727895	-0.0503815	0.0149186	0.000905911	0.123137	1	2216	1
rs5747081	22	17379017	T	C	ENSG00000184979.11	USP18	18150118	771101	-0.440726	0.118377	0.00026646	0.0506513	0.57502	2158	1
rs73879903	22	17765134	C	T	ENSG00000278558.5	TMEM191B	18527802	762668	0.224698	0.0741113	0.00280633	0.248419	1	1742	1
rs8137643	22	17911765	G	A	ENSG00000183628.14	DGCR6	18906028	994263	-0.265009	0.0746957	0.000500735	0.0811895	0.965918	1929	1
rs362133	22	18125860	T	C	ENSG00000100033.17	PRODH	18936553	810693	0.459378	0.154969	0.00346413	0.27896	1	1895	1
rs77046301	22	20044327	A	G	ENSG00000273311.1	DGCR11	19048375	-995952	-0.220931	0.070381	0.00199495	0.204017	1	1862	1
rs6518508	22	19017259	G	C	ENSG00000070413.20	DGCR2	19122454	105195	0.0851958	0.0246619	0.00069417	0.102585	1	1825	1
rs9606221	22	20038244	C	T	ENSG00000260924.3	LINC01311	19171395	-866849	-0.195925	0.0529004	0.000286062	0.0533563	0.542946	1898	1
rs417309	22	20111021	G	A	ENSG00000100075.10	SLC25A1	19178739	-932282	0.202168	0.0568828	0.000489758	0.0798887	0.938377	1916	1
rs113850893	22	19528255	A	G	ENSG00000070371.16	CLTCL1	19291719	-236536	0.214267	0.0651641	0.00122303	0.150192	1	2169	1
rs712951	22	19215568	G	A	ENSG00000185608.9	MRPL40	19432545	216977	-0.079767	0.0228263	0.000604002	0.0928891	1	2352	1
rs2540634	22	18971283	T	C	ENSG00000100084.14	HIRA	19447450	476167	-0.405628	0.120191	0.000912757	0.123739	1	2375	1
rs66493436	22	19163906	G	A	ENSG00000242259.9	C22orf39	19447711	283805	0.0739754	0.0238577	0.00225657	0.219379	1	2380	1
rs11392459	22	19479234	A	AG	ENSG00000185065.6	UFD1-AS1	19447893	-31341	-0.213176	0.0563372	0.000212901	0.0426376	0.506918	2381	1
rs73387763	22	19997651	T	G	ENSG00000070010.19	UFD1	19479202	-518449	0.132209	0.0373003	0.000506785	0.0818528	1	2398	1
rs56132319	22	18978624	C	G	ENSG00000093009.11	CDC45	19479457	500833	-0.259406	0.0732502	0.000512324	0.0825088	1	2401	1
rs73152989	22	20231229	T	A	ENSG00000289960.1	ENSG00000289960	19854972	-376257	-0.312856	0.0983336	0.00173817	0.187611	1	2817	1
rs640836	22	20205591	C	A	ENSG00000184470.21	TXNRD2	19941820	-263771	0.131996	0.0366207	0.000409506	0.0699718	1	2847	1
rs1013634	22	20410305	T	G	ENSG00000099889.14	ARVCF	20016823	-393482	0.151034	0.0447218	0.000905587	0.123109	1	2871	1
rs13054302	22	20983747	G	T	ENSG00000183597.16	TANGO2	20017014	-966733	-0.17785	0.0494602	0.000422267	0.0716055	1	2872	1
rs62224112	22	19666976	T	C	ENSG00000236540.7	ENSG00000236540	20070569	403593	0.138128	0.0406911	0.000853458	0.118278	1	2954	1
rs612140	22	20197187	A	G	ENSG00000099904.16	ZDHHC8	20129456	-67731	0.120171	0.0336788	0.000465988	0.0770406	1	2979	1
rs2239395	22	19974680	T	G	ENSG00000040608.14	RTN4R	20283246	308566	0.434969	0.122943	0.0005185	0.0832184	1	2752	1
rs9605088	22	20215926	A	G	ENSG00000128185.10	DGCR6L	20320080	104154	-0.10741	0.0327319	0.0012503	0.15232	1	2594	1
rs139506489	22	21088524	A	AC	ENSG00000273139.2	ENSG00000273139	20320104	-768420	-0.301515	0.0780268	0.000157679	0.0336583	0.408704	2592	1
rs561595	22	20606420	A	G	ENSG00000185252.19	ZNF74	20394115	-212305	0.153719	0.0411738	0.000256538	0.0492095	0.672387	2621	1
rs6005214	22	20409108	G	T	ENSG00000244486.9	SCARF2	20437826	28718	0.0977787	0.0276246	0.000515632	0.0828952	1	2521	1
rs72550765	22	19931945	G	A	ENSG00000099910.17	KLHL22	20495844	563899	0.164025	0.042868	0.000181827	0.0377236	0.474205	2608	1
rs5748445	22	19815256	C	T	ENSG00000099917.17	MED15	20495913	680657	0.0870112	0.0277794	0.00203952	0.206758	1	2613	1
rs61763396	22	21786358	T	G	ENSG00000099940.12	SNAP29	20859007	-927351	-0.101998	0.0343776	0.00343567	0.27776	1	2074	1
rs642532	22	20600582	C	T	ENSG00000241973.11	PI4KA	20859417	258835	0.0977773	0.0277009	0.000533759	0.0849432	1	2075	1
rs76414747	22	20192548	C	T	ENSG00000099942.13	CRKL	20917407	724859	0.21452	0.0589925	0.000365086	0.0641727	0.716299	1962	1
rs9618775	22	20291605	G	C	ENSG00000237476.2	LINC01637	20957092	665487	0.377012	0.098156	0.000172115	0.0361065	0.32805	1906	1
rs642532	22	20600582	C	T	ENSG00000183773.16	AIFM3	20965108	364526	-0.101264	0.0310697	0.00134634	0.159697	1	1907	1
rs365856	22	21067405	G	A	ENSG00000272829.2	ENSG00000272829	20982233	-85172	-0.214117	0.0549951	0.000141251	0.0308697	0.281795	1995	1
rs62237478	22	21889446	G	C	ENSG00000099949.22	LZTR1	20982269	-907177	-0.122842	0.0378872	0.00142407	0.165508	1	1995	1
rs642532	22	20600582	C	T	ENSG00000184436.12	THAP7	21002196	401614	-0.0896903	0.0244512	0.000325532	0.0589201	0.650087	1997	1
rs73877195	22	20232958	C	T	ENSG00000099957.17	P2RX6	21009808	776850	0.260991	0.0730902	0.000461605	0.0764893	0.907055	1965	1
rs140384568	22	20225785	CACAT	C	ENSG00000284130.2	TUBA3FP	21014292	788507	0.10031	0.0310335	0.00147179	0.169004	1	1938	1
rs404713	22	21358577	C	T	ENSG00000169635.10	HIC2	21417371	58794	-0.136387	0.0398016	0.000764374	0.109776	1	1892	1
rs178258	22	20969503	C	T	ENSG00000206140.12	TMEM191C	21466423	496920	-0.119337	0.0354628	0.000943524	0.126481	1	1995	1
rs67648101	22	20989102	G	C	ENSG00000185651.16	UBE2L3	21549447	560345	-0.0664899	0.0235065	0.00523125	0.344119	1	2099	1
rs75343504	22	21727904	G	C	ENSG00000161179.14	YDJC	21630064	-97840	-0.123142	0.0372784	0.00116243	0.14544	1	1971	1
rs527526780	22	21156182	C	G	ENSG00000128228.5	SDF2L1	21642302	486120	0.320424	0.107317	0.00324137	0.269087	1	1947	1
rs59059249	22	21104962	C	A	ENSG00000100023.20	PPIL2	21666000	561038	-0.0789976	0.0256843	0.00244347	0.229801	1	2019	1
rs9637337	22	22135511	T	C	ENSG00000100030.15	MAPK1	21867680	-267831	-0.182368	0.0516652	0.00053366	0.0849313	1	2240	1
rs71318732	22	21887695	CA	C	ENSG00000224086.6	PPM1F-AS1	21938269	50574	-0.0254356	0.00650238	0.000131744	0.0291878	0.318426	2417	1
rs240068	22	21936031	T	C	ENSG00000100034.14	PPM1F	21952848	16817	-0.0827014	0.0241466	0.000768865	0.110215	1	2450	1
rs361828	22	22522048	G	T	ENSG00000100038.20	TOP3B	21982813	-539235	0.0746567	0.0194033	0.000167851	0.0353968	0.391765	2334	1
rs16993225	22	22811561	C	T	ENSG00000211637.2	IGLV4-69	22030934	-780627	0.723768	0.18933	0.000184224	0.0381202	0.419477	2277	1
rs111665253	22	22153616	TCATAGAAAA	T	ENSG00000234630.1	ENSG00000234630	22293733	140117	0.336425	0.10944	0.0024564	0.230504	1	2225	1
rs11089986	22	22257376	T	C	ENSG00000211644.3	IGLV1-51	22322472	65096	0.384407	0.124108	0.00228069	0.220755	1	2296	1
rs16993225	22	22811561	C	T	ENSG00000211651.3	IGLV1-44	22380766	-430795	0.606476	0.183756	0.00117365	0.146342	1	2400	1
rs112625264	22	22645054	G	T	ENSG00000211652.2	IGLV7-43	22395018	-250036	0.723601	0.202594	0.000460169	0.0763113	1	2440	1
rs16993225	22	22811561	C	T	ENSG00000211653.2	IGLV1-40	22409766	-401795	0.642294	0.176427	0.000359635	0.0634877	0.883622	2457	1
rs113257400	22	22538390	A	C	ENSG00000211654.2	IGLV5-37	22427540	-110850	1.26547	0.342931	0.000300512	0.0554274	0.752483	2504	1
chr22:21517361:C:T	22	21517361	C	T	ENSG00000211655.3	IGLV1-36	22431958	914597	-1.33028	0.336373	0.00011179	0.0256316	0.28037	2508	1
rs5756850	22	22100170	C	T	ENSG00000211660.3	IGLV2-23	22697789	597619	-0.398154	0.119628	0.00106888	0.137859	1	3021	1
rs2330370	22	23290741	A	C	ENSG00000211663.2	IGLV3-19	22720623	-570118	0.665032	0.19797	0.000962553	0.128301	1	2971	1
rs34258613	22	22758643	A	C	ENSG00000211666.2	IGLV2-14	22758700	57	-0.417735	0.121792	0.000755882	0.108941	1	2966	1
rs77882034	22	22396380	A	G	ENSG00000211668.2	IGLV2-11	22792491	396111	0.87106	0.289871	0.00305303	0.260467	1	3106	1
rs2330438	22	23373231	T	A	ENSG00000211670.2	IGLV3-9	22819010	-554221	-0.436581	0.150245	0.00414521	0.306192	1	3159	1
rs11090186	22	22810153	G	A	ENSG00000278196.3	IGLV2-8	22822658	12505	-0.588275	0.154456	0.000194173	0.0397283	0.620189	3194	1
rs5844529	22	22826898	GT	G	ENSG00000211673.2	IGLV3-1	22880706	53808	0.574499	0.170386	0.000922501	0.124615	1	3250	1
rs13055321	22	23865154	C	T	ENSG00000254709.8	IGLL5	22887780	-977374	0.244537	0.0789035	0.00226745	0.219971	1	3249	1
rs415106	22	22374360	T	C	ENSG00000211676.2	IGLJ2	22899481	525121	-0.811391	0.210854	0.000167547	0.0353459	0.549387	3279	1
rs16993225	22	22811561	C	T	ENSG00000211677.2	IGLC2	22900976	89415	0.573413	0.150127	0.000186488	0.0384938	0.613917	3292	1
rs113186766	22	23757692	CAG	C	ENSG00000128266.9	GNAZ	23070519	-687173	0.110583	0.0342623	0.00149521	0.170745	1	3201	1
rs4822371	22	23198422	A	G	ENSG00000100228.14	RAB36	23145366	-53056	0.158936	0.0471943	0.000935337	0.125709	1	3163	1
rs117966103	22	24335187	C	T	ENSG00000159496.15	RGL4	23688136	-647051	0.237928	0.0726128	0.00127067	0.153923	1	2598	1
rs12628766	22	23891727	T	G	ENSG00000228315.12	GUSBP11	23717356	-174371	0.116732	0.033439	0.00061172	0.0937267	1	2451	1
rs9624430	22	24222606	C	T	ENSG00000187792.5	ZNF70	23751112	-471494	0.11198	0.0347402	0.00151598	0.172211	1	2487	1
rs181083929	22	23664734	C	T	ENSG00000128218.8	VPREB3	23754425	89691	0.785734	0.217945	0.000408343	0.0698208	1	2476	1
rs2016511	22	22793099	G	A	ENSG00000169314.15	C22orf15	23762990	969891	0.230061	0.0644169	0.000460584	0.0763617	1	2563	1
rs9624326	22	23792856	C	T	ENSG00000099956.20	SMARCB1	23786931	-5925	-0.0918935	0.0239691	0.000176773	0.0368832	0.446175	2524	1
rs12159952	22	24850767	G	A	ENSG00000099991.18	CABIN1	24011192	-839575	0.112495	0.0344041	0.00129992	0.156204	1	2560	1
rs5996782	22	24873679	T	C	ENSG00000099994.11	SUSD2	24181487	-692192	0.1746	0.0496739	0.000562343	0.0882244	1	2724	1
rs56022312	22	24867081	G	A	ENSG00000099998.19	GGT5	24245108	-621973	-0.170888	0.047534	0.000423383	0.071746	1	2796	1
rs6004467	22	25181948	T	C	ENSG00000100014.20	SPECC1L	24270817	-911131	-0.107053	0.0314663	0.000831595	0.116229	1	2838	1
rs5760266	22	24228902	G	A	ENSG00000128271.22	ADORA2A	24417879	188977	0.107341	0.0333742	0.00155158	0.174813	1	2865	1
rs2331001	22	25280395	A	C	ENSG00000228923.1	ENSG00000228923	24516508	-763887	-0.474685	0.155047	0.00255577	0.235955	1	2758	1
rs5996898	22	25291601	G	A	ENSG00000100028.12	SNRPD3	24555958	-735643	-0.225418	0.0698136	0.00148874	0.170271	1	2690	1
rs4820599	22	24594246	A	G	ENSG00000178026.13	LRRC75B	24593208	-1038	-0.138564	0.03934	0.000548078	0.0865978	1	2589	1
rs11090329	22	24631290	C	T	ENSG00000215481.9	BCRP3	24632915	1625	-0.263867	0.0675389	0.000134194	0.0296247	0.343402	2559	1
rs7287595	22	24812431	A	G	ENSG00000197077.14	KIAA1671	24952716	140285	0.0628203	0.0200558	0.00203916	0.206732	1	2386	1
rs133088	22	24974263	G	C	ENSG00000279110.1	ENSG00000279110	25065241	90978	0.0586636	0.0175573	0.001023	0.133841	1	2459	1
rs145669366	22	25150888	C	T	ENSG00000203280.4	KIAA1671-AS1	25112692	-38196	-0.285077	0.0852867	0.00101851	0.133446	1	2494	1
rs3859869	22	25772956	A	G	ENSG00000100077.16	GRK3	25564675	-208281	0.148704	0.0458009	0.00140334	0.163935	1	3005	1
rs136507	22	26842427	T	C	ENSG00000100095.19	SEZ6L	26169462	-672965	0.0569722	0.0161079	0.000520446	0.0834472	1	3440	1
rs134749	22	26148800	C	T	ENSG00000128203.7	ASPHD2	26429260	280460	0.111972	0.0357098	0.0020174	0.205448	1	3500	1
rs16981300	22	26063059	A	C	ENSG00000100104.13	SRRD	26483877	420818	0.270477	0.0754242	0.000437189	0.07345	1	3526	1
rs5761770	22	26815913	C	G	ENSG00000261188.3	TFIP11-DT	26512503	-303410	-0.22855	0.0610374	0.000246363	0.0477567	0.89479	3632	1
rs4822742	22	26584618	T	C	ENSG00000286326.1	ENSG00000286326	26597028	12410	-0.191378	0.0528399	0.000384703	0.0667087	1	3724	1
rs17349101	22	27171583	C	T	ENSG00000100122.7	CRYBB1	26618027	-553556	-0.300414	0.0865167	0.000652602	0.0981702	1	3782	1
rs7287491	22	27097191	C	T	ENSG00000225783.9	MIAT	26646411	-450780	0.0402261	0.0101894	0.000114796	0.0261675	0.442423	3854	1
rs17421076	22	26838151	A	G	ENSG00000244625.7	MIATNB	26672747	-165404	-0.163117	0.0512928	0.0017465	0.188163	1	3900	1
rs13057732	22	27384957	A	C	ENSG00000169184.7	MN1	27801756	416799	0.0854087	0.0246236	0.000661177	0.0990916	1	3008	1
rs55903329	22	27040737	G	A	ENSG00000235954.9	TTC28-AS1	27919376	878639	0.101524	0.0335364	0.00284743	0.250492	1	2845	1
rs134112	22	27682538	T	C	ENSG00000180957.19	PITPNB	27920134	237596	-0.0717544	0.0202019	0.000493688	0.0803512	1	2843	1
rs142157348	22	29210957	A	AGT	ENSG00000100154.15	TTC28	28679840	-531117	-0.149909	0.0496873	0.0029401	0.255025	1	1681	1
rs734950	22	29145459	G	A	ENSG00000159873.10	CCDC117	28772674	-372785	-0.102655	0.0295901	0.000659631	0.0989333	1	1658	1
rs5762734	22	28650252	A	T	ENSG00000100219.17	XBP1	28800597	150345	0.231407	0.0868441	0.00844086	0.426742	1	1677	1
rs184080140	22	29282775	T	C	ENSG00000226471.7	ENSG00000226471	28800683	-482092	-0.245358	0.0789657	0.00221051	0.216772	1	1676	1
rs2240635	22	29485225	C	T	ENSG00000183579.16	ZNRF3	28883572	-601653	-0.101534	0.0323982	0.00202831	0.206122	1	1626	1
rs140099	22	29732032	T	C	ENSG00000186998.16	EMID1	29205896	-526136	0.109243	0.0300237	0.00036223	0.0638193	0.612168	1690	1
rs80604	22	29200513	T	C	ENSG00000182944.18	EWSR1	29268009	67496	-0.0687821	0.0296055	0.0213336	0.591333	1	1692	1
rs134662	22	29096124	A	G	ENSG00000185340.16	GAS2L1	29306618	210494	0.0928498	0.0306971	0.00287038	0.2517	1	1713	1
rs377301	22	29417117	C	T	ENSG00000128250.5	RFPL1	29438583	21466	-0.158734	0.0435902	0.000358429	0.0633282	0.639796	1785	1
rs150370048	22	29421655	C	T	ENSG00000225465.10	RFPL1S	29478868	57213	0.0537328	0.0216768	0.0141458	0.519391	1	1808	1
rs6005976	22	29060372	C	T	ENSG00000100285.10	NEFH	29480218	419846	0.195699	0.0684007	0.0047461	0.327965	1	1809	1
rs165663	22	29498816	G	C	ENSG00000100296.14	THOC5	29555216	56400	0.0957218	0.0313467	0.00262046	0.239252	1	1813	1
rs2072158	22	30426473	C	G	ENSG00000186575.19	NF2	29603556	-822917	-0.113442	0.0296919	0.000185702	0.0383657	0.348192	1875	1
rs78046402	22	29550021	C	G	ENSG00000100314.4	CABP7	29720003	169982	0.163549	0.0487332	0.00097322	0.129328	1	1934	1
rs5752870	22	29123154	C	T	ENSG00000100319.13	ZMAT5	29767011	643857	-0.0786179	0.0216166	0.000364383	0.0640824	0.708361	1944	1
rs9613920	22	29465545	T	C	ENSG00000100325.15	ASCC2	29838304	372759	-0.119408	0.0397202	0.00304124	0.259893	1	1970	1
rs2412992	22	30563615	C	A	ENSG00000100330.16	MTMR3	29883169	-680446	-0.0910137	0.0270166	0.000931787	0.125429	1	1998	1
rs9614123	22	29975361	A	G	ENSG00000176635.18	HORMAD2	30080464	105103	0.246594	0.0651578	0.0002124	0.0425612	0.430534	2027	1
rs11913168	22	30210575	G	A	ENSG00000227117.6	HORMAD2-AS1	30080480	-130095	0.515315	0.1507	0.000783517	0.111622	1	2021	1
rs371456321	22	31025181	AT	A	ENSG00000128342.5	LIF	30246759	-778422	0.144112	0.0473582	0.00270981	0.243627	1	2011	1
rs5997921	22	31234910	G	T	ENSG00000099985.4	OSM	30266851	-968059	-0.16185	0.0444486	0.000358698	0.0633644	0.685471	1911	1
rs5753266	22	30659584	G	C	ENSG00000239282.8	CASTOR1	30289622	-369962	-0.147387	0.0409531	0.000417602	0.0710068	0.793027	1899	1
rs201183286	22	29643509	C	A	ENSG00000099992.16	TBC1D10A	30326947	683438	0.0959008	0.03598	0.00842241	0.426344	1	1934	1
rs9614144	22	30105497	T	A	ENSG00000187860.11	CCDC157	30356635	251138	-0.129777	0.0383964	0.000897198	0.122391	1	1963	1
rs35859610	22	30374903	CG	C	ENSG00000099995.19	SF3A1	30356919	-17984	-0.0825344	0.0251976	0.00127563	0.154314	1	1966	1
rs9614148	22	30140102	A	G	ENSG00000273350.1	ENSG00000273350	30420512	280410	0.516592	0.171654	0.00301041	0.258431	1	1855	1
rs5753130	22	30427209	T	C	ENSG00000272689.1	ENSG00000272689	30421536	-5673	0.342087	0.1015	0.00092701	0.125021	1	1856	1
rs6006399	22	30202527	T	G	ENSG00000099999.15	RNF215	30421771	219244	0.106959	0.0315354	0.000861823	0.119082	1	1860	1
rs62956160	22	29493335	TATA	T	ENSG00000242114.6	MTFP1	30425623	932288	-0.138078	0.0422524	0.00130813	0.156819	1	1863	1
rs2074734	22	31140009	C	G	ENSG00000273428.4	ENSG00000273428	30432686	-707323	0.347146	0.103701	0.00100144	0.131901	1	1876	1
rs877549	22	30276431	G	A	ENSG00000181123.8	ENSG00000181123	30475364	198933	0.175067	0.0606805	0.00441456	0.316188	1	1877	1
rs5997642	22	30416560	C	G	ENSG00000133488.15	SEC14L4	30505711	89151	0.164174	0.0472238	0.000643201	0.0971633	1	1786	1
rs55772657	22	29575710	GTT	G	ENSG00000214491.9	SEC14L6	30546741	971031	0.106625	0.0310754	0.000752559	0.108603	1	1843	1
rs73881486	22	30601005	C	G	ENSG00000128242.13	GAL3ST1	30574665	-26340	-0.321438	0.104904	0.00253513	0.234811	1	1834	1
rs79618726	22	31168501	A	G	ENSG00000184792.16	OSBP2	30693782	-474719	0.166671	0.0531022	0.00199746	0.20418	1	1830	1
rs3761431	22	31143203	G	A	ENSG00000235989.4	MORC2-AS1	30922308	-220895	0.0767245	0.0248098	0.00231638	0.222857	1	1807	1
rs117383096	22	31864530	A	T	ENSG00000133422.14	MORC2	30968774	-895756	0.110747	0.0407245	0.00721065	0.399385	1	1802	1
rs2413060	22	31930401	T	G	ENSG00000253352.10	TUG1	30969245	-961156	-0.102498	0.0306955	0.00103018	0.134483	1	1806	1
rs4820932	22	31042945	G	A	ENSG00000183963.19	SMTN	31064105	21160	0.0882611	0.0291441	0.002837	0.249969	1	1928	1
rs11703385	22	30282127	C	G	ENSG00000198832.11	SELENOM	31120069	837942	0.136118	0.0420791	0.00145974	0.168109	1	2004	1
rs41282475	22	30524978	T	C	ENSG00000182541.18	LIMK2	31212239	687261	0.187077	0.0534091	0.000586911	0.0910072	1	2013	1
rs138748894	22	31497655	AAAGCTAGAAATGACG	A	ENSG00000100100.13	PIK3IP1	31292534	-205121	0.154139	0.0435531	0.00051644	0.0829836	1	2000	1
rs62237850	22	31634601	G	A	ENSG00000100105.18	PATZ1	31346346	-288255	-0.153125	0.0528923	0.00428307	0.311307	1	2136	1
rs5998355	22	32261410	C	T	ENSG00000213888.3	LINC01521	31346777	-914633	0.281841	0.103089	0.00691297	0.392058	1	2134	1
rs12167141	22	30877297	T	A	ENSG00000185721.13	DRG1	31399604	522307	-0.0596299	0.0186478	0.00164905	0.181463	1	2308	1
rs75426385	22	30532969	G	A	ENSG00000198089.16	SFI1	31488688	955719	0.286589	0.0727332	0.000118169	0.0267867	0.284196	2405	1
rs12159546	22	30674231	G	A	ENSG00000287817.1	ENSG00000287817	31490150	815919	-0.41287	0.112384	0.000318978	0.0579963	0.766505	2403	1
rs5753833	22	31959089	A	T	ENSG00000184708.18	EIF4ENIF1	31496108	-462981	0.13847	0.040346	0.000750309	0.10839	1	2413	1
rs5997795	22	30865872	G	A	ENSG00000241878.12	PISD	31662221	796349	-0.0657233	0.0225634	0.00405733	0.302812	1	2620	1
rs5998115	22	31755718	T	C	ENSG00000183530.14	PRR14L	31750140	-5578	-0.116623	0.0386673	0.00294931	0.255477	1	2638	1
rs13053547	22	31671865	G	A	ENSG00000100150.20	DEPDC5	31753867	82002	-0.162892	0.0461421	0.000532861	0.0848391	1	2648	1
rs539340332	22	32290476	T	C	ENSG00000128245.15	YWHAH	31944522	-345954	-0.232609	0.0723262	0.00155246	0.174878	1	2697	1
rs8142460	22	32509620	G	C	ENSG00000100170.10	SLC5A1	32043261	-466359	-0.15085	0.0530071	0.00496797	0.335539	1	2691	1
rs9609397	22	31969986	T	G	ENSG00000128253.16	RFPL2	32205073	235087	0.193233	0.0492625	0.000126451	0.0282491	0.345971	2736	1
rs5994560	22	32376725	A	G	ENSG00000242082.2	SLC5A4-AS1	32205115	-171610	0.0596378	0.0150509	0.000108561	0.0250537	0.298653	2751	1
rs67151296	22	32351934	T	C	ENSG00000100225.18	FBXO7	32474676	122742	0.0970386	0.0270386	0.000432833	0.0728979	1	2997	1
rs140883186	22	32159730	C	G	ENSG00000185666.15	SYN3	33058381	898651	0.0981955	0.0245931	9.65814e-05	0.0227842	0.306936	3178	1
rs5999108	22	33805813	T	C	ENSG00000133424.22	LARGE1	33922841	117028	-0.0893143	0.0274553	0.00137423	0.161798	1	2656	1
rs34696328	22	35454495	CG	C	ENSG00000100281.14	HMGXB4	35257452	-197043	0.0902853	0.0296932	0.00273046	0.244624	1	2465	1
rs5750117	22	35572173	A	G	ENSG00000100284.22	TOM1	35299275	-272898	0.0790608	0.0204358	0.000155035	0.0332149	0.396424	2557	1
rs9610482	22	36287509	C	T	ENSG00000100292.18	HMOX1	35380361	-907148	-0.140057	0.0418913	0.00101582	0.133208	1	2608	1
rs5999901	22	35638018	T	C	ENSG00000100297.16	MCM5	35400134	-237884	0.265217	0.0763566	0.000650165	0.0979099	1	2583	1
rs142061305	22	36266676	C	T	ENSG00000198125.13	MB	35637951	-628725	0.497202	0.150537	0.00116417	0.145585	1	2457	1
rs134218	22	35132213	G	A	ENSG00000221963.6	APOL6	35648446	516233	0.173163	0.0509017	0.00083222	0.116287	1	2521	1
rs5750093	22	35288540	G	C	ENSG00000279652.1	ENSG00000279652	35992321	703781	-0.0604324	0.0159526	0.000209517	0.0421022	0.582458	2780	1
rs4645805	22	35419070	C	A	ENSG00000100320.24	RBFOX2	36028824	609754	0.10676	0.0272274	0.000127156	0.0283724	0.342304	2692	1
rs5756316	22	36718925	A	G	ENSG00000128284.20	APOL3	36166177	-552748	0.33872	0.095673	0.000514109	0.0827183	1	2692	1
rs7078	22	36281868	A	G	ENSG00000100345.23	MYH9	36388010	106142	0.079955	0.0216786	0.00030264	0.0557448	0.89642	2962	1
rs62229972	22	36476474	C	G	ENSG00000100348.10	TXN2	36481640	5166	0.0968057	0.0264305	0.000332064	0.059788	0.965974	2909	1
rs13053551	22	37166767	G	C	ENSG00000100360.15	IFT27	36776256	-390511	-0.0856307	0.024947	0.000749132	0.108287	1	2846	1
rs61271167	22	37078179	CT	C	ENSG00000100362.13	PVALB	36819479	-258700	-0.25809	0.0800698	0.00151612	0.17222	1	2867	1
rs3834684	22	36161770	CA	C	ENSG00000100368.15	CSF2RB	36913628	751858	0.170076	0.0443108	0.000173871	0.036398	0.493619	2839	1
rs10427778	22	37023301	T	C	ENSG00000128311.14	TST	37020183	-3118	-0.149804	0.0413679	0.000385492	0.0668179	1	2803	1
rs137991061	22	37950644	T	C	ENSG00000100379.18	KCTD17	37051739	-898905	0.170138	0.0543343	0.00204547	0.207117	1	2788	1
rs11913058	22	37359936	C	A	ENSG00000100385.15	IL2RB	37175118	-184818	0.26019	0.0724899	0.000432163	0.0728137	1	2687	1
rs200585046	22	36759195	TCCAC	T	ENSG00000128340.16	RAC2	37259594	500399	-0.22704	0.0705751	0.00154796	0.174556	1	2550	1
rs228907	22	37101553	G	A	ENSG00000100055.21	CYTH4	37282027	180474	0.104946	0.0332991	0.00191572	0.199089	1	2533	1
rs9622657	22	37606858	A	T	ENSG00000128283.7	CDC42EP1	37560480	-46378	-0.222846	0.0686584	0.00140807	0.164282	1	2467	1
rs739189	22	37357959	C	A	ENSG00000241360.2	PDXP	37658723	300764	0.175263	0.0454621	0.000163173	0.0345986	0.381661	2339	1
rs5845353	22	37806396	CG	C	ENSG00000273899.5	NOL12	37681673	-124723	-0.159643	0.0441347	0.00039119	0.0675545	0.901692	2305	1
rs9619724	22	38121873	T	G	ENSG00000100106.22	TRIOBP	37697048	-424825	-0.0991241	0.0301451	0.00122257	0.150156	1	2263	1
rs130599	22	37012678	T	C	ENSG00000189060.6	H1-0	37805229	792551	-0.106405	0.0324063	0.00124208	0.151656	1	2184	1
rs10569778	22	37795784	TCCA	T	ENSG00000100116.17	GCAT	37807905	12121	-0.117331	0.03031	0.000153694	0.0329821	0.334899	2179	1
rs17751502	22	37387311	G	A	ENSG00000100129.18	EIF3L	37848868	461557	0.100667	0.0330365	0.00267473	0.241954	1	2115	1
rs79751681	22	38080165	T	C	ENSG00000100124.15	ANKRD54	37849327	-230838	-0.223785	0.0718802	0.00216728	0.214307	1	2114	1
rs135738	22	38284445	T	C	ENSG00000279738.1	ENSG00000279738	37876148	-408297	-0.02019	0.00666648	0.00283568	0.249904	1	2064	1
rs189476867	22	38570405	A	T	ENSG00000100139.14	MICALL1	37905657	-664748	-0.119493	0.0385909	0.00228769	0.221152	1	2079	1
rs12628403	22	38962032	A	C	ENSG00000100151.16	PICK1	38056311	-905721	0.195651	0.0655292	0.00324196	0.269117	1	1939	1
rs5995535	22	38101712	A	G	ENSG00000272720.1	ENSG00000272720	38090127	-11585	-0.199238	0.0549623	0.00038037	0.0661438	0.736777	1937	1
rs34300439	22	37342030	G	GA	ENSG00000128298.18	BAIAP2L2	38111015	768985	-0.111081	0.0324918	0.000785526	0.111791	1	1929	1
rs5757394	22	38945658	C	A	ENSG00000185022.12	MAFF	38200767	-744891	-0.127158	0.0385776	0.0011906	0.147662	1	1881	1
rs56352850	22	37318135	C	T	ENSG00000184381.20	PLA2G6	38214778	896643	-0.195738	0.0636626	0.00245201	0.23025	1	1887	1
rs196059	22	38427131	T	C	ENSG00000198792.13	TMEM184B	38273010	-154121	-0.0831312	0.0280956	0.00352288	0.28163	1	1817	1
rs2075984	22	38294883	C	A	ENSG00000213923.13	CSNK1E	38318084	23201	-0.102628	0.0265351	0.000155684	0.0333259	0.277118	1780	1
rs79904193	22	38249714	C	T	ENSG00000286144.1	ENSG00000286144	38423933	174219	0.393942	0.114474	0.000726691	0.106018	1	1674	1
rs34655947	22	37755093	TG	T	ENSG00000228620.1	ENSG00000228620	38424288	669195	-0.576718	0.187737	0.00247289	0.231385	1	1665	1
rs196077	22	38439001	G	T	ENSG00000168135.4	KCNJ4	38455199	16198	0.253526	0.0726148	0.000610678	0.0936189	1	1701	1
rs59680031	22	39169542	C	T	ENSG00000100201.23	DDX17	38507660	-661882	0.161562	0.0467728	0.000695055	0.10268	1	1689	1
rs5757637	22	39362536	A	G	ENSG00000100211.12	CBY1	38656636	-705900	0.140123	0.0401949	0.000622055	0.0948709	1	1644	1
rs111303799	22	39177191	T	C	ENSG00000228274.5	ENSG00000228274	38681860	-495331	0.105839	0.0380248	0.00598079	0.366807	1	1619	1
rs75279419	22	39219116	A	G	ENSG00000100226.16	GTPBP1	38705742	-513374	-0.135764	0.0532464	0.0116537	0.484234	1	1517	1
rs9607574	22	38811354	A	G	ENSG00000100242.16	SUN2	38794143	-17211	-0.0651172	0.023805	0.0068829	0.391312	1	1629	1
rs5750854	22	39594770	C	T	ENSG00000100246.13	DNAL4	38794198	-800572	0.102573	0.033602	0.00262927	0.239699	1	1625	1
rs139420	22	39161409	C	T	ENSG00000128383.13	APOBEC3A	38952741	-208668	-0.332625	0.0903998	0.000312387	0.0570804	0.529184	1694	1
rs78188275	22	39129875	C	T	ENSG00000244509.4	APOBEC3C	39014257	-115618	-0.374354	0.0976817	0.000177728	0.037042	0.302315	1701	1
rs7285674	22	39073257	C	T	ENSG00000128394.17	APOBEC3F	39040604	-32653	-0.112409	0.0375568	0.00316881	0.265785	1	1718	1
rs59728386	22	39110197	G	A	ENSG00000100298.16	APOBEC3H	39097224	-12973	-0.297553	0.0792308	0.000236488	0.0462662	0.396354	1676	1
[truncated: 2,761,457 more chars]
